# Genetics of Cardiac Aging Implicate Organ-Specific Variation

**DOI:** 10.1101/2024.08.02.24310874

**Authors:** James Brundage, Joshua P. Barrios, Geoffrey H. Tison, James P. Pirruccello

## Abstract

Heart structure and function change with age, and the notion that the heart may age faster for some individuals than for others has driven interest in estimating cardiac age acceleration. However, current approaches have limited feature richness (heart measurements; radiomics) or capture extraneous data and therefore lack cardiac specificity (deep learning [DL] on unmasked chest MRI). These technical limitations have been a barrier to efforts to understand genetic contributions to age acceleration. We hypothesized that a video-based DL model provided with heart-masked MRI data would capture a rich yet cardiac-specific representation of cardiac aging.

In 61,691 UK Biobank participants, we excluded noncardiac pixels from cardiac MRI and trained a video-based DL model to predict age from one cardiac cycle in the 4-chamber view. We then computed cardiac age acceleration as the bias-corrected prediction of heart age minus the calendar age. Predicted heart age explained 71.1% of variance in calendar age, with a mean absolute error of 3.3 years. Cardiac age acceleration was linked to unfavorable cardiac geometry and systolic and diastolic dysfunction. We also observed links between cardiac age acceleration and diet, decreased physical activity, increased alcohol and tobacco use, and altered levels of 239 serum proteins, as well as adverse brain MRI characteristics.

We found cardiac age acceleration to be heritable (h2g 26.6%); a genome-wide association study identified 8 loci related to linked to cardiomyopathy (near *TTN, TNS1, LSM3, PALLD, DSP, PLEC, ANKRD1* and *MYO18B*) and an additional 16 loci (near *MECOM, NPR3, KLHL3, HDGFL1, CDKN1A, ELN, SLC25A37, PI15, AP3M1, HMGA2, ADPRHL1, PGAP3, WNT9B, UHRF1 and DOK5*). Of the discovered loci, 21 were not previously associated with cardiac age acceleration. Mendelian randomization revealed that lower genetically mediated levels of 6 circulating proteins (MSRA most strongly), as well as greater levels of 5 proteins (LXN most strongly) were associated with cardiac age acceleration, as were greater blood pressure and Lp(a). A polygenic score for cardiac age acceleration predicted earlier onset of arrhythmia, heart failure, myocardial infarction, and mortality.

These findings provide a thematic understanding of cardiac age acceleration and suggest that heart- and vascular-specific factors are key to cardiac age acceleration, predominating over a more global aging program.

## Supplemental Data Tables for "Genetics of Cardiac Aging Implicate Organ-Specific Variation"

### Sheet: SDT1-CardiacMRI_PheWAS
Trait Field	N Modeled	Beta	SE	P	FDR P
Ascendingaortadistensibility	30954	-0.16	0.0064	5.008e-129	4.722e-126
Ascendingaortamaximumarea	33922	0.15	0.0059	3.093e-146	3.5e-143
Ascendingaortaminimumarea	33922	0.18	0.006	1.054e-191	1.704e-188
Descendingaortadistensibility	30954	-0.14	0.0063	1.886e-107	1.642e-104
Descendingaortamaximumarea	33922	0.085	0.0067	5.928e-37	6.707e-35
Descendingaortaminimumarea	33922	0.13	0.0068	3.199e-75	1.81e-72
LAejectionfraction	35798	-0.05	0.0053	4.918e-21	2.053e-19
LAmaximumvolume	35798	-0.013	0.0054	0.02049	0.07466
LAminimumvolume	35798	0.031	0.0054	1.274e-08	1.711e-07
LAstrokevolume	35798	-0.062	0.0055	1.995e-29	1.402e-27
LVcardiacoutput	35892	0.016	0.0057	0.004424	0.02088
LVcircumferentialstrainAHA1	35834	-0.042	0.0054	8.601e-15	2.04e-13
LVcircumferentialstrainAHA10	35834	-0.03	0.0053	2.285e-08	2.958e-07
LVcircumferentialstrainAHA11	35834	-0.039	0.0054	3.831e-13	7.897e-12
LVcircumferentialstrainAHA12	35834	-0.016	0.0054	0.003058	0.01515
LVcircumferentialstrainAHA13	35834	-0.052	0.0055	2.732e-21	1.162e-19
LVcircumferentialstrainAHA14	35834	-0.0058	0.0054	0.2782	0.4795
LVcircumferentialstrainAHA15	35834	-0.0014	0.0053	0.7848	0.8794
LVcircumferentialstrainAHA16	35834	-0.027	0.0053	3.626e-07	3.934e-06
LVcircumferentialstrainAHA2	35834	0.071	0.0057	8.226e-36	8.54e-34
LVcircumferentialstrainAHA3	35834	-0.0018	0.0053	0.7344	0.8501
LVcircumferentialstrainAHA4	35834	-0.012	0.0053	0.02479	0.08763
LVcircumferentialstrainAHA5	35834	-0.014	0.0054	0.00809	0.03511
LVcircumferentialstrainAHA6	35834	-0.0067	0.0053	0.2067	0.3973
LVcircumferentialstrainAHA7	35834	-0.017	0.0055	0.001715	0.009176
LVcircumferentialstrainAHA8	35834	-0.013	0.0054	0.01348	0.05358
LVcircumferentialstrainAHA9	35834	-0.077	0.0054	6.19e-46	1.187e-43
LVcircumferentialstrainglobal	35834	-0.015	0.0056	0.006191	0.02794
LVejectionfraction	35892	0.018	0.0055	0.001012	0.005735
LVenddiastolicvolume	35892	-0.08	0.0067	3.207e-33	2.88e-31
LVendsystolicvolume	35892	-0.06	0.0064	8.777e-21	3.572e-19
LVlongitudinalstrainglobal	35189	0.019	0.0055	0.0004	0.002482
LVlongitudinalstrainSegment1	35183	0.098	0.0054	8.087e-75	4.159e-72
LVlongitudinalstrainSegment2	35183	0.02	0.0053	0.000132	0.0009114
LVlongitudinalstrainSegment3	35189	-0.025	0.0054	3.37e-06	3.175e-05
LVlongitudinalstrainSegment4	35188	-0.0078	0.0056	0.1636	0.3428
LVlongitudinalstrainSegment5	35188	-0.032	0.0053	3.446e-09	4.954e-08
LVlongitudinalstrainSegment6	35187	-0.033	0.0054	1.139e-09	1.732e-08
LVmeanmyocardialwallthicknessAHA1	35855	0.078	0.006	2.969e-38	3.775e-36
LVmeanmyocardialwallthicknessAHA10	35855	0.1	0.0067	1.387e-50	3.827e-48
LVmeanmyocardialwallthicknessAHA11	35855	0.059	0.0066	5.162e-19	1.781e-17
LVmeanmyocardialwallthicknessAHA12	35855	0.062	0.0067	1.842e-20	7.289e-19
LVmeanmyocardialwallthicknessAHA13	35855	0.086	0.0063	1.17e-42	1.865e-40
LVmeanmyocardialwallthicknessAHA14	35855	0.098	0.0065	4.487e-52	1.451e-49
LVmeanmyocardialwallthicknessAHA15	35855	0.079	0.0064	9.381e-36	9.65e-34
LVmeanmyocardialwallthicknessAHA16	35855	0.081	0.0063	1.382e-37	1.663e-35
LVmeanmyocardialwallthicknessAHA2	35855	0.016	0.0056	0.004028	0.01925
LVmeanmyocardialwallthicknessAHA3	35855	0.0073	0.0057	0.1979	0.3872
LVmeanmyocardialwallthicknessAHA4	35855	0.065	0.0063	2.454e-25	1.328e-23
LVmeanmyocardialwallthicknessAHA5	35855	0.072	0.0063	3.081e-30	2.309e-28
LVmeanmyocardialwallthicknessAHA6	35855	0.07	0.0062	4.218e-29	2.875e-27
LVmeanmyocardialwallthicknessAHA7	35855	0.11	0.0066	6.159e-58	2.323e-55
LVmeanmyocardialwallthicknessAHA8	35855	0.11	0.0065	2.243e-59	8.75e-57
LVmeanmyocardialwallthicknessAHA9	35855	0.13	0.0066	2.995e-91	1.783e-88
LVmeanmyocardialwallthicknessglobal	35855	0.1	0.0069	5.182e-52	1.629e-49
LVmyocardialmass	35892	0.013	0.0077	0.0816	0.2122
LVradialstrainAHA1	35834	0.057	0.0054	3.501e-26	2.021e-24
LVradialstrainAHA10	35834	0.052	0.0054	8.869e-22	3.86e-20
LVradialstrainAHA11	35834	0.025	0.0055	4.776e-06	4.362e-05
LVradialstrainAHA12	35834	0.012	0.0055	0.0326	0.1086
LVradialstrainAHA13	35834	0.052	0.0053	3.656e-22	1.63e-20
LVradialstrainAHA14	35834	0.077	0.0053	1.007e-47	2.034e-45
LVradialstrainAHA15	35834	0.063	0.0054	1.113e-31	8.992e-30
LVradialstrainAHA16	35834	0.03	0.0053	1.819e-08	2.382e-07
LVradialstrainAHA2	35834	0.0074	0.0055	0.1758	0.3588
LVradialstrainAHA3	35834	-0.049	0.0055	3.418e-19	1.201e-17
LVradialstrainAHA4	35834	-0.068	0.0056	3.078e-34	2.902e-32
LVradialstrainAHA5	35834	0.039	0.0055	9.308e-13	1.841e-11
LVradialstrainAHA6	35834	0.063	0.0053	1.373e-32	1.177e-30
LVradialstrainAHA7	35834	0.052	0.0055	1.873e-21	8.088e-20
LVradialstrainAHA8	35834	0.089	0.0054	2.38e-60	9.619e-58
LVradialstrainAHA9	35834	0.081	0.0055	3.921e-49	9.471e-47
LVradialstrainglobal	35834	0.064	0.0056	8.514e-30	6.175e-28
LVstrokevolume	35892	-0.064	0.0061	9.188e-26	5.183e-24
RAejectionfraction	35798	0.013	0.0055	0.0148	0.05776
RAmaximumvolume	35798	0.016	0.0058	0.004675	0.02187
RAminimumvolume	35798	0.01	0.0059	0.08236	0.2131
RAstrokevolume	35798	0.018	0.0054	0.00127	0.006996
RVejectionfraction	35892	0.03	0.0056	6.037e-08	7.345e-07
RVenddiastolicvolume	35892	-0.11	0.007	3.26e-51	9.221e-49
RVendsystolicvolume	35892	-0.1	0.0069	2.614e-48	5.688e-46
RVstrokevolume	35892	-0.068	0.0062	6.501e-28	4.109e-26

### Sheet: SDT2-AbdMRI_BodyMetrics_PheWAS
TraitField	N_Modeled	Beta	SE	P	fdr_pvalue
Armfatfreemassleft	47123	0.0069	0.008	0.3878	0.589
Armfatfreemassright	47123	0.0036	0.0082	0.6561	0.7998
Armfatmassleft	47122	0.021	0.0047	1.356e-05	0.0001141
Armfatmassright	47123	0.022	0.0047	3.693e-06	3.442e-05
Armfatpercentageleft	47123	0.04	0.006	5.287e-11	9.175e-10
Armfatpercentageright	47123	0.041	0.006	4.788e-12	9.152e-11
Armpredictedmassleft	47123	0.0077	0.0081	0.3417	0.5447
Armpredictedmassright	47123	0.0046	0.0083	0.575	0.7454
Basalmetabolicrate	47123	0.0087	0.0076	0.2494	0.4469
Bodyfatpercentage	47107	0.051	0.0061	3.76e-17	1.134e-15
BodymassindexBMI	47123	0.024	0.0046	3.072e-07	3.395e-06
Impedanceofarmleft	47123	0.0062	0.0067	0.3538	0.5563
Impedanceofarmright	47123	0.015	0.0066	0.02268	0.08126
Impedanceoflegleft	47123	0.016	0.0052	0.002513	0.01278
Impedanceoflegright	47123	0.02	0.0053	0.0002062	0.001362
Impedanceofwholebody	47121	0.014	0.0062	0.01986	0.07295
Legfatfreemassleft	47123	0.013	0.0077	0.0886	0.2243
Legfatfreemassright	47123	0.0052	0.0077	0.5032	0.6905
Legfatmassleft	47123	0.031	0.0058	8.291e-08	9.864e-07
Legfatmassright	47123	0.031	0.0057	4.226e-08	5.243e-07
Legfatpercentageleft	47123	0.082	0.0096	1.69e-17	5.253e-16
Legfatpercentageright	47123	0.081	0.0091	3.81e-19	1.322e-17
Legpredictedmassleft	47123	0.014	0.0078	0.07884	0.2073
Legpredictedmassright	47123	0.0052	0.0078	0.5051	0.6918
Trunkfatfreemass	47123	-0.0089	0.0088	0.3125	0.5164
Trunkfatmass	47123	0.032	0.0046	5.558e-12	1.053e-10
Trunkfatpercentage	47123	0.041	0.005	2.41e-16	6.588e-15
Trunkpredictedmass	47115	-0.0084	0.0089	0.3449	0.5476
Weight	47123	0.022	0.0053	3.73e-05	0.0002895
Wholebodyfatfreemass	47122	0.00021	0.0085	0.9802	0.9886
Wholebodyfatmass	47082	0.03	0.0047	2.434e-10	3.979e-09
Wholebodywatermass	47123	0.00026	0.0085	0.9756	0.9873
BodymassindexBMI	53710	0.023	0.0043	1.014e-07	1.192e-06
Height	59591	-0.01	0.006	0.08715	0.222
Hipcircumference	58096	0.0066	0.0042	0.1164	0.2717
Seatedheight	57906	-0.017	0.0054	0.001209	0.006717
Sittingheight	57906	-0.031	0.0055	1.986e-08	2.592e-07
Standingheight	58060	-0.014	0.0061	0.02603	0.09086
Waistcircumference	58093	0.046	0.0047	2.523e-23	1.225e-21
Weight	53750	0.022	0.005	1.008e-05	8.651e-05
Weightmanualentry	1979	0.054	0.025	0.03147	0.1053
Weightpreimaging	59591	0.021	0.0047	6.569e-06	5.862e-05
10PLiverPDFFprotondensityfatfraction	8832	0.042	0.011	8.713e-05	0.0006228
Abdominalfatratio	35320	0.064	0.0059	1.03e-27	6.401e-26
AbdominalsubcutaneousadiposetissuevolumeASAT	36001	0.027	0.0056	1.373e-06	1.39e-05
Anteriorthighfatfreemusclevolumeleft	35548	-0.059	0.0095	3.744e-10	6.009e-09
Anteriorthighfatfreemusclevolumeright	35723	-0.061	0.0095	1.515e-10	2.536e-09
AnteriorthighmusclefatinfiltrationMFIleft	35481	0.086	0.0059	3.934e-49	9.471e-47
AnteriorthighmusclefatinfiltrationMFIright	35652	0.085	0.0057	5.103e-49	1.178e-46
FRliverPDFFmean	28106	0.028	0.006	3.468e-06	3.259e-05
Musclefatinfiltration	35290	0.087	0.0058	2.905e-50	7.644e-48
Posteriorthighfatfreemusclevolumeleft	35577	-0.043	0.0092	3.489e-06	3.276e-05
Posteriorthighfatfreemusclevolumeright	35737	-0.047	0.0093	3.461e-07	3.769e-06
PosteriorthighmusclefatinfiltrationMFIleft	35511	0.088	0.0057	5.673e-53	1.945e-50
PosteriorthighmusclefatinfiltrationMFIright	35666	0.089	0.0057	1.974e-54	6.979e-52
Totalabdominaladiposetissueindex	35925	0.042	0.0054	5.427e-15	1.304e-13
Totaladiposetissuevolume	7633	0.045	0.012	0.0001226	0.0008514
Totalleantissuevolume	7633	-0.01	0.019	0.5893	0.7548
Totalthighfatfreemusclevolume	35349	-0.056	0.0097	8.506e-09	1.168e-07
Totaltrunkfatvolume	35925	0.043	0.0053	3.733e-16	1.006e-14
VisceraladiposetissuevolumeVAT	36009	0.071	0.0061	3.079e-31	2.436e-29
Weighttomuscleratio	35348	0.07	0.0068	8.957e-25	4.736e-23
Subcutaneousfatvolume	34864	0.031	0.0057	7.91e-08	9.471e-07
Visceralfatvolume	34864	0.075	0.0062	5.134e-33	4.574e-31

### Sheet: SDT3-Accelerometry_PheWAS
TraitName	N_Modeled	Beta	SE	P	fdr_pvalue
SedentaryOverallaverage	25538	0.022	0.0063	0.0006319	0.003738
SleepOverallaverage	25538	-0.0028	0.0063	0.6579	0.8008
LightOverallaverage	25538	-0.0072	0.0064	0.2657	0.466
ModerateVigorousOverallaverage	25538	-0.048	0.0064	6.977e-14	1.515e-12
Totaldatareadings	25552	0.013	0.0063	0.03135	0.105
Temperatureaverage	25552	0.0077	0.0063	0.2203	0.4143
Sampleratestandarddeviation	25552	0.0059	0.0063	0.342	0.5449
Temperaturemaximum	25552	0.0056	0.0063	0.3705	0.5736
Sampleratemaximum	25552	0.0053	0.0063	0.3928	0.5941
Samplerateaverage	25552	0.0049	0.0063	0.4319	0.6295
Temperatureminimum	25552	0.002	0.0063	0.7453	0.8568
Samplerateminimum	25552	0.0013	0.0063	0.8382	0.9118
Durationofinterruptedrecordingperiods	25552	0.00078	0.0063	0.9004	0.9483
Datarecordingerrors	25552	-0.0039	0.0063	0.533	0.7139
Interruptedrecordingperiods	25552	-0.0041	0.0063	0.5098	0.695
DeviceID	25552	-0.0092	0.0063	0.1451	0.3167
Readingsexceeding8gravitiesaftercalibration	25552	-0.016	0.0063	0.01336	0.05326
Readingsexceeding8gravitiesbeforecalibration	25552	-0.016	0.0063	0.01097	0.04522
Temperaturestandarddeviation	25552	-0.019	0.0063	0.002376	0.01219
Maximumreadingsexceeding8gravitiesbeforecalibrationina5secondepoch	25552	-0.025	0.0064	7.422e-05	0.0005397
Maximumreadingsexceeding8gravitiesaftercalibrationina5secondepoch	25552	-0.025	0.0064	6.677e-05	0.0004938
Calibrationnumberofstaticpoints	25552	0.015	0.0063	0.01796	0.06751
Calibrationmaximumystationaryvalue	25552	0.014	0.0063	0.02949	0.1002
Calibrationmaximumxstationaryvalue	25552	0.012	0.0063	0.05842	0.167
Calibrationmaximumzstationaryvalue	25552	0.011	0.0063	0.07797	0.2058
Calibrationcoefficientsytemp	25552	0.01	0.0063	0.09828	0.2418
Calibrationcoefficientsztemp	25552	0.0064	0.0063	0.3084	0.512
Errortolerancebeforecalibration	25552	0.0038	0.0063	0.5477	0.7246
Calibrationcoefficientszoffset	25552	0.003	0.0063	0.6273	0.7797
Calibrationcoefficientszslope	25552	0.0021	0.0063	0.7387	0.8529
Calibrationcoefficientsxslope	25552	0.00066	0.0063	0.916	0.9571
Calibrationcoefficientsxtemp	25552	0.00032	0.0063	0.959	0.9789
Calibrationcoefficientsyslope	25552	-0.0015	0.0063	0.816	0.8976
Calibrationcoefficientsmeantemperature	25552	-0.0017	0.0063	0.7875	0.881
Errortoleranceaftercalibration	25552	-0.0027	0.0063	0.6611	0.8021
Calibrationcoefficientsxoffset	25552	-0.003	0.0063	0.631	0.7824
Calibrationcoefficientsyoffset	25552	-0.0058	0.0063	0.356	0.5584
Calibrationminimumzstationaryvalue	25552	-0.0099	0.0063	0.1148	0.2692
Calibrationminimumystationaryvalue	25552	-0.01	0.0063	0.09434	0.2347
Calibrationminimumxstationaryvalue	25552	-0.013	0.0063	0.03308	0.1097
Weardurationduring08000859	25552	0.016	0.0063	0.008691	0.0373
Weardurationduring09000959	25552	0.015	0.0063	0.01462	0.05723
WeardurationduringFriday	25552	0.015	0.0063	0.01936	0.07163
Weardurationduring07000759	25552	0.014	0.0063	0.02083	0.07557
Weardurationduring19001959	25552	0.014	0.0063	0.02744	0.09469
Weardurationduring20002059	25552	0.013	0.0063	0.03516	0.1151
Weardurationduring13001359	25552	0.013	0.0063	0.04223	0.1316
Weardurationduring16001659	25552	0.013	0.0063	0.04231	0.1317
WeardurationduringThursday	25552	0.013	0.0063	0.04532	0.1387
Uniquehoursofwearina24hourcyclescatteredovermultipledays	25552	0.012	0.0063	0.04751	0.144
Weardurationoverall	25552	0.012	0.0063	0.04911	0.1472
Uniqueminutesofwearina24hourcyclescatteredovermultipledays	25552	0.012	0.0063	0.05338	0.1563
Weardurationduring03000359	25552	0.012	0.0063	0.05582	0.162
WeardurationduringSaturday	25552	0.012	0.0063	0.0568	0.1642
Weardurationduring12001259	25552	0.012	0.0063	0.05765	0.1656
Weardurationduring02000259	25552	0.012	0.0063	0.05806	0.1664
Weardurationduring04000459	25552	0.012	0.0063	0.06544	0.1815
Weardurationduring18001859	25552	0.011	0.0063	0.06691	0.1843
Weardurationduring06000659	25552	0.011	0.0063	0.06868	0.1877
Weardurationduring14001459	25552	0.011	0.0063	0.06981	0.1902
Weardurationduring21002159	25552	0.011	0.0063	0.07035	0.1914
Weardurationduring17001759	25552	0.011	0.0063	0.07426	0.1986
Weardurationduring01000159	25552	0.011	0.0063	0.0786	0.207
Weardurationduring10001059	25552	0.011	0.0063	0.07918	0.2078
WeardurationduringMonday	25552	0.011	0.0063	0.08337	0.2145
Weardurationduring15001559	25552	0.011	0.0063	0.08683	0.2214
WeardurationduringSunday	25552	0.011	0.0063	0.08798	0.2234
Weardurationduring22002259	25552	0.011	0.0063	0.08965	0.2262
Weardurationduring11001159	25552	0.011	0.0063	0.09057	0.2281
Weardurationduring05000559	25552	0.01	0.0063	0.1044	0.252
Weardurationduring23002359	25552	0.0099	0.0063	0.1136	0.267
Weardurationduring00000059	25552	0.0085	0.0063	0.1745	0.3574
WeardurationduringTuesday	25552	0.0075	0.0063	0.2326	0.4278
WeardurationduringWednesday	25552	0.0047	0.0063	0.4578	0.6503
Nonwearepisodesover1hourduration	25552	-0.008	0.0063	0.2038	0.3935
Nonweardurationoverall	25552	-0.011	0.0063	0.07209	0.1946
Fractionacceleration200milligravities	25552	0.06	0.0064	1.386e-20	5.563e-19
Fractionacceleration175milligravities	25552	0.059	0.0064	1.643e-20	6.57e-19
Fractionacceleration225milligravities	25552	0.059	0.0064	2.475e-20	9.622e-19
Fractionacceleration250milligravities	25552	0.058	0.0064	6.735e-20	2.523e-18
Fractionacceleration275milligravities	25552	0.057	0.0064	3.067e-19	1.088e-17
Fractionacceleration300milligravities	25552	0.056	0.0064	1.085e-18	3.697e-17
Fractionacceleration150milligravities	25552	0.056	0.0064	1.135e-18	3.857e-17
Fractionacceleration325milligravities	25552	0.055	0.0064	9.719e-18	3.08e-16
Fractionacceleration350milligravities	25552	0.054	0.0064	3.559e-17	1.077e-15
Fractionacceleration375milligravities	25552	0.053	0.0064	1.301e-16	3.698e-15
Fractionacceleration125milligravities	25552	0.052	0.0064	4.969e-16	1.32e-14
Fractionacceleration400milligravities	25552	0.052	0.0064	7.355e-16	1.909e-14
Fractionacceleration425milligravities	25552	0.05	0.0064	3.067e-15	7.495e-14
Fractionacceleration450milligravities	25552	0.049	0.0064	1.884e-14	4.289e-13
Fractionacceleration475milligravities	25552	0.048	0.0064	7.501e-14	1.626e-12
Fractionacceleration500milligravities	25552	0.046	0.0064	5.163e-13	1.053e-11
Fractionacceleration100milligravities	25552	0.045	0.0064	1.17e-12	2.299e-11
Fractionacceleration95milligravities	25552	0.043	0.0064	9.632e-12	1.784e-10
Fractionacceleration600milligravities	25552	0.043	0.0064	1.831e-11	3.316e-10
Fractionacceleration90milligravities	25552	0.041	0.0064	7.174e-11	1.239e-09
Fractionacceleration700milligravities	25552	0.04	0.0064	2.703e-10	4.385e-09
Fractionacceleration85milligravities	25552	0.04	0.0063	4.467e-10	7.099e-09
Fractionacceleration80milligravities	25552	0.038	0.0063	2.097e-09	3.098e-08
Fractionacceleration75milligravities	25552	0.036	0.0063	1.131e-08	1.536e-07
Fractionacceleration800milligravities	25552	0.036	0.0063	1.916e-08	2.506e-07
Fractionacceleration70milligravities	25552	0.035	0.0063	4.594e-08	5.669e-07
Fractionacceleration65milligravities	25552	0.033	0.0063	1.693e-07	1.945e-06
Fractionacceleration60milligravities	25552	0.032	0.0063	5.737e-07	6.066e-06
Fractionacceleration900milligravities	25552	0.03	0.0063	1.913e-06	1.879e-05
Fractionacceleration55milligravities	25552	0.03	0.0063	2.764e-06	2.63e-05
Fractionacceleration50milligravities	25552	0.027	0.0063	1.922e-05	0.0001568
Fractionacceleration45milligravities	25552	0.026	0.0063	4.067e-05	0.0003139
Fractionacceleration1000milligravities	25552	0.024	0.0063	0.0001077	0.0007584
Fractionacceleration40milligravities	25552	0.024	0.0063	0.0001484	0.001016
Fractionacceleration35milligravities	25552	0.024	0.0063	0.0001912	0.001276
Fractionacceleration30milligravities	25552	0.022	0.0063	0.0003896	0.002422
Fractionacceleration25milligravities	25552	0.022	0.0063	0.0006563	0.003868
Fractionacceleration20milligravities	25552	0.021	0.0063	0.000731	0.004277
Fractionacceleration1100milligravities	25552	0.021	0.0063	0.0009654	0.005492
Fractionacceleration19milligravities	25552	0.02	0.0063	0.001674	0.008978
Fractionacceleration18milligravities	25552	0.019	0.0063	0.002123	0.01108
Fractionacceleration17milligravities	25552	0.019	0.0063	0.002334	0.01205
Fractionacceleration15milligravities	25552	0.019	0.0063	0.002541	0.01291
Fractionacceleration1200milligravities	25552	0.019	0.0063	0.002756	0.01386
Fractionacceleration11milligravities	25552	0.019	0.0063	0.00291	0.01453
Fractionacceleration8milligravities	25552	0.019	0.0063	0.002994	0.01488
Fractionacceleration16milligravities	25552	0.019	0.0063	0.003123	0.0154
Fractionacceleration14milligravities	25552	0.018	0.0063	0.003486	0.01699
Fractionacceleration10milligravities	25552	0.018	0.0063	0.003634	0.01761
Fractionacceleration9milligravities	25552	0.018	0.0063	0.003803	0.01829
Fractionacceleration12milligravities	25552	0.018	0.0063	0.004455	0.02099
Fractionacceleration13milligravities	25552	0.018	0.0063	0.00451	0.02121
Fractionacceleration7milligravities	25552	0.018	0.0063	0.005181	0.02392
Fractionacceleration6milligravities	25552	0.017	0.0063	0.007699	0.03374
Fractionacceleration5milligravities	25552	0.016	0.0063	0.01233	0.04979
Fractionacceleration1300milligravities	25552	0.015	0.0063	0.01836	0.06879
Fractionacceleration4milligravities	25552	0.014	0.0063	0.02708	0.09382
Fractionacceleration1400milligravities	25552	0.011	0.0063	0.08293	0.2139
Fractionacceleration3milligravities	25552	0.0086	0.0063	0.1704	0.3528
Fractionacceleration1500milligravities	25552	0.0075	0.0063	0.2342	0.4292
Fractionacceleration1600milligravities	25552	0.0033	0.0063	0.5981	0.7607
Fractionacceleration2000milligravities	25552	0.0013	0.0063	0.8393	0.9125
Fractionacceleration1900milligravities	25552	0.00062	0.0063	0.9206	0.9596
Fractionacceleration1700milligravities	25552	0.00022	0.0063	0.9715	0.9848
Fractionacceleration2milligravities	25552	-0.00017	0.0063	0.9779	0.9878
Fractionacceleration1800milligravities	25552	-0.0003	0.0063	0.9616	0.9799
Fractionacceleration1milligravities	25552	-0.013	0.0063	0.03971	0.1262
Averageacceleration02000259	25552	0.0098	0.0063	0.1183	0.2749
Averageacceleration01000159	25552	0.0052	0.0063	0.4046	0.6045
Averageacceleration05000559	25552	0.0033	0.0063	0.5962	0.7595
Averageacceleration00000059	25552	0.0022	0.0063	0.728	0.8461
Averageacceleration03000359	25552	0.0018	0.0063	0.77	0.8719
Averageacceleration04000459	25552	0.00087	0.0063	0.8896	0.9427
Noweartimebiasadjustedaccelerationminimum	25552	-0.0024	0.0063	0.7062	0.8325
Averageacceleration06000659	25552	-0.012	0.0064	0.05339	0.1563
Noweartimebiasadjustedaccelerationmedian	25552	-0.016	0.0063	0.01162	0.04735
Averageacceleration23002359	25552	-0.016	0.0063	0.01109	0.04561
Averageacceleration12001259	25552	-0.017	0.0063	0.005673	0.0259
Averageacceleration13001359	25552	-0.02	0.0063	0.001288	0.007079
Averageacceleration15001559	25552	-0.021	0.0063	0.0008536	0.004914
Averageacceleration21002159	25552	-0.021	0.0064	0.001059	0.005966
Averageacceleration11001159	25552	-0.022	0.0063	0.0004297	0.002646
Averageacceleration14001459	25552	-0.023	0.0063	0.0002365	0.001539
Averageacceleration22002259	25552	-0.023	0.0063	0.000246	0.001595
Averageacceleration16001659	25552	-0.026	0.0063	4.659e-05	0.0003553
Wednesdayaverageacceleration	25552	-0.027	0.0063	2.175e-05	0.0001756
Averageacceleration07000759	25552	-0.028	0.0064	1.462e-05	0.0001222
Averageacceleration17001759	25552	-0.028	0.0064	8.763e-06	7.621e-05
Thursdayaverageacceleration	25552	-0.029	0.0063	3.457e-06	3.251e-05
Tuesdayaverageacceleration	25552	-0.03	0.0063	2.071e-06	2.023e-05
Averageacceleration08000859	25552	-0.031	0.0063	5.853e-07	6.184e-06
Averageacceleration10001059	25552	-0.033	0.0063	2.231e-07	2.533e-06
Mondayaverageacceleration	25552	-0.033	0.0063	1.491e-07	1.728e-06
Averageacceleration20002059	25552	-0.033	0.0064	2.467e-07	2.766e-06
Averageacceleration19001959	25552	-0.035	0.0064	4.583e-08	5.661e-07
Noweartimebiasadjustedaccelerationmaximum	25552	-0.038	0.0065	3.74e-09	5.35e-08
Averageacceleration18001859	25552	-0.039	0.0064	2.11e-09	3.104e-08
Saturdayaverageacceleration	25552	-0.039	0.0063	8.622e-10	1.331e-08
Averageacceleration09000959	25552	-0.042	0.0063	2.08e-11	3.742e-10
Fridayaverageacceleration	25552	-0.042	0.0063	2.423e-11	4.318e-10
Sundayaverageacceleration	25552	-0.043	0.0063	1.843e-11	3.331e-10
Noweartimebiasadjustedaverageacceleration	25552	-0.047	0.0063	1.071e-13	2.287e-12
Overallaccelerationaverage	25552	-0.048	0.0063	4.413e-14	9.753e-13
Standarddeviationofacceleration	25552	-0.052	0.0064	6.629e-16	1.728e-14
Noweartimebiasadjustedaccelerationstandarddeviation	25552	-0.053	0.0064	1.634e-16	4.542e-15

### Sheet: SDT4-BrainMRI_CarotidUS_PheWAS
TraitField	N_Modeled	Beta SBP Adjusted	Beta Original	SE SBP Adjusted	SE Original	P SBP Adjusted	P Original	fdr_pvalue SBP Adjusted	fdr_pvalue Original	WholeModelAdjR2 SBP Adjusted	WholeModelAdjR2 Original
MaximumcarotidIMTintimamedialthicknessat120degrees	37639	0.014	0.034	0.0055	0.0052	0.0088	1.2e-10	0.04446	1.988e-09	0.02	0.0016
MaximumcarotidIMTintimamedialthicknessat150degrees	37824	0.022	0.04	0.0055	0.0052	6.2e-05	8.2e-15	0.000636	1.944e-13	0.02	0.002
MaximumcarotidIMTintimamedialthicknessat210degrees	37727	0.022	0.044	0.0055	0.0051	8.2e-05	1.8e-17	0.0008099	5.567e-16	0.02	0.0022
MaximumcarotidIMTintimamedialthicknessat240degrees	37448	0.022	0.043	0.0055	0.0052	8.7e-05	7.8e-17	0.0008545	2.287e-15	0.02	0.0022
MeancarotidIMTintimamedialthicknessat120degrees	37639	0.016	0.036	0.0056	0.0052	0.0031	9.6e-12	0.01904	1.784e-10	0.02	0.0017
MeancarotidIMTintimamedialthicknessat150degrees	37824	0.024	0.041	0.0055	0.0052	1.7e-05	3.7e-15	0.0001968	8.89e-14	0.02	0.002
MeancarotidIMTintimamedialthicknessat210degrees	37727	0.02	0.044	0.0055	0.0052	0.00027	1.6e-17	0.002302	5.056e-16	0.02	0.0022
MeancarotidIMTintimamedialthicknessat240degrees	37448	0.018	0.04	0.0055	0.0052	0.001	1.7e-14	0.007594	3.936e-13	0.02	0.0019
MinimumcarotidIMTintimamedialthicknessat120degrees	37639	0.012	0.028	0.0055	0.0052	0.034	8.2e-08	0.1274	9.825e-07	0.02	0.0013
MinimumcarotidIMTintimamedialthicknessat150degrees	37824	0.019	0.032	0.0054	0.0051	0.00035	5.4e-10	0.002922	8.448e-09	0.02	0.0015
MinimumcarotidIMTintimamedialthicknessat210degrees	37727	0.016	0.037	0.0054	0.0051	0.0036	3.8e-13	0.02127	7.837e-12	0.02	0.0018
MinimumcarotidIMTintimamedialthicknessat240degrees	37448	0.0098	0.028	0.0054	0.0051	0.071	4.1e-08	0.2148	5.077e-07	0.02	0.0012
DiscrepancybetweenSWIbrainimageandT1brainimage	32582	-0.005	-0.015	0.0057	0.0054	0.38	0.0053	0.6163	0.02441	0.02	0.00081
IntensityscalingforSWI	33604	-0.019	-0.011	0.0062	0.006	0.0017	0.071	0.01158	0.1928	0.02	0.00074
Medianmagneticsusceptibilityinaccumbensleft	32771	-0.0048	-0.0031	0.0055	0.0052	0.38	0.55	0.6116	0.7255	0.02	0.00065
Medianmagneticsusceptibilityinaccumbensright	32771	-0.0025	-0.00058	0.0055	0.0052	0.65	0.91	0.8199	0.9545	0.02	0.00064
Medianmagneticsusceptibilityinamygdalaleft	32771	-0.0022	0.0034	0.0055	0.0053	0.68	0.51	0.8379	0.6993	0.02	0.00065
Medianmagneticsusceptibilityinamygdalaright	32771	0.0082	0.0091	0.0055	0.0052	0.13	0.082	0.3236	0.2131	0.02	0.00072
Medianmagneticsusceptibilityincaudateleft	32771	0.027	0.027	0.0056	0.0053	1.2e-06	4.7e-07	1.799e-05	5.077e-06	0.021	0.0013
Medianmagneticsusceptibilityincaudateright	32771	0.026	0.028	0.0056	0.0053	4.7e-06	2e-07	6.197e-05	2.285e-06	0.021	0.0014
Medianmagneticsusceptibilityinhippocampusleft	32771	0.039	0.05	0.0056	0.0053	1.8e-12	1.2e-20	7.047e-11	4.723e-19	0.022	0.003
Medianmagneticsusceptibilityinhippocampusright	32771	0.041	0.049	0.0056	0.0054	1.7e-13	3.5e-20	7.759e-12	1.34e-18	0.022	0.0029
Medianmagneticsusceptibilityinpallidumleft	32771	0.011	0.014	0.0055	0.0052	0.038	0.0067	0.1354	0.02995	0.02	0.00084
Medianmagneticsusceptibilityinpallidumright	32771	0.014	0.016	0.0055	0.0052	0.013	0.0018	0.06232	0.009668	0.02	0.0009
Medianmagneticsusceptibilityinputamenleft	32771	0.038	0.041	0.0058	0.0056	4.2e-11	1.9e-13	1.402e-09	3.972e-12	0.021	0.0021
Medianmagneticsusceptibilityinputamenright	32771	0.038	0.042	0.0058	0.0055	3.1e-11	5.3e-14	1.041e-09	1.166e-12	0.021	0.0022
Medianmagneticsusceptibilityinsubstantianigraleft	32771	-0.0024	-0.0026	0.0055	0.0052	0.66	0.63	0.8225	0.7783	0.02	0.00065
Medianmagneticsusceptibilityinsubstantianigraright	32771	0.0006	0.00034	0.0055	0.0052	0.91	0.95	0.9605	0.9743	0.02	0.00064
Medianmagneticsusceptibilityinthalamusleft	32771	0.031	0.036	0.0056	0.0053	2.3e-08	1.4e-11	4.49e-07	2.523e-10	0.021	0.0019
Medianmagneticsusceptibilityinthalamusright	32771	0.028	0.033	0.0056	0.0053	4e-07	7e-10	6.533e-06	1.095e-08	0.021	0.0017
MedianT2starinaccumbensleft	33292	0.004	0.0031	0.0054	0.0052	0.47	0.55	0.6851	0.7255	0.02	0.00065
MedianT2starinaccumbensright	33292	0.0075	0.0094	0.0054	0.0052	0.16	0.071	0.371	0.192	0.02	0.00073
MedianT2starinamygdalaleft	33292	-0.015	-0.017	0.0055	0.0052	0.0076	0.00089	0.03924	0.005117	0.02	0.00093
MedianT2starinamygdalaright	33292	-0.018	-0.025	0.0055	0.0052	0.0011	2.1e-06	0.007737	2.028e-05	0.021	0.0012
MedianT2starincaudateleft	33292	-0.015	-0.014	0.0055	0.0053	0.0085	0.0064	0.04296	0.02859	0.02	0.00084
MedianT2starincaudateright	33292	-0.013	-0.015	0.0055	0.0053	0.018	0.0052	0.07691	0.02395	0.02	0.00085
MedianT2starinhippocampusleft	33292	-0.022	-0.029	0.0055	0.0052	8.4e-05	3e-08	0.000825	3.796e-07	0.021	0.0015
MedianT2starinhippocampusright	33292	-0.025	-0.034	0.0055	0.0052	4.7e-06	5.1e-11	6.148e-05	8.958e-10	0.021	0.0018
MedianT2starinpallidumleft	33292	-0.011	-0.0092	0.0054	0.0052	0.05	0.076	0.1665	0.2023	0.02	0.00072
MedianT2starinpallidumright	33292	-0.015	-0.011	0.0054	0.0052	0.0055	0.04	0.03024	0.1258	0.02	0.00075
MedianT2starinputamenleft	33292	-0.02	-0.02	0.0055	0.0053	0.00029	0.00012	0.002467	0.0008167	0.021	0.001
MedianT2starinputamenright	33292	-0.023	-0.023	0.0055	0.0053	2.6e-05	1.7e-05	0.0002963	0.00014	0.021	0.0011
MedianT2starinsubstantianigraleft	32770	-0.0016	-0.0007	0.0055	0.0052	0.78	0.89	0.8907	0.9441	0.02	0.00064
MedianT2starinsubstantianigraright	32770	-0.0035	-0.00018	0.0055	0.0052	0.53	0.97	0.73	0.9852	0.02	0.00064
MedianT2starinthalamusleft	33292	-0.0046	-0.0053	0.0055	0.0053	0.4	0.31	0.6359	0.5179	0.02	0.00067
MedianT2starinthalamusright	33292	-0.0033	-0.0022	0.0055	0.0053	0.55	0.67	0.7413	0.8107	0.02	0.00064
AmountofwarpingappliedtononlinearlyalignT1brainimagetostandardspace	36030	0.027	0.034	0.0055	0.0052	1.4e-06	7.8e-11	2.078e-05	1.336e-09	0.021	0.0016
DiscrepancybetweenT1brainimageandstandardspacebraintemplatelinearlyaligned	36030	0.05	0.053	0.0058	0.0055	1.9e-18	6.3e-22	1.505e-16	2.762e-20	0.022	0.0029
DiscrepancybetweenT1brainimageandstandardspacebraintemplatenonlinearlyaligned	36030	0.029	0.031	0.006	0.0057	2e-06	8.2e-08	2.82e-05	9.825e-07	0.021	0.0013
IntensityscalingforT1	36016	-0.00063	0.00065	0.0052	0.005	0.9	0.9	0.9561	0.9459	0.02	0.00059
InvertedcontrasttonoiseratioinT1	36030	0.028	0.032	0.0053	0.0051	1.8e-07	4.6e-10	3.095e-06	7.329e-09	0.021	0.0015
InvertedsignaltonoiseratioinT1	36030	0.035	0.041	0.0054	0.0051	1.1e-10	2.7e-15	3.414e-09	6.519e-14	0.021	0.0021
ScannerlateralXbrainposition	36813	0.0097	0.0091	0.0053	0.0051	0.069	0.073	0.2099	0.1962	0.02	0.00075
ScannerlongitudinalZbrainposition	36800	-0.0013	-0.013	0.0053	0.0051	0.8	0.0087	0.9047	0.03749	0.02	0.00086
Scannertableposition	36893	-0.02	-0.011	0.0055	0.0052	0.00028	0.043	0.002375	0.1331	0.02	0.00077
ScannertransverseYbrainposition	36813	0.0021	0.012	0.0064	0.0061	0.74	0.058	0.8715	0.167	0.02	0.00076
Volumeofbraingreywhitematter	36030	-0.011	-0.018	0.0066	0.0062	0.092	0.003	0.2543	0.01512	0.02	0.0008
Volumeofbraingreywhitematternormalisedforheadsize	36030	-0.065	-0.068	0.0065	0.0061	8.9e-24	2e-28	1.237e-21	1.289e-26	0.023	0.0036
Volumeofbrainstem4thventricle	36016	-0.0076	-0.013	0.0058	0.0055	0.19	0.022	0.4043	0.07825	0.02	0.00072
Volumeofgreymatter	36030	-0.027	-0.035	0.0065	0.0061	2.7e-05	1.2e-08	0.0002986	1.603e-07	0.021	0.0014
Volumeofgreymatternormalisedforheadsize	36030	-0.09	-0.093	0.007	0.0067	1.4e-37	1.9e-44	5.272e-35	3.24e-42	0.025	0.0054
Volumeofperipheralcorticalgreymatter	36030	-0.028	-0.036	0.0064	0.0061	1.4e-05	2.9e-09	0.0001678	4.182e-08	0.021	0.0015
Volumeofperipheralcorticalgreymatternormalisedforheadsize	36030	-0.082	-0.087	0.0068	0.0065	2.9e-33	9.6e-41	9.472e-31	1.374e-38	0.024	0.005
Volumeofventricularcerebrospinalfluid	36030	0.05	0.055	0.0062	0.0058	4.9e-16	6.2e-21	2.984e-14	2.554e-19	0.022	0.0027
Volumeofventricularcerebrospinalfluidnormalisedforheadsize	36030	0.048	0.055	0.0061	0.0058	2.4e-15	2.1e-21	1.339e-13	8.838e-20	0.022	0.0028
Volumeofwhitematter	36030	0.0053	-0.00061	0.0065	0.0061	0.42	0.92	0.6471	0.9597	0.02	0.00059
Volumeofwhitematternormalisedforheadsize	36030	-0.02	-0.021	0.0056	0.0053	0.0004	6.6e-05	0.003244	0.0004913	0.02	0.00098
VolumetricscalingfromT1headimagetostandardspace	36030	-0.024	-0.018	0.0066	0.0063	0.00025	0.005	0.002164	0.02318	0.021	0.00078
VolumeofgreymatterinAmygdalaleft	36026	-0.03	-0.035	0.0059	0.0056	4e-07	2e-10	6.498e-06	3.364e-09	0.021	0.0016
VolumeofgreymatterinAmygdalaright	36026	-0.03	-0.036	0.0059	0.0056	2.9e-07	1.5e-10	4.808e-06	2.47e-09	0.021	0.0016
VolumeofgreymatterinAngularGyrusleft	36026	-0.0067	-0.0096	0.0053	0.0051	0.21	0.059	0.4291	0.1682	0.02	0.00068
VolumeofgreymatterinAngularGyrusright	36026	-0.0055	-0.0066	0.0054	0.0052	0.32	0.2	0.5504	0.3917	0.02	0.00063
VolumeofgreymatterinBrainStem	36026	-0.027	-0.03	0.0057	0.0055	3.4e-06	3.1e-08	4.655e-05	3.894e-07	0.021	0.0013
VolumeofgreymatterinCaudateleft	36026	0.035	0.045	0.0054	0.0051	4.5e-11	7.4e-19	1.448e-09	2.552e-17	0.021	0.0025
VolumeofgreymatterinCaudateright	36026	0.038	0.047	0.0054	0.0051	3.3e-12	1.5e-19	1.257e-10	5.387e-18	0.021	0.0026
VolumeofgreymatterinCentralOpercularCortexleft	36026	-0.02	-0.028	0.0058	0.0055	0.00062	4.5e-07	0.004811	4.859e-06	0.02	0.0012
VolumeofgreymatterinCentralOpercularCortexright	36026	-0.022	-0.028	0.0057	0.0054	0.00012	2.7e-07	0.001127	3.002e-06	0.021	0.0012
VolumeofgreymatterinCingulateGyrusanteriordivisionleft	36026	0.0028	0.0075	0.0054	0.0051	0.61	0.14	0.7855	0.3093	0.02	0.00064
VolumeofgreymatterinCingulateGyrusanteriordivisionright	36026	0.0018	0.005	0.0054	0.0051	0.73	0.33	0.8669	0.5356	0.02	0.00061
VolumeofgreymatterinCingulateGyrusposteriordivisionleft	36026	0.0064	0.0019	0.0058	0.0055	0.27	0.73	0.5039	0.8457	0.02	0.00059
VolumeofgreymatterinCingulateGyrusposteriordivisionright	36026	0.01	0.006	0.0058	0.0055	0.073	0.27	0.2184	0.4755	0.02	0.00062
VolumeofgreymatterinCrusICerebellumleft	36026	-0.027	-0.032	0.0056	0.0053	1e-06	2.2e-09	1.567e-05	3.26e-08	0.021	0.0015
VolumeofgreymatterinCrusICerebellumright	36026	-0.029	-0.033	0.0057	0.0054	2.9e-07	6.4e-10	4.74e-06	1.003e-08	0.021	0.0015
VolumeofgreymatterinCrusICerebellumvermis	36026	-0.0033	-0.0031	0.0052	0.005	0.53	0.54	0.729	0.7162	0.02	0.0006
VolumeofgreymatterinCrusIICerebellumleft	36026	-0.011	-0.014	0.0055	0.0052	0.044	0.0078	0.1529	0.03397	0.02	0.00076
VolumeofgreymatterinCrusIICerebellumright	36026	-0.014	-0.019	0.0055	0.0052	0.013	0.0002	0.06123	0.00135	0.02	0.00093
VolumeofgreymatterinCrusIICerebellumvermis	36026	-0.011	-0.0097	0.0053	0.005	0.033	0.053	0.1243	0.1551	0.02	0.00068
VolumeofgreymatterinCunealCortexleft	36026	-0.012	-0.015	0.0055	0.0052	0.034	0.0046	0.1274	0.02143	0.02	0.00079
VolumeofgreymatterinCunealCortexright	36026	-0.017	-0.017	0.0055	0.0053	0.0029	0.0009	0.01784	0.005151	0.02	0.00086
VolumeofgreymatterinFrontalMedialCortexleft	36026	-0.017	-0.018	0.0055	0.0053	0.0028	0.00056	0.01746	0.003328	0.02	0.00088
VolumeofgreymatterinFrontalMedialCortexright	36026	-0.017	-0.019	0.0055	0.0052	0.0019	0.00022	0.01288	0.001442	0.02	0.00092
VolumeofgreymatterinFrontalOperculumCortexleft	36026	-0.025	-0.029	0.0056	0.0053	1.1e-05	6.3e-08	0.000132	7.624e-07	0.021	0.0013
VolumeofgreymatterinFrontalOperculumCortexright	36026	-0.026	-0.027	0.0055	0.0053	2.5e-06	3.2e-07	3.42e-05	3.486e-06	0.021	0.0012
VolumeofgreymatterinFrontalOrbitalCortexleft	36026	-0.0049	-0.012	0.0059	0.0056	0.41	0.03	0.6378	0.1011	0.02	0.0007
VolumeofgreymatterinFrontalOrbitalCortexright	36026	-0.01	-0.014	0.0059	0.0056	0.089	0.011	0.2486	0.04682	0.02	0.00075
VolumeofgreymatterinFrontalPoleleft	36026	-0.026	-0.031	0.006	0.0057	1.4e-05	6.9e-08	0.0001646	8.26e-07	0.021	0.0013
VolumeofgreymatterinFrontalPoleright	36026	-0.017	-0.024	0.0059	0.0056	0.0038	2.6e-05	0.02264	0.0002085	0.02	0.001
VolumeofgreymatterinHeschlsGyrusincludesH1andH2left	36026	-0.022	-0.031	0.0057	0.0054	0.00011	1.1e-08	0.00106	1.55e-07	0.021	0.0014
VolumeofgreymatterinHeschlsGyrusincludesH1andH2right	36026	-0.028	-0.033	0.0058	0.0055	1.5e-06	1.1e-09	2.205e-05	1.721e-08	0.021	0.0015
VolumeofgreymatterinHippocampusleft	36026	-0.0066	-0.013	0.0058	0.0055	0.25	0.017	0.4807	0.06518	0.02	0.00073
VolumeofgreymatterinHippocampusright	36026	-0.012	-0.016	0.0057	0.0055	0.03	0.003	0.1145	0.01507	0.02	0.0008
VolumeofgreymatterinIIVCerebellumleft	36026	-0.0035	-0.0063	0.0055	0.0052	0.53	0.23	0.7283	0.4203	0.02	0.00062
VolumeofgreymatterinIIVCerebellumright	36026	-0.011	-0.013	0.0055	0.0052	0.042	0.011	0.1485	0.04391	0.02	0.00075
VolumeofgreymatterinInferiorFrontalGyrusparsopercularisleft	36026	-0.015	-0.019	0.0054	0.0052	0.0073	0.00028	0.03783	0.001784	0.02	0.00091
VolumeofgreymatterinInferiorFrontalGyrusparsopercularisright	36026	-0.015	-0.018	0.0054	0.0051	0.0044	0.00038	0.02549	0.00235	0.02	0.0009
VolumeofgreymatterinInferiorFrontalGyrusparstriangularisleft	36026	-0.011	-0.013	0.0054	0.0051	0.043	0.0087	0.1511	0.0374	0.02	0.00076
VolumeofgreymatterinInferiorFrontalGyrusparstriangularisright	36026	-0.012	-0.011	0.0054	0.0051	0.022	0.026	0.09194	0.09117	0.02	0.00071
VolumeofgreymatterinInferiorTemporalGyrusanteriordivisionleft	36026	-0.014	-0.016	0.0055	0.0052	0.0093	0.0027	0.04657	0.01339	0.02	0.00081
VolumeofgreymatterinInferiorTemporalGyrusanteriordivisionright	36026	-0.012	-0.015	0.0055	0.0052	0.031	0.005	0.1172	0.02308	0.02	0.00078
VolumeofgreymatterinInferiorTemporalGyrusposteriordivisionleft	36026	-0.0041	-0.006	0.0056	0.0053	0.46	0.26	0.6773	0.4548	0.02	0.00062
VolumeofgreymatterinInferiorTemporalGyrusposteriordivisionright	36026	-0.0076	-0.0086	0.0055	0.0052	0.17	0.1	0.3753	0.245	0.02	0.00066
VolumeofgreymatterinInferiorTemporalGyrustemporooccipitalpartleft	36026	0.012	0.013	0.0055	0.0052	0.032	0.016	0.1205	0.06094	0.02	0.00073
VolumeofgreymatterinInferiorTemporalGyrustemporooccipitalpartright	36026	0.011	0.0077	0.0056	0.0053	0.053	0.15	0.1745	0.3234	0.02	0.00064
VolumeofgreymatterinInsularCortexleft	36026	-0.0063	-0.011	0.0057	0.0055	0.27	0.054	0.5034	0.1565	0.02	0.00068
VolumeofgreymatterinInsularCortexright	36026	-0.0072	-0.0096	0.0058	0.0055	0.21	0.079	0.4308	0.2084	0.02	0.00066
VolumeofgreymatterinIntracalcarineCortexleft	36026	-0.0099	-0.014	0.0054	0.0052	0.07	0.0078	0.2109	0.03399	0.02	0.00076
VolumeofgreymatterinIntracalcarineCortexright	36026	-0.013	-0.017	0.0054	0.0052	0.02	0.0012	0.08478	0.006621	0.02	0.00085
VolumeofgreymatterinIXCerebellumleft	36026	-0.029	-0.032	0.0053	0.005	3.1e-08	2.1e-10	5.973e-07	3.527e-09	0.021	0.0016
VolumeofgreymatterinIXCerebellumright	36026	-0.026	-0.03	0.0053	0.005	6.9e-07	1.9e-09	1.058e-05	2.865e-08	0.021	0.0015
VolumeofgreymatterinIXCerebellumvermis	36026	-0.024	-0.026	0.0053	0.005	7.9e-06	2.2e-07	9.946e-05	2.529e-06	0.021	0.0012
VolumeofgreymatterinJuxtapositionalLobuleCortexformerlySupplementaryMotorCortexleft	36026	-0.0063	-0.0087	0.0054	0.0052	0.24	0.091	0.4737	0.2286	0.02	0.00066
VolumeofgreymatterinJuxtapositionalLobuleCortexformerlySupplementaryMotorCortexright	36026	-0.011	-0.015	0.0054	0.0052	0.037	0.0033	0.1339	0.01607	0.02	0.0008
VolumeofgreymatterinLateralOccipitalCortexinferiordivisionleft	36026	-0.001	-0.0071	0.0055	0.0052	0.85	0.17	0.933	0.3566	0.02	0.00063
VolumeofgreymatterinLateralOccipitalCortexinferiordivisionright	36026	-0.0067	-0.012	0.0057	0.0054	0.23	0.03	0.4625	0.1012	0.02	0.0007
VolumeofgreymatterinLateralOccipitalCortexsuperiordivisionleft	36026	-0.013	-0.019	0.0055	0.0052	0.02	0.00024	0.08476	0.001558	0.02	0.00092
VolumeofgreymatterinLateralOccipitalCortexsuperiordivisionright	36026	-0.021	-0.024	0.0056	0.0053	0.00016	7.3e-06	0.001454	6.459e-05	0.021	0.0011
VolumeofgreymatterinLingualGyrusleft	36026	-0.0076	-0.0089	0.006	0.0057	0.2	0.12	0.4247	0.2694	0.02	0.00065
VolumeofgreymatterinLingualGyrusright	36026	-0.0077	-0.011	0.006	0.0056	0.2	0.06	0.4154	0.1703	0.02	0.00068
VolumeofgreymatterinMiddleFrontalGyrusleft	36026	-0.014	-0.015	0.0055	0.0052	0.011	0.0034	0.05267	0.01652	0.02	0.0008
VolumeofgreymatterinMiddleFrontalGyrusright	36026	-0.014	-0.016	0.0055	0.0052	0.0098	0.0019	0.04873	0.009819	0.02	0.00083
VolumeofgreymatterinMiddleTemporalGyrusanteriordivisionleft	36026	-0.012	-0.017	0.0056	0.0053	0.038	0.0019	0.1365	0.009791	0.02	0.00083
VolumeofgreymatterinMiddleTemporalGyrusanteriordivisionright	36026	-0.0095	-0.015	0.0055	0.0052	0.083	0.0031	0.2381	0.01525	0.02	0.0008
VolumeofgreymatterinMiddleTemporalGyrusposteriordivisionleft	36026	-0.014	-0.018	0.0056	0.0053	0.011	0.00061	0.05388	0.003613	0.02	0.00088
VolumeofgreymatterinMiddleTemporalGyrusposteriordivisionright	36026	-0.017	-0.021	0.0055	0.0053	0.0017	4.9e-05	0.01172	0.0003677	0.02	0.00099
VolumeofgreymatterinMiddleTemporalGyrustemporooccipitalpartleft	36026	-0.015	-0.014	0.0053	0.0051	0.006	0.0051	0.03237	0.02361	0.02	0.00078
VolumeofgreymatterinMiddleTemporalGyrustemporooccipitalpartright	36026	-0.00099	-0.0027	0.0055	0.0053	0.86	0.61	0.9352	0.7669	0.02	0.0006
VolumeofgreymatterinOccipitalFusiformGyrusleft	36026	-0.017	-0.022	0.0056	0.0054	0.0029	5e-05	0.01807	0.0003762	0.02	0.00099
VolumeofgreymatterinOccipitalFusiformGyrusright	36026	-0.026	-0.031	0.0056	0.0053	4.8e-06	1e-08	6.274e-05	1.422e-07	0.021	0.0014
VolumeofgreymatterinOccipitalPoleleft	36026	-0.014	-0.017	0.0056	0.0054	0.015	0.0018	0.06909	0.009443	0.02	0.00083
VolumeofgreymatterinOccipitalPoleright	36026	-0.0037	-0.0039	0.0058	0.0055	0.52	0.47	0.7259	0.6632	0.02	0.0006
VolumeofgreymatterinPallidumleft	36026	0.014	0.016	0.0053	0.0051	0.0074	0.0017	0.03859	0.009216	0.02	0.00083
VolumeofgreymatterinPallidumright	36026	0.017	0.022	0.0054	0.0051	0.0016	1.6e-05	0.01088	0.0001322	0.02	0.001
VolumeofgreymatterinParacingulateGyrusleft	36026	-0.023	-0.03	0.0057	0.0055	5.8e-05	5.8e-08	0.000596	7.086e-07	0.021	0.0013
VolumeofgreymatterinParacingulateGyrusright	36026	-0.023	-0.029	0.0057	0.0054	4.9e-05	6.5e-08	0.0005085	7.884e-07	0.021	0.0013
VolumeofgreymatterinParahippocampalGyrusanteriordivisionleft	36026	-0.023	-0.027	0.0058	0.0055	6.2e-05	9.1e-07	0.0006384	9.395e-06	0.021	0.0012
VolumeofgreymatterinParahippocampalGyrusanteriordivisionright	36026	-0.014	-0.017	0.0058	0.0056	0.014	0.0024	0.06613	0.01249	0.02	0.00081
VolumeofgreymatterinParahippocampalGyrusposteriordivisionleft	36026	-0.017	-0.019	0.0055	0.0053	0.0026	0.00026	0.01666	0.001655	0.02	0.00092
VolumeofgreymatterinParahippocampalGyrusposteriordivisionright	36026	-0.022	-0.023	0.0055	0.0052	4.2e-05	7.7e-06	0.0004496	6.781e-05	0.021	0.0011
VolumeofgreymatterinParietalOperculumCortexleft	36026	-0.0082	-0.014	0.0056	0.0053	0.14	0.011	0.3413	0.04595	0.02	0.00075
VolumeofgreymatterinParietalOperculumCortexright	36026	-0.021	-0.026	0.0056	0.0053	0.00024	1.8e-06	0.002073	1.796e-05	0.021	0.0011
VolumeofgreymatterinPlanumPolareleft	36026	-0.035	-0.037	0.0056	0.0053	5.6e-10	5.6e-12	1.493e-08	1.062e-10	0.021	0.0018
VolumeofgreymatterinPlanumPolareright	36026	-0.033	-0.038	0.0057	0.0054	1.1e-08	3e-12	2.398e-07	5.872e-11	0.021	0.0018
VolumeofgreymatterinPlanumTemporaleleft	36026	-0.0067	-0.011	0.0057	0.0055	0.24	0.042	0.4702	0.1313	0.02	0.00069
VolumeofgreymatterinPlanumTemporaleright	36026	-0.018	-0.022	0.0057	0.0054	0.002	4.3e-05	0.01291	0.000331	0.02	0.001
VolumeofgreymatterinPostcentralGyrusleft	36026	-0.024	-0.029	0.0056	0.0053	2.2e-05	2.9e-08	0.0002507	3.772e-07	0.021	0.0013
VolumeofgreymatterinPostcentralGyrusright	36026	-0.018	-0.025	0.0056	0.0053	0.0015	1.4e-06	0.01048	1.418e-05	0.02	0.0012
VolumeofgreymatterinPrecentralGyrusleft	36026	-0.022	-0.031	0.0058	0.0055	0.0001	1.1e-08	0.0009944	1.453e-07	0.021	0.0014
VolumeofgreymatterinPrecentralGyrusright	36026	-0.022	-0.031	0.0057	0.0054	0.00018	1.8e-08	0.001635	2.33e-07	0.021	0.0014
VolumeofgreymatterinPrecuneousCortexleft	36026	-0.014	-0.015	0.0057	0.0054	0.017	0.0043	0.07418	0.02031	0.02	0.00079
VolumeofgreymatterinPrecuneousCortexright	36026	-0.017	-0.019	0.0057	0.0054	0.0027	0.00037	0.01675	0.002288	0.02	0.0009
VolumeofgreymatterinPutamenleft	36026	0.001	0.0014	0.0053	0.0051	0.84	0.78	0.9284	0.8763	0.02	0.00059
VolumeofgreymatterinPutamenright	36026	-0.0076	-0.0087	0.0053	0.0051	0.16	0.086	0.3603	0.2193	0.02	0.00066
VolumeofgreymatterinSubcallosalCortexleft	36026	-0.0021	-0.0085	0.0058	0.0055	0.72	0.12	0.8616	0.2771	0.02	0.00065
VolumeofgreymatterinSubcallosalCortexright	36026	0.0074	-1.8e-05	0.0057	0.0054	0.2	1	0.4193	0.9981	0.02	0.00059
VolumeofgreymatterinSuperiorFrontalGyrusleft	36026	-0.013	-0.015	0.0055	0.0052	0.017	0.0036	0.0763	0.01764	0.02	0.0008
VolumeofgreymatterinSuperiorFrontalGyrusright	36026	-0.014	-0.013	0.0055	0.0052	0.013	0.015	0.06076	0.05731	0.02	0.00073
VolumeofgreymatterinSuperiorParietalLobuleleft	36026	-0.017	-0.022	0.0054	0.0051	0.0017	1.7e-05	0.01166	0.0001385	0.02	0.001
VolumeofgreymatterinSuperiorParietalLobuleright	36026	-0.016	-0.02	0.0054	0.0051	0.0035	7.4e-05	0.021	0.000539	0.02	0.00097
VolumeofgreymatterinSuperiorTemporalGyrusanteriordivisionleft	36026	-0.016	-0.02	0.0055	0.0052	0.0029	0.00016	0.01802	0.001068	0.02	0.00094
VolumeofgreymatterinSuperiorTemporalGyrusanteriordivisionright	36026	-0.011	-0.017	0.0055	0.0052	0.039	0.00083	0.1384	0.004813	0.02	0.00086
VolumeofgreymatterinSuperiorTemporalGyrusposteriordivisionleft	36026	-0.0089	-0.011	0.0055	0.0053	0.11	0.042	0.2817	0.1307	0.02	0.00069
VolumeofgreymatterinSuperiorTemporalGyrusposteriordivisionright	36026	-0.016	-0.02	0.0056	0.0053	0.0036	0.0002	0.0216	0.001319	0.02	0.00093
VolumeofgreymatterinSupracalcarineCortexleft	36026	-0.0053	-0.005	0.0054	0.0052	0.33	0.33	0.5622	0.532	0.02	0.00061
VolumeofgreymatterinSupracalcarineCortexright	36026	-0.015	-0.013	0.0055	0.0052	0.0067	0.0095	0.0353	0.04011	0.02	0.00075
VolumeofgreymatterinSupramarginalGyrusanteriordivisionleft	36026	-0.011	-0.012	0.0053	0.0051	0.036	0.02	0.1327	0.07422	0.02	0.00072
VolumeofgreymatterinSupramarginalGyrusanteriordivisionright	36026	-0.012	-0.016	0.0053	0.005	0.021	0.0011	0.08848	0.006012	0.02	0.00085
VolumeofgreymatterinSupramarginalGyrusposteriordivisionleft	36026	-0.015	-0.015	0.0054	0.0051	0.0072	0.0033	0.03774	0.01637	0.02	0.0008
VolumeofgreymatterinSupramarginalGyrusposteriordivisionright	36026	-0.017	-0.018	0.0054	0.0052	0.0017	0.00057	0.01162	0.003417	0.02	0.00088
VolumeofgreymatterinTemporalFusiformCortexanteriordivisionleft	36026	-0.033	-0.04	0.0057	0.0054	4.3e-09	1.4e-13	9.939e-08	2.959e-12	0.021	0.0019
VolumeofgreymatterinTemporalFusiformCortexanteriordivisionright	36026	-0.019	-0.026	0.0057	0.0054	0.0007	2.4e-06	0.005312	2.271e-05	0.02	0.0011
VolumeofgreymatterinTemporalFusiformCortexposteriordivisionleft	36026	-0.014	-0.019	0.0058	0.0055	0.019	0.00075	0.08053	0.004392	0.02	0.00087
VolumeofgreymatterinTemporalFusiformCortexposteriordivisionright	36026	-0.016	-0.023	0.0057	0.0055	0.0052	2.8e-05	0.02924	0.0002213	0.02	0.001
VolumeofgreymatterinTemporalOccipitalFusiformCortexleft	36026	-0.0063	-0.0084	0.0055	0.0052	0.25	0.11	0.4827	0.2608	0.02	0.00065
VolumeofgreymatterinTemporalOccipitalFusiformCortexright	36026	-0.011	-0.014	0.0057	0.0054	0.047	0.01	0.1591	0.04304	0.02	0.00075
VolumeofgreymatterinTemporalPoleleft	36026	-0.023	-0.025	0.0059	0.0056	8.4e-05	6.6e-06	0.0008296	5.902e-05	0.021	0.0011
VolumeofgreymatterinTemporalPoleright	36026	-0.0096	-0.014	0.0058	0.0055	0.097	0.011	0.263	0.04554	0.02	0.00075
VolumeofgreymatterinThalamusleft	36026	0.017	0.015	0.0055	0.0052	0.0013	0.0036	0.009372	0.01761	0.02	0.0008
VolumeofgreymatterinThalamusright	36026	0.029	0.028	0.0055	0.0052	1.8e-07	1.3e-07	3.061e-06	1.521e-06	0.021	0.0013
VolumeofgreymatterinVCerebellumleft	36026	-0.014	-0.018	0.0055	0.0053	0.013	0.00047	0.06201	0.002874	0.02	0.00089
VolumeofgreymatterinVCerebellumright	36026	-0.013	-0.017	0.0056	0.0053	0.016	0.0013	0.07293	0.007243	0.02	0.00084
VolumeofgreymatterinVentralStriatumleft	36026	-0.02	-0.031	0.0058	0.0055	0.00055	3.4e-08	0.004327	4.274e-07	0.02	0.0013
VolumeofgreymatterinVentralStriatumright	36026	-0.017	-0.029	0.0058	0.0055	0.0024	1.5e-07	0.01549	1.714e-06	0.02	0.0013
VolumeofgreymatterinVICerebellumleft	36026	-0.026	-0.033	0.0057	0.0054	3.4e-06	1.5e-09	4.647e-05	2.252e-08	0.021	0.0015
VolumeofgreymatterinVICerebellumright	36026	-0.024	-0.028	0.0056	0.0054	3.1e-05	1.2e-07	0.0003401	1.381e-06	0.021	0.0013
VolumeofgreymatterinVICerebellumvermis	36026	-0.0076	-0.0075	0.0054	0.0051	0.16	0.15	0.3663	0.3167	0.02	0.00064
VolumeofgreymatterinVIIbCerebellumleft	36026	-0.029	-0.031	0.0055	0.0052	9.6e-08	1.7e-09	1.728e-06	2.521e-08	0.021	0.0015
VolumeofgreymatterinVIIbCerebellumright	36026	-0.023	-0.026	0.0055	0.0052	1.8e-05	5.2e-07	0.0002112	5.51e-06	0.021	0.0012
VolumeofgreymatterinVIIbCerebellumvermis	36026	-0.026	-0.029	0.0053	0.0051	1.4e-06	1.4e-08	2.078e-05	1.839e-07	0.021	0.0014
VolumeofgreymatterinVIIIaCerebellumleft	36026	-0.036	-0.041	0.0055	0.0052	8.2e-11	2.6e-15	2.552e-09	6.443e-14	0.021	0.0021
VolumeofgreymatterinVIIIaCerebellumright	36026	-0.04	-0.044	0.0055	0.0052	3.5e-13	4e-17	1.569e-11	1.205e-15	0.022	0.0023
VolumeofgreymatterinVIIIaCerebellumvermis	36026	-0.036	-0.039	0.0054	0.0051	3.3e-11	3.2e-14	1.106e-09	7.226e-13	0.021	0.002
VolumeofgreymatterinVIIIbCerebellumleft	36026	-0.027	-0.032	0.0054	0.0051	9.5e-07	3.9e-10	1.437e-05	6.217e-09	0.021	0.0015
VolumeofgreymatterinVIIIbCerebellumright	36026	-0.029	-0.033	0.0054	0.0051	7.6e-08	7.8e-11	1.403e-06	1.336e-09	0.021	0.0016
VolumeofgreymatterinVIIIbCerebellumvermis	36026	-0.022	-0.026	0.0053	0.0051	4.3e-05	3.4e-07	0.0004574	3.683e-06	0.021	0.0012
VolumeofgreymatterinXCerebellumleft	36026	-0.014	-0.02	0.0057	0.0054	0.014	0.00016	0.06496	0.001068	0.02	0.00094
VolumeofgreymatterinXCerebellumright	36026	-0.017	-0.024	0.0056	0.0054	0.0031	8.6e-06	0.019	7.491e-05	0.02	0.0011
VolumeofgreymatterinXCerebellumvermis	36026	-0.02	-0.021	0.0054	0.0051	0.00021	4e-05	0.001844	0.0003112	0.021	0.001
DiscrepancybetweenT2FLAIRbrainimageandT1brainimage	34906	-0.014	-0.008	0.0059	0.0056	0.018	0.15	0.07912	0.3285	0.02	0.00061
IntensityscalingforT2FLAIR	35437	-0.0094	-0.0041	0.0055	0.0053	0.089	0.44	0.2489	0.6326	0.02	0.00059
Totalvolumeofdeepwhitematterhyperintensities	34892	0.032	0.038	0.0055	0.0052	5.9e-09	8.9e-14	1.319e-07	1.916e-12	0.021	0.002
Totalvolumeofperiventricularwhitematterhyperintensities	34892	0.052	0.068	0.0059	0.0055	4e-19	6.4e-35	3.363e-17	6.326e-33	0.023	0.0044
TotalvolumeofwhitematterhyperintensitiesfromT1andT2FLAIRimages	34902	0.048	0.061	0.0057	0.0054	1.2e-16	2.2e-29	7.656e-15	1.553e-27	0.022	0.0037
MeanATTinCaudateleft	2800	0.077	0.081	0.021	0.021	0.00022	8.6e-05	0.00196	0.000617	0.027	0.012
MeanATTinCaudateright	2800	0.1	0.11	0.021	0.021	6.9e-07	4e-08	1.062e-05	5.05e-07	0.031	0.017
MeanATTinCerebellumingreymatterleft	2800	0.053	0.05	0.019	0.019	0.0068	0.0096	0.0358	0.04055	0.025	0.0091
MeanATTinCerebellumingreymatterright	2800	0.059	0.056	0.019	0.019	0.0022	0.0034	0.01423	0.01649	0.025	0.0098
MeanATTincerebruminwhitematterand50cerebralpartialvolume	2800	0.079	0.076	0.02	0.02	0.00011	0.00016	0.00107	0.001066	0.027	0.012
MeanATTincerebruminwhitematterleft	2800	0.067	0.069	0.02	0.02	0.00093	0.00057	0.006824	0.003412	0.026	0.011
MeanATTincerebruminwhitematterright	2800	0.083	0.078	0.02	0.02	4.3e-05	9.2e-05	0.0004579	0.0006546	0.028	0.012
MeanATTincortexingreymatter	2800	0.1	0.092	0.021	0.021	2e-06	9.3e-06	2.787e-05	8.035e-05	0.03	0.014
MeanATTinFrontalLobeingreymatterleft	2800	0.084	0.074	0.021	0.021	5.8e-05	0.0003	0.0005933	0.001917	0.028	0.011
MeanATTinFrontalLobeingreymatterright	2800	0.1	0.091	0.021	0.02	9.7e-07	9.6e-06	1.466e-05	8.279e-05	0.03	0.013
MeanATTinInternalCarotidArteryvascularterritoryingreymatterleft	2800	0.094	0.086	0.021	0.021	7e-06	2.9e-05	8.931e-05	0.0002302	0.029	0.013
MeanATTinInternalCarotidArteryvascularterritoryingreymatterright	2800	0.09	0.082	0.021	0.02	1.4e-05	6e-05	0.0001614	0.0004441	0.029	0.012
MeanATTinOccipitalLobeingreymatterleft	2800	0.074	0.071	0.02	0.02	0.0003	0.00038	0.002537	0.002395	0.027	0.011
MeanATTinOccipitalLobeingreymatterright	2800	0.084	0.079	0.02	0.02	4.4e-05	9.1e-05	0.0004602	0.0006483	0.028	0.012
MeanATTinParietalLobeingreymatterleft	2800	0.087	0.08	0.021	0.021	3.6e-05	0.00012	0.000391	0.0008107	0.028	0.012
MeanATTinParietalLobeingreymatterright	2800	0.087	0.077	0.021	0.021	3.4e-05	0.00019	0.0003678	0.001244	0.028	0.012
MeanATTinPutamenleft	2800	0.086	0.087	0.021	0.021	3.6e-05	2.2e-05	0.0003853	0.0001781	0.028	0.013
MeanATTinPutamenright	2800	0.09	0.095	0.021	0.02	1.3e-05	3.1e-06	0.000152	2.957e-05	0.029	0.014
MeanATTinTemporalLobeingreymatterleft	2800	0.075	0.071	0.021	0.02	0.00033	0.00054	0.002751	0.003226	0.026	0.011
MeanATTinTemporalLobeingreymatterright	2800	0.08	0.076	0.021	0.021	0.00012	0.00022	0.001135	0.001454	0.027	0.011
MeanATTinThalamusleft	2800	0.058	0.058	0.02	0.02	0.004	0.0036	0.02371	0.01761	0.025	0.0097
MeanATTinThalamusright	2800	0.076	0.072	0.02	0.02	0.00015	0.0003	0.001384	0.00192	0.027	0.011
MeanATTinVertebroBasilarArteriesvascularterritoriesingreymatter	2800	0.075	0.073	0.02	0.02	0.00018	0.00024	0.001633	0.001553	0.027	0.011
MeanATTinwholebrainingreymatter	2800	0.098	0.09	0.021	0.02	2.1e-06	9.5e-06	3.023e-05	8.214e-05	0.03	0.013
MeanATTinwholebraininwhitematter	2800	0.084	0.08	0.02	0.02	4.6e-05	8.2e-05	0.0004838	0.0005921	0.028	0.012
MeanCBFinCaudateleft	2800	-0.076	-0.094	0.021	0.02	0.00026	5e-06	0.002263	4.569e-05	0.027	0.014
MeanCBFinCaudateright	2800	-0.072	-0.084	0.021	0.021	0.00066	5.1e-05	0.005046	0.0003862	0.026	0.012
MeanCBFinCerebellumingreymatterleft	2800	-0.067	-0.075	0.021	0.021	0.0014	0.00026	0.009741	0.0017	0.026	0.011
MeanCBFinCerebellumingreymatterright	2800	-0.084	-0.092	0.021	0.021	7e-05	1.1e-05	0.0007028	9.384e-05	0.027	0.013
MeanCBFincerebruminwhitematterand50cerebralpartialvolume	2800	-0.069	-0.08	0.021	0.02	0.00076	7.7e-05	0.005735	0.0005537	0.026	0.012
MeanCBFincerebruminwhitematterleft	2800	-0.06	-0.069	0.02	0.02	0.0032	0.00052	0.01919	0.003121	0.025	0.011
MeanCBFincerebruminwhitematterright	2800	-0.062	-0.071	0.02	0.02	0.0023	0.00039	0.01465	0.002402	0.025	0.011
MeanCBFincortexingreymatter	2800	-0.1	-0.12	0.021	0.021	1.6e-06	5.3e-09	2.293e-05	7.408e-08	0.03	0.018
MeanCBFinFrontalLobeingreymatterleft	2800	-0.091	-0.11	0.021	0.02	1.1e-05	4.2e-08	0.0001347	5.243e-07	0.029	0.017
MeanCBFinFrontalLobeingreymatterright	2800	-0.097	-0.12	0.021	0.02	3.4e-06	1.4e-08	4.562e-05	1.911e-07	0.029	0.018
MeanCBFinInternalCarotidArteryvascularterritoryingreymatterleft	2800	-0.096	-0.12	0.021	0.02	4.4e-06	1.3e-08	5.789e-05	1.724e-07	0.029	0.018
MeanCBFinInternalCarotidArteryvascularterritoryingreymatterright	2800	-0.1	-0.12	0.021	0.021	1.4e-06	4.7e-09	2.098e-05	6.603e-08	0.03	0.018
MeanCBFinOccipitalLobeingreymatterleft	2800	-0.079	-0.095	0.021	0.021	0.00022	6.2e-06	0.001958	5.539e-05	0.027	0.014
MeanCBFinOccipitalLobeingreymatterright	2800	-0.093	-0.11	0.021	0.021	1.4e-05	3.5e-07	0.0001681	3.817e-06	0.029	0.016
MeanCBFinParietalLobeingreymatterleft	2800	-0.094	-0.11	0.021	0.021	1.1e-05	4.2e-08	0.0001302	5.178e-07	0.029	0.017
MeanCBFinParietalLobeingreymatterright	2800	-0.1	-0.12	0.021	0.021	8.6e-07	3e-09	1.308e-05	4.352e-08	0.03	0.019
MeanCBFinPutamenleft	2800	-0.053	-0.067	0.019	0.019	0.0061	0.00043	0.03302	0.002628	0.025	0.011
MeanCBFinPutamenright	2800	-0.067	-0.079	0.02	0.019	0.00062	4.5e-05	0.004789	0.0003475	0.026	0.012
MeanCBFinTemporalLobeingreymatterleft	2800	-0.093	-0.11	0.021	0.021	8.5e-06	8.3e-08	0.0001064	9.882e-07	0.029	0.017
MeanCBFinTemporalLobeingreymatterright	2800	-0.1	-0.12	0.021	0.021	1.8e-06	1.8e-08	2.557e-05	2.303e-07	0.03	0.018
MeanCBFinThalamusleft	2800	-0.055	-0.072	0.021	0.021	0.0095	0.00051	0.04718	0.003068	0.024	0.011
MeanCBFinThalamusright	2800	-0.08	-0.097	0.021	0.021	0.00018	4.5e-06	0.001646	4.162e-05	0.027	0.014
MeanCBFinVertebroBasilarArteriesvascularterritoriesingreymatter	2800	-0.085	-0.097	0.021	0.021	6.9e-05	4.2e-06	0.0006951	3.87e-05	0.027	0.014
MeanCBFinwholebrainingreymatter	2800	-0.1	-0.12	0.021	0.021	2.4e-06	1.4e-08	3.348e-05	1.876e-07	0.03	0.018
MeanCBFinwholebraininwhitematter	2800	-0.072	-0.083	0.021	0.02	0.00049	4.2e-05	0.003893	0.000322	0.026	0.013

### Sheet: SDT5-Serum_Panel_PheWAS
TraitField	N_Modeled	Beta	SE	P	fdr_pvalue
Basophillcount	62018	0.014	0.004	0.0007667	0.004458
Basophillpercentage	62019	0.0039	0.004	0.3322	0.5353
Eosinophillcount	62018	0.0081	0.004	0.04504	0.1382
Eosinophillpercentage	62019	-0.0058	0.004	0.1494	0.3228
Haematocritpercentage	62133	0.058	0.0051	1.355e-29	9.703e-28
Haemoglobinconcentration	62132	0.066	0.0052	1.888e-36	2.074e-34
Highlightscatterreticulocytecount	61102	0.044	0.0041	4.397e-27	2.633e-25
Highlightscatterreticulocytepercentage	61102	0.039	0.004	2.471e-22	1.127e-20
Immaturereticulocytefraction	61102	0.029	0.004	4.756e-13	9.714e-12
Lymphocytecount	62018	0.012	0.004	0.002091	0.01095
Lymphocytepercentage	62019	-0.015	0.004	0.0002042	0.00135
Meancorpuscularhaemoglobin	62131	0.016	0.004	4.714e-05	0.0003583
Meancorpuscularhaemoglobinconcentration	62131	0.0097	0.0041	0.01714	0.06511
Meancorpuscularvolume	62133	0.013	0.004	0.00106	0.00597
Meanplateletthrombocytevolume	62133	-0.0015	0.004	0.7107	0.8346
Meanreticulocytevolume	61102	0.0086	0.0041	0.0346	0.1137
Meanspheredcellvolume	61102	0.0071	0.0041	0.08184	0.2124
Monocytecount	62018	0.039	0.0041	6.294e-22	2.76e-20
Monocytepercentage	62019	0.017	0.0041	2.67e-05	0.0002114
Neutrophillcount	62018	0.034	0.004	1.34e-17	4.187e-16
Neutrophillpercentage	62019	0.0087	0.004	0.02976	0.1008
Nucleatedredbloodcellcount	62018	-0.0016	0.004	0.6956	0.8247
Nucleatedredbloodcellpercentage	62018	-0.005	0.004	0.2131	0.4057
Plateletcount	62133	0.01	0.0041	0.01119	0.04595
Plateletcrit	62133	0.011	0.0042	0.01046	0.0435
Plateletdistributionwidth	62133	-0.0017	0.0041	0.6677	0.8062
Redbloodcellerythrocytecount	62133	0.04	0.0048	1.383e-16	3.884e-15
Redbloodcellerythrocytedistributionwidth	62133	0.00055	0.004	0.8911	0.9435
Reticulocytecount	61102	0.029	0.0041	9.8e-13	1.935e-11
Reticulocytepercentage	61102	0.025	0.004	4.219e-10	6.715e-09
Whitebloodcellleukocytecount	62132	0.036	0.004	3.723e-19	1.296e-17
Alanineaminotransferase	61028	0.013	0.0042	0.001786	0.009481
Albumin	55811	0.0074	0.0043	0.08541	0.2187
Alkalinephosphatase	61040	0.034	0.0041	3.221e-16	8.739e-15
ApolipoproteinA	55497	-0.0092	0.0047	0.04774	0.1443
ApolipoproteinB	60758	0.0064	0.0041	0.1194	0.2766
Aspartateaminotransferase	60818	0.0093	0.0041	0.0249	0.08789
Calcium	55798	0.027	0.0042	1.003e-10	1.707e-09
Cholesterol	61044	-0.0071	0.0041	0.08565	0.2193
Creactiveprotein	60922	0.026	0.0041	2.704e-10	4.385e-09
Creatinine	61010	-0.0063	0.0052	0.2206	0.4143
CystatinC	61046	0.048	0.0044	9.95e-28	6.22e-26
Directbilirubin	52884	0.011	0.0044	0.01356	0.05386
Gammaglutamyltransferase	61012	0.035	0.0041	4.183e-17	1.246e-15
Glucose	55731	0.046	0.0043	8.694e-28	5.465e-26
GlycatedhaemoglobinHbA1c	60704	0.051	0.0041	6.528e-35	6.423e-33
HDLcholesterol	55782	-0.024	0.0047	6.636e-07	6.952e-06
IGF1	60731	-0.025	0.0042	4.564e-09	6.48e-08
LDLdirect	60927	-0.0056	0.0041	0.1706	0.3529
LipoproteinA	49093	0.0059	0.0045	0.1908	0.379
Oestradiol	11830	-0.005	0.0096	0.5974	0.76
Phosphate	55700	0.018	0.0044	2.605e-05	0.0002071
Rheumatoidfactor	5051	0.02	0.014	0.1475	0.3201
SHBG	55239	-0.0054	0.0048	0.2607	0.4605
Testosterone	56025	0.021	0.01	0.03583	0.1169
Totalbilirubin	60790	0.0091	0.0042	0.02856	0.09775
Totalprotein	55727	0.028	0.0043	2.322e-11	4.151e-10
Triglycerides	60999	0.027	0.0042	2.066e-10	3.402e-09
Urate	60963	0.063	0.005	4.913e-37	5.673e-35
Urea	61001	0.011	0.0042	0.008748	0.03749
VitaminD	58707	-0.00055	0.0042	0.8957	0.9458
3Hydroxybutyrate	37332	0.02	0.0052	8.924e-05	0.0006363
Acetate	37882	0.00012	0.0051	0.982	0.9891
Acetoacetate	37909	0.025	0.0051	1.626e-06	1.629e-05
Acetone	37908	0.022	0.0051	1.935e-05	0.0001576
Alanine	37885	0.012	0.0052	0.02394	0.08506
Albumin	37903	-0.0015	0.0052	0.7715	0.8724
ApolipoproteinA1	37909	0.00088	0.0057	0.8759	0.9355
ApolipoproteinB	37909	-0.0043	0.0052	0.4031	0.6038
ApolipoproteinBtoApolipoproteinA1ratio	37909	-0.0037	0.0053	0.4818	0.6723
AverageDiameterforHDLParticles	37909	-0.027	0.0059	4.096e-06	3.786e-05
AverageDiameterforLDLParticles	37909	-0.015	0.0053	0.004028	0.01925
AverageDiameterforVLDLParticles	37909	0.022	0.0056	6.708e-05	0.0004951
CholesterolinChylomicronsandExtremelyLargeVLDL	37909	0.02	0.0053	0.0001961	0.001306
CholesterolinIDL	37909	-0.011	0.0053	0.03894	0.1243
CholesterolinLargeHDL	37909	-0.026	0.0059	1.137e-05	9.663e-05
CholesterolinLargeLDL	37909	-0.0093	0.0052	0.07074	0.1921
CholesterolinLargeVLDL	37909	0.012	0.0053	0.02192	0.0789
CholesterolinMediumHDL	37909	-0.0004	0.0056	0.9436	0.9723
CholesterolinMediumLDL	37909	-0.0015	0.0052	0.7777	0.8763
CholesterolinMediumVLDL	37909	-0.01	0.0052	0.04707	0.1428
CholesterolinSmallHDL	37909	0.013	0.0052	0.01149	0.0469
CholesterolinSmallLDL	37909	-0.005	0.0052	0.3287	0.5326
CholesterolinSmallVLDL	37909	0.0032	0.0052	0.5331	0.714
CholesterolinVeryLargeHDL	37909	-0.029	0.0057	3.798e-07	4.109e-06
CholesterolinVeryLargeVLDL	37909	0.013	0.0053	0.01293	0.05183
CholesterolinVerySmallVLDL	37909	-0.0022	0.0053	0.6701	0.8073
CholesteroltoTotalLipidsinChylomicronsandExtremelyLargeVLDLpercentage	36017	-0.0023	0.0053	0.6681	0.8063
CholesteroltoTotalLipidsinIDLpercentage	37909	-0.031	0.0052	3.067e-09	4.438e-08
CholesteroltoTotalLipidsinLargeHDLpercentage	37909	-0.042	0.0054	1.814e-14	4.154e-13
CholesteroltoTotalLipidsinLargeLDLpercentage	37909	-0.041	0.0052	7.653e-15	1.823e-13
CholesteroltoTotalLipidsinLargeVLDLpercentage	37906	-0.01	0.0052	0.0477	0.1443
CholesteroltoTotalLipidsinMediumHDLpercentage	37909	-0.03	0.0054	3.097e-08	3.938e-07
CholesteroltoTotalLipidsinMediumLDLpercentage	37909	-0.025	0.0051	1.839e-06	1.814e-05
CholesteroltoTotalLipidsinMediumVLDLpercentage	37909	-0.033	0.0054	1.091e-09	1.666e-08
CholesteroltoTotalLipidsinSmallHDLpercentage	37909	-0.029	0.0052	1.361e-08	1.821e-07
CholesteroltoTotalLipidsinSmallLDLpercentage	37909	-0.011	0.0051	0.02618	0.09131
CholesteroltoTotalLipidsinSmallVLDLpercentage	37909	-0.021	0.0052	4.234e-05	0.0003254
CholesteroltoTotalLipidsinVeryLargeHDLpercentage	37893	0.0089	0.0055	0.1045	0.2521
CholesteroltoTotalLipidsinVeryLargeVLDLpercentage	37511	-0.027	0.0054	6.83e-07	7.142e-06
CholesteroltoTotalLipidsinVerySmallVLDLpercentage	37909	-0.036	0.0054	2.287e-11	4.1e-10
CholesterylEstersinChylomicronsandExtremelyLargeVLDL	37909	0.02	0.0053	0.0002205	0.001448
CholesterylEstersinHDL	37909	-0.014	0.0058	0.0131	0.05227
CholesterylEstersinIDL	37909	-0.011	0.0053	0.04475	0.1374
CholesterylEstersinLargeHDL	37909	-0.027	0.0058	5.62e-06	5.075e-05
CholesterylEstersinLargeLDL	37909	-0.0078	0.0052	0.1305	0.2953
CholesterylEstersinLargeVLDL	37909	0.0082	0.0053	0.1211	0.2793
CholesterylEstersinLDL	37909	-0.0047	0.0052	0.3613	0.5643
CholesterylEstersinMediumHDL	37909	-0.00065	0.0056	0.9082	0.9523
CholesterylEstersinMediumLDL	37909	0.0016	0.0052	0.7558	0.8629
CholesterylEstersinMediumVLDL	37909	-0.016	0.0052	0.002598	0.01316
CholesterylEstersinSmallHDL	37909	0.012	0.0051	0.02196	0.079
CholesterylEstersinSmallLDL	37909	-0.0012	0.0052	0.8196	0.8998
CholesterylEstersinSmallVLDL	37909	0.0061	0.0052	0.2453	0.4416
CholesterylEstersinVeryLargeHDL	37909	-0.03	0.0058	2.294e-07	2.596e-06
CholesterylEstersinVeryLargeVLDL	37909	0.011	0.0053	0.04471	0.1374
CholesterylEstersinVerySmallVLDL	37909	-0.0054	0.0053	0.3093	0.5131
CholesterylEstersinVLDL	37909	0.0015	0.0052	0.7759	0.8752
CholesterylEsterstoTotalLipidsinChylomicronsandExtremelyLargeVLDLpercentage	36017	-7.5e-05	0.0053	0.9887	0.9926
CholesterylEsterstoTotalLipidsinIDLpercentage	37909	-0.027	0.0052	3.856e-07	4.167e-06
CholesterylEsterstoTotalLipidsinLargeHDLpercentage	37909	-0.04	0.0054	1.137e-13	2.418e-12
CholesterylEsterstoTotalLipidsinLargeLDLpercentage	37909	-0.018	0.0051	0.0003594	0.002253
CholesterylEsterstoTotalLipidsinLargeVLDLpercentage	37906	-0.02	0.0053	0.0001649	0.001118
CholesterylEsterstoTotalLipidsinMediumHDLpercentage	37909	-0.027	0.0053	2.262e-07	2.562e-06
CholesterylEsterstoTotalLipidsinMediumLDLpercentage	37909	0.013	0.0053	0.01052	0.0437
CholesterylEsterstoTotalLipidsinMediumVLDLpercentage	37909	-0.035	0.0054	1.927e-10	3.183e-09
CholesterylEsterstoTotalLipidsinSmallHDLpercentage	37909	-0.023	0.0052	5.839e-06	5.243e-05
CholesterylEsterstoTotalLipidsinSmallLDLpercentage	37909	0.017	0.0052	0.001167	0.00652
CholesterylEsterstoTotalLipidsinSmallVLDLpercentage	37909	-0.011	0.0052	0.02953	0.1003
CholesterylEsterstoTotalLipidsinVeryLargeHDLpercentage	37893	-0.013	0.0051	0.01364	0.05409
CholesterylEsterstoTotalLipidsinVeryLargeVLDLpercentage	37511	-0.025	0.0054	2.055e-06	2.012e-05
CholesterylEsterstoTotalLipidsinVerySmallVLDLpercentage	37909	-0.037	0.0054	4.871e-12	9.278e-11
Citrate	37907	0.001	0.0052	0.8468	0.9175
ClinicalLDLCholesterol	37909	-0.0085	0.0052	0.1003	0.2451
ConcentrationofChylomicronsandExtremelyLargeVLDLParticles	37909	0.02	0.0053	0.0002313	0.001508
ConcentrationofHDLParticles	37909	0.0027	0.0055	0.6242	0.7783
ConcentrationofIDLParticles	37909	-0.0044	0.0052	0.3931	0.5943
ConcentrationofLargeHDLParticles	37909	-0.023	0.0059	6.657e-05	0.0004927
ConcentrationofLargeLDLParticles	37909	-0.0081	0.0052	0.1164	0.2717
ConcentrationofLargeVLDLParticles	37909	0.016	0.0054	0.003129	0.01542
ConcentrationofLDLParticles	37909	-0.0062	0.0052	0.2332	0.4283
ConcentrationofMediumHDLParticles	37909	0.0032	0.0056	0.5677	0.7396
ConcentrationofMediumLDLParticles	37909	-0.0017	0.0052	0.7402	0.8537
ConcentrationofMediumVLDLParticles	37909	0.0014	0.0052	0.7907	0.8825
ConcentrationofSmallHDLParticles	37909	0.015	0.0051	0.003495	0.01702
ConcentrationofSmallLDLParticles	37909	-0.0048	0.0052	0.3558	0.5584
ConcentrationofSmallVLDLParticles	37909	0.011	0.0053	0.04218	0.1316
ConcentrationofVeryLargeHDLParticles	37909	-0.026	0.0057	3.553e-06	3.328e-05
ConcentrationofVeryLargeVLDLParticles	37909	0.019	0.0054	0.0005101	0.003083
ConcentrationofVerySmallVLDLParticles	37909	0.0062	0.0052	0.2351	0.4301
ConcentrationofVLDLParticles	37909	0.0088	0.0052	0.0927	0.2318
Creatinine	36990	0.002	0.0063	0.7519	0.861
DegreeofUnsaturation	37876	-0.025	0.0054	4.579e-06	4.198e-05
DocosahexaenoicAcid	37876	-0.0093	0.0053	0.08173	0.2123
DocosahexaenoicAcidtoTotalFattyAcidspercentage	37876	-0.021	0.0053	6.896e-05	0.0005057
FreeCholesterolinChylomicronsandExtremelyLargeVLDL	37909	0.02	0.0053	0.0002106	0.001388
FreeCholesterolinHDL	37909	-0.01	0.0058	0.08641	0.2206
FreeCholesterolinIDL	37909	-0.011	0.0053	0.02982	0.1009
FreeCholesterolinLargeHDL	37909	-0.022	0.0059	0.0001363	0.0009374
FreeCholesterolinLargeLDL	37909	-0.013	0.0052	0.01005	0.04213
FreeCholesterolinLargeVLDL	37909	0.016	0.0054	0.003189	0.01569
FreeCholesterolinLDL	37909	-0.013	0.0052	0.01468	0.05742
FreeCholesterolinMediumHDL	37909	0.00063	0.0057	0.9118	0.9543
FreeCholesterolinMediumLDL	37909	-0.0097	0.0051	0.06023	0.1707
FreeCholesterolinMediumVLDL	37909	-0.0029	0.0052	0.5813	0.7501
FreeCholesterolinSmallHDL	37909	0.015	0.0052	0.004074	0.01942
FreeCholesterolinSmallLDL	37909	-0.015	0.0051	0.004392	0.02074
FreeCholesterolinSmallVLDL	37909	-0.0017	0.0052	0.7365	0.8513
FreeCholesterolinVeryLargeHDL	37909	-0.025	0.0056	7.02e-06	6.206e-05
FreeCholesterolinVeryLargeVLDL	37909	0.016	0.0054	0.003683	0.01779
FreeCholesterolinVerySmallVLDL	37909	0.005	0.0052	0.3412	0.5442
FreeCholesterolinVLDL	37909	0.0085	0.0052	0.1061	0.2548
FreeCholesteroltoTotalLipidsinChylomicronsandExtremelyLargeVLDLpercentage	36017	-0.0063	0.0053	0.2356	0.4308
FreeCholesteroltoTotalLipidsinIDLpercentage	37909	-0.022	0.0052	1.323e-05	0.0001115
FreeCholesteroltoTotalLipidsinLargeHDLpercentage	37909	-0.03	0.0055	4.921e-08	6.04e-07
FreeCholesteroltoTotalLipidsinLargeLDLpercentage	37909	-0.037	0.0054	5.148e-12	9.789e-11
FreeCholesteroltoTotalLipidsinLargeVLDLpercentage	37906	0.014	0.0052	0.005708	0.02602
FreeCholesteroltoTotalLipidsinMediumHDLpercentage	37909	-0.025	0.0058	1.396e-05	0.000117
FreeCholesteroltoTotalLipidsinMediumLDLpercentage	37909	-0.035	0.0053	4.886e-11	8.544e-10
FreeCholesteroltoTotalLipidsinMediumVLDLpercentage	37909	-0.027	0.0054	4.799e-07	5.132e-06
FreeCholesteroltoTotalLipidsinSmallHDLpercentage	37909	-0.023	0.0054	2.615e-05	0.0002077
FreeCholesteroltoTotalLipidsinSmallLDLpercentage	37909	-0.03	0.0052	8.204e-09	1.129e-07
FreeCholesteroltoTotalLipidsinSmallVLDLpercentage	37909	-0.032	0.0053	2.268e-09	3.319e-08
FreeCholesteroltoTotalLipidsinVeryLargeHDLpercentage	37893	0.028	0.0057	8.27e-07	8.577e-06
FreeCholesteroltoTotalLipidsinVeryLargeVLDLpercentage	37511	-0.023	0.0053	1.582e-05	0.0001314
FreeCholesteroltoTotalLipidsinVerySmallVLDLpercentage	37909	-0.018	0.0052	0.0006576	0.003874
Glucose	37848	0.035	0.0052	2.493e-11	4.435e-10
Glucoselactate	37811	0.047	0.0052	4.938e-20	1.875e-18
Glutamine	37811	-0.0071	0.0052	0.1701	0.3523
Glycine	37872	-0.032	0.0055	6.597e-09	9.171e-08
GlycoproteinAcetyls	37910	0.038	0.0052	3.567e-13	7.378e-12
HDLCholesterol	37909	-0.014	0.0058	0.01972	0.07265
Histidine	37862	-0.021	0.0052	5.466e-05	0.0004096
Isoleucine	37904	0.0067	0.0052	0.2012	0.3906
Lactate	37830	0.031	0.0052	2.119e-09	3.113e-08
LDLCholesterol	37909	-0.0069	0.0052	0.181	0.3656
Leucine	37904	0.0076	0.0054	0.1591	0.3363
LinoleicAcid	37876	-0.0081	0.0052	0.118	0.2744
LinoleicAcidtoTotalFattyAcidspercentage	37876	-0.049	0.0053	1.808e-20	7.18e-19
MonounsaturatedFattyAcids	37876	0.027	0.0052	2.605e-07	2.906e-06
MonounsaturatedFattyAcidstoTotalFattyAcidspercentage	37876	0.044	0.0054	4.87e-16	1.297e-14
Omega3FattyAcids	37876	0.0012	0.0053	0.82	0.9002
Omega3FattyAcidstoTotalFattyAcidspercentage	37876	-0.0075	0.0053	0.1529	0.3276
Omega6FattyAcids	37876	0.00055	0.0052	0.9161	0.9571
Omega6FattyAcidstoOmega3FattyAcidsratio	37872	4.7e-05	0.0052	0.9929	0.9953
Omega6FattyAcidstoTotalFattyAcidspercentage	37876	-0.041	0.0053	8.712e-15	2.062e-13
Phenylalanine	37898	0.0092	0.0051	0.07309	0.1963
Phosphatidylcholines	37876	0.0052	0.0055	0.3379	0.5412
Phosphoglycerides	37876	0.0096	0.0054	0.07634	0.2025
PhospholipidsinChylomicronsandExtremelyLargeVLDL	37909	0.02	0.0053	0.0001548	0.001058
PhospholipidsinHDL	37909	0.0019	0.0057	0.7445	0.8561
PhospholipidsinIDL	37909	-0.0084	0.0053	0.1137	0.2672
PhospholipidsinLargeHDL	37909	-0.017	0.0059	0.004558	0.02141
PhospholipidsinLargeLDL	37909	-0.0063	0.0052	0.2206	0.4143
PhospholipidsinLargeVLDL	37909	0.017	0.0054	0.001426	0.007765
PhospholipidsinLDL	37909	-0.005	0.0052	0.333	0.5358
PhospholipidsinMediumHDL	37909	0.013	0.0055	0.02177	0.07853
PhospholipidsinMediumLDL	37909	-0.00078	0.0052	0.8795	0.9378
PhospholipidsinMediumVLDL	37909	0.00074	0.0052	0.887	0.9416
PhospholipidsinSmallHDL	37909	0.026	0.0052	5.875e-07	6.199e-06
PhospholipidsinSmallLDL	37909	-0.0081	0.0052	0.116	0.2711
PhospholipidsinSmallVLDL	37909	0.0039	0.0052	0.4548	0.6483
PhospholipidsinVeryLargeHDL	37909	-0.025	0.0058	1.05e-05	8.996e-05
PhospholipidsinVeryLargeVLDL	37909	0.017	0.0054	0.001528	0.008249
PhospholipidsinVerySmallVLDL	37909	0.0098	0.0052	0.05826	0.1667
PhospholipidsinVLDL	37909	0.012	0.0053	0.02737	0.09463
PhospholipidstoTotalLipidsinChylomicronsandExtremelyLargeVLDLpercentage	36017	0.021	0.0053	0.0001223	0.0008504
PhospholipidstoTotalLipidsinIDLpercentage	37909	0.00038	0.0051	0.9409	0.9712
PhospholipidstoTotalLipidsinLargeHDLpercentage	37909	0.05	0.0053	7.153e-21	2.933e-19
PhospholipidstoTotalLipidsinLargeLDLpercentage	37909	0.0055	0.0052	0.2912	0.4938
PhospholipidstoTotalLipidsinLargeVLDLpercentage	37906	0.022	0.0053	2.558e-05	0.000204
PhospholipidstoTotalLipidsinMediumHDLpercentage	37909	0.033	0.0054	8.349e-10	1.292e-08
PhospholipidstoTotalLipidsinMediumLDLpercentage	37909	-0.0094	0.0052	0.06893	0.1883
PhospholipidstoTotalLipidsinMediumVLDLpercentage	37909	-0.021	0.0053	7.871e-05	0.0005673
PhospholipidstoTotalLipidsinSmallHDLpercentage	37909	0.019	0.0054	0.0003225	0.002038
PhospholipidstoTotalLipidsinSmallLDLpercentage	37909	-0.017	0.0052	0.001564	0.008442
PhospholipidstoTotalLipidsinSmallVLDLpercentage	37909	-0.031	0.0053	7.093e-09	9.835e-08
PhospholipidstoTotalLipidsinVeryLargeHDLpercentage	37893	-0.02	0.0056	0.0002545	0.001646
PhospholipidstoTotalLipidsinVeryLargeVLDLpercentage	37511	0.0084	0.0052	0.1078	0.2572
PhospholipidstoTotalLipidsinVerySmallVLDLpercentage	37909	0.025	0.0052	2.451e-06	2.359e-05
PolyunsaturatedFattyAcids	37876	0.0008	0.0052	0.8789	0.9374
PolyunsaturatedFattyAcidstoMonounsaturatedFattyAcidsratio	37875	-0.046	0.0053	1.104e-17	3.481e-16
PolyunsaturatedFattyAcidstoTotalFattyAcidspercentage	37876	-0.043	0.0053	5.7e-16	1.497e-14
Pyruvate	37808	0.01	0.0052	0.04942	0.1479
RemnantCholesterolNonHDLNonLDLCholesterol	37909	-0.0026	0.0052	0.6143	0.7719
SaturatedFattyAcids	37876	0.021	0.0052	7.205e-05	0.0005261
SaturatedFattyAcidstoTotalFattyAcidspercentage	37876	0.023	0.0052	8.017e-06	7.026e-05
Spectrometercorrectedalanine	37885	0.017	0.0052	0.00101	0.005726
Sphingomyelins	37875	-0.0029	0.0055	0.5909	0.7558
TotalCholesterol	37909	-0.0087	0.0053	0.09908	0.2432
TotalCholesterolMinusHDLC	37909	-0.0049	0.0052	0.3406	0.5439
TotalCholines	37876	0.0044	0.0054	0.4163	0.6153
TotalConcentrationofBranchedChainAminoAcidsLeucineIsoleucineValine	37878	0.011	0.0053	0.03823	0.1228
TotalConcentrationofLipoproteinParticles	37909	0.0018	0.0054	0.7373	0.8519
TotalEsterifiedCholesterol	37909	-0.0093	0.0053	0.07893	0.2075
TotalFattyAcids	37876	0.017	0.0052	0.0007519	0.004385
TotalFreeCholesterol	37909	-0.007	0.0052	0.1781	0.3615
TotalLipidsinChylomicronsandExtremelyLargeVLDL	37909	0.019	0.0053	0.0005062	0.003065
TotalLipidsinHDL	37909	-0.0037	0.0058	0.5258	0.7073
TotalLipidsinIDL	37909	-0.0075	0.0053	0.1545	0.3296
TotalLipidsinLargeHDL	37909	-0.021	0.0059	0.000402	0.002494
TotalLipidsinLargeLDL	37909	-0.0066	0.0052	0.2021	0.3918
TotalLipidsinLargeVLDL	37909	0.015	0.0054	0.005981	0.02707
TotalLipidsinLDL	37909	-0.0045	0.0052	0.3825	0.5846
TotalLipidsinLipoproteinParticles	37909	0.0028	0.0052	0.5864	0.7527
TotalLipidsinMediumHDL	37909	0.0082	0.0056	0.1402	0.3098
TotalLipidsinMediumLDL	37909	0.00022	0.0052	0.9667	0.9828
TotalLipidsinMediumVLDL	37909	0.0045	0.0052	0.3898	0.5907
TotalLipidsinSmallHDL	37909	0.023	0.0052	5.957e-06	5.341e-05
TotalLipidsinSmallLDL	37909	-0.0041	0.0052	0.4308	0.6286
TotalLipidsinSmallVLDL	37909	0.011	0.0053	0.04313	0.1335
TotalLipidsinVeryLargeHDL	37909	-0.027	0.0057	3.689e-06	3.441e-05
TotalLipidsinVeryLargeVLDL	37909	0.018	0.0054	0.0008095	0.00469
TotalLipidsinVerySmallVLDL	37909	0.0076	0.0052	0.1424	0.3132
TotalLipidsinVLDL	37909	0.013	0.0053	0.01106	0.04554
TotalPhospholipidsinLipoproteinParticles	37909	0.0031	0.0054	0.5662	0.7387
TotalTriglycerides	37909	0.02	0.0053	0.0002019	0.001339
TriglyceridesinChylomicronsandExtremelyLargeVLDL	37909	0.017	0.0053	0.001068	0.006012
TriglyceridesinHDL	37909	0.025	0.0052	1.387e-06	1.401e-05
TriglyceridesinIDL	37909	0.025	0.0052	9.653e-07	9.957e-06
TriglyceridesinLargeHDL	37909	0.011	0.0053	0.04395	0.1356
TriglyceridesinLargeLDL	37909	0.026	0.0052	3.426e-07	3.74e-06
TriglyceridesinLargeVLDL	37909	0.015	0.0054	0.006717	0.02994
TriglyceridesinLDL	37909	0.025	0.0052	1.206e-06	1.231e-05
TriglyceridesinMediumHDL	37909	0.028	0.0052	8.84e-08	1.047e-06
TriglyceridesinMediumLDL	37909	0.024	0.0052	4.752e-06	4.343e-05
TriglyceridesinMediumVLDL	37909	0.014	0.0053	0.01008	0.0422
TriglyceridesinSmallHDL	37909	0.03	0.0053	1.273e-08	1.711e-07
TriglyceridesinSmallLDL	37909	0.02	0.0053	0.0001547	0.001058
TriglyceridesinSmallVLDL	37909	0.018	0.0053	0.0005046	0.003057
TriglyceridesinVeryLargeHDL	37909	0.0085	0.0052	0.09958	0.2439
TriglyceridesinVeryLargeVLDL	37909	0.02	0.0054	0.0002882	0.001845
TriglyceridesinVerySmallVLDL	37909	0.024	0.0052	3.655e-06	3.412e-05
TriglyceridesinVLDL	37909	0.018	0.0054	0.001012	0.005736
TriglyceridestoPhosphoglyceridesratio	37876	0.024	0.0056	1.298e-05	0.0001096
TriglyceridestoTotalLipidsinChylomicronsandExtremelyLargeVLDLpercentage	36017	-0.0043	0.0053	0.4132	0.6125
TriglyceridestoTotalLipidsinIDLpercentage	37909	0.038	0.0053	7.246e-13	1.454e-11
TriglyceridestoTotalLipidsinLargeHDLpercentage	37909	0.023	0.0054	1.884e-05	0.0001539
TriglyceridestoTotalLipidsinLargeLDLpercentage	37909	0.038	0.0052	2.177e-13	4.562e-12
TriglyceridestoTotalLipidsinLargeVLDLpercentage	37906	-0.0052	0.0051	0.3119	0.5156
TriglyceridestoTotalLipidsinMediumHDLpercentage	37909	0.025	0.0054	2.262e-06	2.191e-05
TriglyceridestoTotalLipidsinMediumLDLpercentage	37909	0.032	0.0052	7.759e-10	1.204e-08
TriglyceridestoTotalLipidsinMediumVLDLpercentage	37909	0.031	0.0054	9.626e-09	1.315e-07
TriglyceridestoTotalLipidsinSmallHDLpercentage	37909	0.027	0.0054	7.523e-07	7.823e-06
TriglyceridestoTotalLipidsinSmallLDLpercentage	37909	0.031	0.0052	3.758e-09	5.37e-08
TriglyceridestoTotalLipidsinSmallVLDLpercentage	37909	0.025	0.0052	2.64e-06	2.521e-05
TriglyceridestoTotalLipidsinVeryLargeHDLpercentage	37893	0.025	0.0054	5.367e-06	4.858e-05
TriglyceridestoTotalLipidsinVeryLargeVLDLpercentage	37511	0.023	0.0053	9.843e-06	8.463e-05
TriglyceridestoTotalLipidsinVerySmallVLDLpercentage	37909	0.034	0.0054	1.523e-10	2.546e-09
Tyrosine	37869	0.021	0.0052	5.626e-05	0.0004211
Valine	37879	0.014	0.0053	0.006393	0.02873
VLDLCholesterol	37909	0.0045	0.0052	0.3863	0.5875

### Sheet: SDT6-PrevDiseasePheWAS
Disease	N	Beta	SE	P	fdr
DCM	64076	0.652091	0.178974	0.000269166	0.000269166
Cardioversion	64076	0.423417	0.103407	4.23284e-05	4.89128e-05
Aortic valve stenosis	64076	0.418002	0.0843533	7.23751e-07	1.14046e-06
Cardiac Surgery	64076	0.405256	0.0484543	6.20071e-17	2.14958e-16
Tricuspid Valve Disease	64076	0.396408	0.0772246	2.85703e-07	4.64267e-07
SLE	64076	0.372515	0.0964205	0.000111908	0.000123813
aortic_stenosis_nosurgery	64076	0.366486	0.100276	0.00025761	0.000267915
JP_CHF_basic	64076	0.359203	0.0542911	3.71361e-11	8.77761e-11
Type 1 Diabetes	64076	0.353721	0.0620209	1.18056e-08	2.11687e-08
Heart_Failure_exclude_af	64076	0.342324	0.0520086	4.67518e-11	1.057e-10
JP_CHF_broad	64076	0.327453	0.0483055	1.22241e-11	3.17826e-11
JP_MI_inferior	64076	0.325098	0.0618813	1.49653e-07	2.51031e-07
Hypokalemia	64076	0.315693	0.0855308	0.000223573	0.000237261
diabetes_ICD	64076	0.30704	0.0221253	1.0059e-43	2.61533e-42
CHF	64076	0.303416	0.0514297	3.66143e-09	7.05165e-09
Atrial Fibrillation	64076	0.288341	0.0268133	6.00618e-27	3.90402e-26
Atrial Fibrillation or Flutter	64076	0.285252	0.0251325	7.92411e-30	6.86756e-29
Hypertension	64076	0.280599	0.00869055	6.94728e-227	3.61259e-225
STEMI	64076	0.275794	0.0438903	3.32722e-10	6.65445e-10
Mitral valve regurgitation	64076	0.27524	0.0647514	2.13391e-05	2.73299e-05
Type 2 Diabetes	64076	0.26768	0.019866	2.5232e-41	4.37355e-40
Mitral_valve_disease	64076	0.266675	0.046575	1.03462e-08	1.92143e-08
NSTEMI	64076	0.261545	0.0406505	1.25158e-10	2.71176e-10
STEMI_or_NSTEMI	64076	0.258369	0.0310546	8.97974e-17	2.91842e-16
Echocardiography	64076	0.255246	0.029188	2.28485e-18	9.13942e-18
MI	64076	0.25445	0.0274273	1.79152e-20	8.46901e-20
MI_noselfreport	64076	0.251266	0.0306624	2.5607e-16	7.83272e-16
stroke_ischemic	64076	0.249508	0.0594385	2.69936e-05	3.34206e-05
cad_noselfreport	64076	0.245076	0.0235939	2.96694e-25	1.71423e-24
ACS	64076	0.240689	0.0247028	2.04128e-22	1.06147e-21
Aortic Valve Disease	64076	0.239732	0.0553172	1.46796e-05	2.00879e-05
Myocardial_Infarction	64076	0.238623	0.0258782	3.02847e-20	1.31233e-19
Conduction System Disease	64076	0.233606	0.036509	1.57901e-10	3.28434e-10
CAD	64076	0.232803	0.018683	1.34572e-35	1.74943e-34
SVT	64076	0.226195	0.0544988	3.32229e-05	3.92634e-05
SVT_exclude_AF	64076	0.224816	0.06088	0.000222007	0.000237261
Coronary Angiography	64076	0.220835	0.0199833	2.30022e-28	1.70874e-27
Stroke_noselfreport	64076	0.217111	0.0518081	2.78495e-05	3.36784e-05
Angina	64076	0.212614	0.0250391	2.0865e-17	7.74987e-17
Stroke	64076	0.210403	0.048729	1.57813e-05	2.10417e-05
imaging_thoracic	64076	0.191164	0.0242422	3.17998e-15	9.18661e-15
Bradyarrhythmia	64076	0.170759	0.0401926	2.15486e-05	2.73299e-05
COPD	64076	0.168421	0.0254142	3.4521e-11	8.54805e-11
Imaging	64076	0.123621	0.016649	1.14027e-13	3.12073e-13
Hypercholesterolemia	64076	0.118577	0.00973901	4.58022e-34	4.76343e-33
Anxiety	64076	0.11213	0.0275369	4.66712e-05	5.27587e-05
Chemotherapy	64076	0.100628	0.020522	9.44071e-07	1.44387e-06
Gout	64076	0.0956825	0.0262452	0.000266861	0.000269166
Diverticular_disease	64076	0.0775965	0.0138122	1.94019e-08	3.363e-08
hernia	64076	0.0597023	0.0122679	1.13832e-06	1.64425e-06
Gastroesophageal_reflux_disease	64076	0.0560036	0.0114459	9.95957e-07	1.47971e-06
colonoscopy	64076	0.0446625	0.0101745	1.13716e-05	1.59817e-05

### Sheet: SDT7-IncidentDiseasePheWAS
Disease	N	N_Event	Beta	HR	SE	P	fdr
Hypertension	35211	1311	0.24219	1.27404	0.0278338	3.28175e-18	7.02295e-16
imaging_thoracic	49678	1380	0.197307	1.21812	0.0272134	4.1568e-13	4.44778e-11
Imaging	48263	2559	0.142596	1.15326	0.0198808	7.36145e-13	5.25117e-11
Echocardiography	50065	913	0.227721	1.25573	0.0335217	1.09646e-11	5.86605e-10
Conduction System Disease	50347	804	0.236969	1.2674	0.0362903	6.58487e-11	2.81832e-09
Pacemaker	50759	364	0.351532	1.42124	0.0542232	8.98862e-11	3.20594e-09
CAD	48500	1025	0.198538	1.21962	0.0314426	2.71372e-10	8.29622e-09
aortic_stenosis_nosurgery	50805	175	0.509899	1.66512	0.081498	3.93502e-10	1.05262e-08
Aortic Valve Disease	50645	366	0.333405	1.39571	0.0550641	1.40557e-09	3.34213e-08
Aortic valve stenosis	50776	165	0.498667	1.64653	0.0841469	3.10113e-09	6.63643e-08
JP_CHF_broad	50556	434	0.289952	1.33636	0.0494399	4.49827e-09	8.75118e-08
Tricuspid Valve Disease	50760	292	0.351375	1.42102	0.0613648	1.02823e-08	1.83368e-07
diabetes_ICD	49310	719	0.201106	1.22275	0.0372775	6.85916e-08	1.12912e-06
Mitral_valve_disease	50555	449	0.260228	1.29723	0.048899	1.02782e-07	1.5711e-06
Cardiac Surgery	50537	221	0.354265	1.42513	0.0677742	1.7216e-07	2.45615e-06
Coronary Angiography	48826	584	0.217191	1.24258	0.0417468	1.96535e-07	2.62866e-06
Mortality	50880	745	0.195649	1.2161	0.0377334	2.15972e-07	2.71871e-06
JP_CHF_basic	50622	385	0.26911	1.3088	0.0528969	3.62934e-07	4.31488e-06
HCM	50855	25	0.949444	2.58427	0.190892	6.56793e-07	7.39757e-06
CHF	50556	406	0.252391	1.2871	0.0511915	8.2094e-07	8.78406e-06
cad_noselfreport	49424	624	0.197707	1.21861	0.0402891	9.23809e-07	9.41405e-06
Atrial Fibrillation or Flutter	49667	859	0.168209	1.18318	0.0350551	1.59913e-06	1.55552e-05
Bradyarrhythmia	50412	588	0.200891	1.22249	0.042027	1.75248e-06	1.63057e-05
Chronic_kidney_disease	50352	654	0.190751	1.21016	0.0405975	2.61959e-06	2.3358e-05
Type 2 Diabetes	48881	533	0.193002	1.21288	0.0433109	8.34301e-06	7.14162e-05
STEMI_or_NSTEMI	50059	401	0.222438	1.24912	0.0502513	9.57684e-06	7.88247e-05
Diverticular_disease	46645	1962	0.0991873	1.10427	0.0226678	1.21047e-05	9.5941e-05
Myocardial_Infarction	49681	498	0.196049	1.21659	0.0450716	1.36304e-05	0.000104175
MI_noselfreport	50073	498	0.194063	1.21417	0.0450992	1.68479e-05	0.000124326
MI	49829	549	0.181125	1.19857	0.0429858	2.5133e-05	0.000179282
Pneumonia	48748	662	0.16035	1.17392	0.0393147	4.53046e-05	0.000312748
Heart_Failure_exclude_af	49396	304	0.232426	1.26166	0.0589053	7.95463e-05	0.000531966
cardiac_rehab	50816	122	0.354864	1.42599	0.091631	0.000107615	0.000683473
aortic_aneurysm	50842	113	0.373387	1.45265	0.0966453	0.000111783	0.000683473
aortic_aneurysm_dissection_or_rupture	50842	113	0.373387	1.45265	0.0966453	0.000111783	0.000683473
STEMI	50461	146	0.315887	1.37147	0.082536	0.000129579	0.000770276
ACS	49573	576	0.157338	1.17039	0.0419137	0.000174127	0.00100711
Osteoarthritis	43053	1813	0.0885505	1.09259	0.0236845	0.000184935	0.00104148
Hypercholesterolemia	39556	1060	0.112649	1.11924	0.0309518	0.000273167	0.00149892
stroke_ischemic	50685	260	0.228953	1.25728	0.063287	0.000297249	0.00159028
aortic_aneurysm_thoracic_v2	50872	53	0.489689	1.63181	0.13659	0.000336929	0.0017586
hernia	45044	1696	0.0865406	1.0904	0.024305	0.000369993	0.0018852
colonoscopy	41917	2846	0.0657828	1.06799	0.0187904	0.000463746	0.00230794
aortic_aneurysm_dissection_or_rupture_thoracic	50872	54	0.467477	1.59596	0.135404	0.000555486	0.00270168
Mitral valve regurgitation	50721	228	0.233972	1.26361	0.0679301	0.000572537	0.00272273
Aortic valve surgery	50879	92	0.362831	1.43739	0.106631	0.000667301	0.0031044
Stroke	50570	348	0.185631	1.20398	0.0547744	0.000701465	0.0031939
SVT	50624	112	0.313363	1.36802	0.0935122	0.000805076	0.0035893
sepsis	50659	386	0.172848	1.18869	0.0517051	0.000828911	0.00362014
COPD	49678	271	0.205249	1.22783	0.061711	0.000881123	0.00377121
Aortic valve regurgitation	50802	105	0.337887	1.40198	0.10176	0.000898753	0.00377124
mitral_valve_surgery	50876	27	0.617847	1.85493	0.186629	0.000931065	0.00383169
Stroke_noselfreport	50611	346	0.180826	1.19821	0.054942	0.000997548	0.00402784
SVT_exclude_AF	49491	92	0.334803	1.39767	0.102738	0.0011188	0.00443376
Angina	49578	487	0.147334	1.15874	0.0456368	0.00124485	0.00484359
JP_DCM_v2	48486	21	0.685078	1.98393	0.219118	0.0017689	0.00675972
CTPE	50592	458	0.146746	1.15806	0.0471539	0.00185789	0.00697522
aortic_procedures	50879	41	0.481453	1.61842	0.159595	0.00255521	0.00942785
NSTEMI	50416	295	0.172897	1.18874	0.0587959	0.0032755	0.0118806
cardiac_mri	50850	30	0.535268	1.70791	0.183815	0.00359123	0.0128087
obesity	49676	1150	0.0857905	1.08958	0.0295136	0.00365136	0.0128097
Pulmonary_Hypertension	50862	53	0.411332	1.50883	0.143134	0.0040561	0.0140001
Cholelithiasis_or_Gallstones	48613	405	0.140147	1.15044	0.049805	0.0048943	0.0163653
Glaucoma	49559	290	0.169786	1.18505	0.0605869	0.00507305	0.016702
Peripheral_vascular_disease	50590	167	0.217353	1.24278	0.0794036	0.00619416	0.0200841
Tricuspid_regurgitation	50850	81	0.292101	1.33924	0.114083	0.0104542	0.033391
fracture_limbs	49761	656	-0.100876	0.904045	0.0396948	0.0110447	0.0347582
Gastroesophageal_reflux_disease	43949	1177	0.0736121	1.07639	0.0293045	0.012006	0.037236
JP_lung_cancer	50851	141	0.216331	1.24151	0.0868222	0.0127151	0.0388718
Lung_cancer	50850	140	0.215181	1.24009	0.0871819	0.0135798	0.0409308
idiopathic_pulmonary_fibrosis	50828	87	0.269279	1.30902	0.110938	0.0152117	0.0452125
syncope	50037	452	0.113771	1.1205	0.0475464	0.0167186	0.0490106

### Sheet: SDT8-SpecificityGWAS
MRI Type	SNP	CHR	BP	ALLELE1	ALLELE0	BETA	SE	Chromosome	Position
Mask	rs2042995	2	179558366	T	C	-0.0911471	0.00701659	2	179558366
Mask	rs10865722	3	14306782	G	T	-0.0390245	0.00637814	3	14306782
Mask	rs35777905	3	99690970	C	T	-0.0410992	0.00753481	3	99690970
Mask	rs170335	3	169102083	C	T	0.0416529	0.00698205	3	169102083
Mask	rs13154066	5	32831670	T	C	-0.0408412	0.00600652	5	32831670
Mask	rs1309549	5	64289161	T	A	0.0372111	0.00639686	5	64289161
Mask	rs61511837	5	137066469	C	T	-0.0440762	0.00762724	5	137066469
Mask	rs370757767	6	7481243	AC	A	-0.03434	0.00618886	6	7481243
Mask	rs13211463	6	22603206	A	T	-0.05641	0.00678655	6	22603206
Mask	rs3176326	6	36647289	G	A	0.0657237	0.0074347	6	36647289
Mask	rs113395463	7	73478524	A	G	0.089394	0.00953535	7	73478524
Mask	rs17089329	8	23390046	C	G	-0.0413115	0.00739248	8	23390046
Mask	rs993318	8	75786660	A	G	0.0456433	0.0060326	8	75786660
Mask	rs796722619	8	89373261	AT	A	0.0375393	0.00644168	8	89373261
Mask	rs10047267	10	92679630	G	C	0.0406658	0.00597003	10	92679630
Mask	rs11175854	12	66060812	C	T	-0.0387022	0.00695485	12	66060812
Mask	rs76382172	13	114075109	G	C	-0.118974	0.0159011	13	114075109
Mask	rs2517960	17	37846521	T	C	0.0427385	0.00623205	17	37846521
Mask	rs75230966	17	44967530	G	A	-0.0739012	0.00909813	17	44967530
Mask	rs185565326	18	3308295	G	A	0.0820763	0.0147133	18	3308295
No Mask	rs1856047	1	87897907	A	G	0.0348861	0.006026	1	87897907
No Mask	rs35504893	2	179421294	C	T	-0.0608361	0.00758118	2	179421294
No Mask	rs2570180	8	75772574	T	C	0.0402789	0.00602798	8	75772574
No Mask	rs8039418	15	73441432	T	C	-0.0361427	0.00598261	15	73441432

### Sheet: SDT9-MRTraits
outcome	exposure	method	nsnp	b	se	pval	pval_adj
resint_arr_filt_RDB_Delta	resint_dbp	Weighted median	207	0.311296	0.0402367	1.02e-14	2.26e-12
resint_arr_filt_RDB_Delta	resint_sbp	Weighted median	211	0.29329	0.0388949	4.68e-14	5.17e-12
resint_arr_filt_RDB_Delta	resint_dbp	Inverse variance weighted	207	0.274511	0.0408256	1.77e-11	1.3e-09
resint_arr_filt_RDB_Delta	resint_sbp	Inverse variance weighted	211	0.267958	0.0403019	2.96e-11	1.63e-09
resint_arr_filt_RDB_Delta	resint_sbp	MR Egger	211	0.524517	0.120394	2.07e-05	0.0009146
resint_arr_filt_RDB_Delta	resint_haemoglobinconcentration	Inverse variance weighted	331	0.0771755	0.0184478	2.87e-05	0.00105757
resint_arr_filt_RDB_Delta	resint_haematocritpercentage	Inverse variance weighted	325	0.0783068	0.0194704	5.77e-05	0.00182306
resint_arr_filt_RDB_Delta	resint_haematocritpercentage	Weighted median	325	0.109284	0.0274253	6.75e-05	0.00186577
resint_arr_filt_RDB_Delta	resint_sbp	Weighted mode	211	0.34283	0.088249	0.00013725	0.00337016
resint_arr_filt_RDB_Delta	resint_haemoglobinconcentration	Weighted median	331	0.102558	0.0271684	0.00016007	0.00353745
resint_arr_filt_RDB_Delta	resint_haemoglobinconcentration	Weighted mode	331	0.124896	0.0334654	0.00022355	0.0041403
resint_arr_filt_RDB_Delta	resint_urea	Inverse variance weighted	174	0.119191	0.0323068	0.00022481	0.0041403
resint_arr_filt_RDB_Delta	resint_haematocritpercentage	Weighted mode	325	0.130041	0.0381173	0.00072767	0.0123703
resint_arr_filt_RDB_Delta	resint_hdlcholesterol_adj	Inverse variance weighted	308	-0.0474119	0.0148693	0.00142982	0.0219403
resint_arr_filt_RDB_Delta	resint_dbp	Weighted mode	207	0.349874	0.108654	0.00148916	0.0219403
resint_arr_filt_RDB_Delta	resint_lipoproteina_adj	Weighted median	31	0.0200157	0.00709073	0.00476067	0.0657568
resint_arr_filt_RDB_Delta	resint_monocytecount	Inverse variance weighted	372	0.0374934	0.0134663	0.00536526	0.0697483
resint_arr_filt_RDB_Delta	resint_whitebloodcellleukocytecount	Inverse variance weighted	356	0.0503647	0.019298	0.00905834	0.105501
resint_arr_filt_RDB_Delta	resint_dbp	MR Egger	207	0.356779	0.135427	0.00907018	0.105501
resint_arr_filt_RDB_Delta	resint_cystatinc	Inverse variance weighted	350	0.0397925	0.0159882	0.0128152	0.141608
resint_arr_filt_RDB_Delta	resint_lipoproteina_adj	Inverse variance weighted	31	0.0224845	0.00913908	0.0138836	0.146109
resint_arr_filt_RDB_Delta	resint_dbp	Simple mode	207	0.33723	0.139235	0.0163001	0.158523
resint_arr_filt_RDB_Delta	resint_pulse_rate	MR Egger	244	-0.178374	0.0738749	0.0164979	0.158523
resint_arr_filt_RDB_Delta	resint_monocytecount	Weighted median	372	0.0478043	0.0204355	0.019321	0.172367
resint_arr_filt_RDB_Delta	resint_haematocritpercentage	MR Egger	325	0.0904463	0.0385273	0.0194985	0.172367
resint_arr_filt_RDB_Delta	resint_urate	Inverse variance weighted	254	0.0395578	0.0171134	0.0208046	0.173389
resint_arr_filt_RDB_Delta	resint_alkalinephosphatase	Weighted median	323	0.0423211	0.0183629	0.0211833	0.173389
resint_arr_filt_RDB_Delta	resint_apolipoproteina_adj	Simple mode	273	-0.0985428	0.0451165	0.0298026	0.235228
resint_arr_filt_RDB_Delta	resint_lipoproteina_adj	Weighted mode	31	0.0168058	0.00744556	0.0314379	0.235822
resint_arr_filt_RDB_Delta	resint_gammaglutamyltransferase	Inverse variance weighted	286	0.0359017	0.0167431	0.0320121	0.235822
resint_arr_filt_RDB_Delta	resint_whitebloodcellleukocytecount	MR Egger	356	0.0905486	0.0424078	0.0334315	0.238334
resint_arr_filt_RDB_Delta	resint_igf1	Inverse variance weighted	406	0.0359319	0.0172696	0.0374662	0.258751
resint_arr_filt_RDB_Delta	resint_haemoglobinconcentration	MR Egger	331	0.0711248	0.0344475	0.039732	0.266084
resint_arr_filt_RDB_Delta	resint_vitamind	Simple mode	53	-0.180376	0.0860729	0.0410019	0.266512
resint_arr_filt_RDB_Delta	resint_aspartateaminotransferase	Inverse variance weighted	228	0.0459611	0.0228981	0.0447286	0.27085
resint_arr_filt_RDB_Delta	resint_shbg	Weighted mode	263	-0.043332	0.0215416	0.045292	0.27085
resint_arr_filt_RDB_Delta	resint_igf1	MR Egger	406	0.0657457	0.0327476	0.0453459	0.27085
resint_arr_filt_RDB_Delta	resint_calcium	Weighted mode	179	0.0647439	0.0331304	0.0522424	0.289784
resint_arr_filt_RDB_Delta	resint_apolipoproteina_adj	Inverse variance weighted	273	-0.0309877	0.0161099	0.0544152	0.289784
resint_arr_filt_RDB_Delta	resint_aspartateaminotransferase	Simple mode	228	0.154848	0.0802471	0.054898	0.289784
resint_arr_filt_RDB_Delta	resint_shbg	Weighted median	263	-0.0445528	0.0232459	0.0552906	0.289784
resint_arr_filt_RDB_Delta	resint_calphosprod	Inverse variance weighted	105	0.0533005	0.0279227	0.05628	0.289784
resint_arr_filt_RDB_Delta	resint_haemoglobinconcentration	Simple mode	331	0.124896	0.065227	0.0563833	0.289784
resint_arr_filt_RDB_Delta	resint_urea	MR Egger	174	0.152966	0.0806357	0.059503	0.298868
resint_arr_filt_RDB_Delta	resint_bmi	Inverse variance weighted	398	0.0397363	0.0216434	0.0663636	0.318433
resint_arr_filt_RDB_Delta	resint_basophillcount	Simple mode	60	0.240112	0.129914	0.0695817	0.318433
resint_arr_filt_RDB_Delta	resint_triglycerides_adj	Weighted median	235	0.0427563	0.023564	0.0696042	0.318433
resint_arr_filt_RDB_Delta	resint_monocytecount	MR Egger	372	0.0398968	0.0219245	0.0696075	0.318433
resint_arr_filt_RDB_Delta	resint_haematocritpercentage	Simple mode	325	0.130041	0.0716873	0.0706029	0.318433
resint_arr_filt_RDB_Delta	resint_oestradiol	Wald ratio	1	-0.241096	0.135676	0.0755684	0.332593
resint_arr_filt_RDB_Delta	resint_lipoproteina_adj	MR Egger	31	0.0171985	0.00939639	0.0774962	0.332593
resint_arr_filt_RDB_Delta	resint_triglycerides_adj	Weighted mode	235	0.0313584	0.0177302	0.0782572	0.332593
resint_arr_filt_RDB_Delta	resint_triglycerides_adj	Inverse variance weighted	235	0.0317566	0.018409	0.0845168	0.339688
resint_arr_filt_RDB_Delta	resint_cystatinc	Simple mode	350	0.137962	0.0800818	0.0858177	0.339688
resint_arr_filt_RDB_Delta	resint_testosterone	Weighted median	98	-0.0674691	0.0392854	0.0859042	0.339688
resint_arr_filt_RDB_Delta	resint_creactiveprotein	MR Egger	182	-0.0419767	0.0243211	0.0860749	0.339688
resint_arr_filt_RDB_Delta	resint_whitebloodcellleukocytecount	Weighted median	356	0.0450573	0.0266667	0.0910953	0.349576
resint_arr_filt_RDB_Delta	resint_glucose	Inverse variance weighted	91	0.0480553	0.0285564	0.09241	0.349576
resint_arr_filt_RDB_Delta	resint_ldldirect_adj	Weighted mode	277	0.0224348	0.0133229	0.0933258	0.349576
resint_arr_filt_RDB_Delta	resint_calcium	Weighted median	179	0.0593117	0.0357707	0.0972957	0.358373
resint_arr_filt_RDB_Delta	resint_testosterone	Weighted mode	98	-0.0595923	0.0361087	0.102104	0.369917
resint_arr_filt_RDB_Delta	resint_smoker_packyears	Weighted median	12	0.118518	0.0729084	0.104041	0.370856
resint_arr_filt_RDB_Delta	resint_ldldirect_adj	MR Egger	277	0.0273663	0.0169516	0.107593	0.377428
resint_arr_filt_RDB_Delta	resint_monocytecount	Weighted mode	372	0.0339298	0.0211971	0.1103	0.380879
resint_arr_filt_RDB_Delta	resint_weight_kg	Inverse variance weighted	513	0.0305051	0.0193834	0.11554	0.388711
resint_arr_filt_RDB_Delta	resint_basophillcount	Inverse variance weighted	60	0.0663125	0.0421991	0.116086	0.388711
resint_arr_filt_RDB_Delta	resint_smoker_packyears	Weighted mode	12	0.122693	0.0727703	0.119912	0.39553
resint_arr_filt_RDB_Delta	resint_smoker_packyears	MR Egger	12	0.21161	0.125841	0.123566	0.397977
resint_arr_filt_RDB_Delta	resint_apolipoproteinb_adj	Inverse variance weighted	267	0.0178621	0.0116202	0.124255	0.397977
resint_arr_filt_RDB_Delta	resint_cholesterol_adj	MR Egger	263	0.0303809	0.0198325	0.126764	0.39837
resint_arr_filt_RDB_Delta	resint_glucose	Weighted mode	91	0.0459059	0.0298816	0.127983	0.39837
resint_arr_filt_RDB_Delta	resint_vitamind	Weighted median	53	0.0436397	0.0288659	0.130583	0.400818
resint_arr_filt_RDB_Delta	resint_eosinophillcount	MR Egger	404	0.0461514	0.0306237	0.132584	0.401383
resint_arr_filt_RDB_Delta	resint_totalprotein	MR Egger	262	0.0690864	0.0462322	0.136301	0.40706
resint_arr_filt_RDB_Delta	resint_creactiveprotein	Weighted mode	182	-0.0260289	0.0175638	0.14009	0.40744
resint_arr_filt_RDB_Delta	resint_calphosprod	Weighted median	105	0.0523313	0.0354701	0.140115	0.40744
resint_arr_filt_RDB_Delta	resint_sbp	Simple mode	211	0.186507	0.128348	0.14768	0.419736
resint_arr_filt_RDB_Delta	resint_weight_kg	Simple mode	513	-0.121493	0.0838861	0.148142	0.419736
resint_arr_filt_RDB_Delta	resint_calcium	Inverse variance weighted	179	0.0364476	0.025442	0.151979	0.423905
resint_arr_filt_RDB_Delta	resint_alanineaminotransferase	Weighted median	197	0.0485698	0.0340255	0.15345	0.423905
resint_arr_filt_RDB_Delta	resint_urate	Weighted median	254	0.0243833	0.0174244	0.161701	0.441184
resint_arr_filt_RDB_Delta	resint_urea	Weighted median	174	0.0515741	0.0377083	0.171402	0.46195
resint_arr_filt_RDB_Delta	resint_triglycerides_adj	MR Egger	235	0.0355651	0.0264029	0.179284	0.47737
resint_arr_filt_RDB_Delta	resint_albumin	Inverse variance weighted	228	0.0314265	0.0240438	0.191196	0.497595
resint_arr_filt_RDB_Delta	resint_apolipoproteinb_adj	Weighted mode	267	0.0149647	0.0114249	0.191383	0.497595
resint_arr_filt_RDB_Delta	resint_alkalinephosphatase	MR Egger	323	0.0238584	0.0185157	0.198482	0.510052
resint_arr_filt_RDB_Delta	resint_bmi	Simple mode	398	0.107431	0.0843597	0.20359	0.517165
resint_arr_filt_RDB_Delta	resint_neutrophillcount	MR Egger	303	0.0605471	0.0479514	0.207683	0.521568
resint_arr_filt_RDB_Delta	resint_creactiveprotein	Weighted median	182	-0.0278107	0.0224802	0.216042	0.536465
resint_arr_filt_RDB_Delta	resint_gammaglutamyltransferase	MR Egger	286	0.033089	0.0272633	0.225877	0.554654
resint_arr_filt_RDB_Delta	resint_alkalinephosphatase	Inverse variance weighted	323	0.0159162	0.0134792	0.237682	0.568361
resint_arr_filt_RDB_Delta	resint_cholesterol_adj	Weighted mode	263	0.0172509	0.0147618	0.243619	0.568361
resint_arr_filt_RDB_Delta	resint_cholesterol_adj	Weighted median	263	0.0221114	0.0190719	0.246305	0.568361
resint_arr_filt_RDB_Delta	resint_totalprotein	Weighted mode	262	0.0369215	0.0321222	0.25144	0.568361
resint_arr_filt_RDB_Delta	resint_apolipoproteinb_adj	MR Egger	267	0.0163617	0.0142588	0.252217	0.568361
resint_arr_filt_RDB_Delta	resint_alkalinephosphatase	Weighted mode	323	0.0154421	0.0134649	0.252299	0.568361
resint_arr_filt_RDB_Delta	resint_pulse_rate	Weighted mode	244	-0.0538643	0.0470455	0.253361	0.568361
resint_arr_filt_RDB_Delta	resint_neutrophillcount	Simple mode	303	-0.0863197	0.0756013	0.254452	0.568361
resint_arr_filt_RDB_Delta	resint_testosterone	MR Egger	98	-0.0596915	0.0522764	0.256359	0.568361
resint_arr_filt_RDB_Delta	resint_phosphate	Weighted median	134	0.0367736	0.0324543	0.257177	0.568361
resint_arr_filt_RDB_Delta	resint_aspartateaminotransferase	Weighted mode	228	0.0342944	0.0308858	0.268018	0.578357
resint_arr_filt_RDB_Delta	resint_neutrophillcount	Inverse variance weighted	303	0.0243449	0.0220044	0.268568	0.578357
resint_arr_filt_RDB_Delta	resint_apolipoproteinb_adj	Weighted median	267	0.0147522	0.0134696	0.273419	0.578357
resint_arr_filt_RDB_Delta	resint_ldldirect_adj	Weighted median	277	0.0181782	0.0166265	0.274251	0.578357
resint_arr_filt_RDB_Delta	resint_urate	Weighted mode	254	0.0183112	0.0167305	0.274785	0.578357
resint_arr_filt_RDB_Delta	resint_albumin	Simple mode	228	0.0748566	0.0702781	0.287941	0.585218
resint_arr_filt_RDB_Delta	resint_calphosprod	Weighted mode	105	0.0337081	0.0316106	0.288732	0.585218
resint_arr_filt_RDB_Delta	resint_hdlcholesterol_adj	Simple mode	308	-0.0495021	0.0467462	0.290453	0.585218
resint_arr_filt_RDB_Delta	resint_glucose	Weighted median	91	0.0358537	0.0340011	0.29166	0.585218
resint_arr_filt_RDB_Delta	resint_weekly_american_standard_drinks	Inverse variance weighted	37	-0.0535469	0.0509754	0.293513	0.585218
resint_arr_filt_RDB_Delta	resint_vitamind	Weighted mode	53	0.0261056	0.0246253	0.293992	0.585218
resint_arr_filt_RDB_Delta	resint_hdlcholesterol_adj	MR Egger	308	-0.0225495	0.0215905	0.297117	0.585218
resint_arr_filt_RDB_Delta	resint_alanineaminotransferase	Inverse variance weighted	197	0.0284656	0.0274212	0.299229	0.585218
resint_arr_filt_RDB_Delta	resint_glucose	Simple mode	91	0.0744813	0.0720548	0.304058	0.587665
resint_arr_filt_RDB_Delta	resint_alanineaminotransferase	MR Egger	197	0.055156	0.0537178	0.305798	0.587665
resint_arr_filt_RDB_Delta	resint_igf1	Simple mode	406	-0.0659857	0.0654589	0.314033	0.598287
resint_arr_filt_RDB_Delta	resint_lipoproteina_adj	Simple mode	31	0.0334993	0.0329034	0.316766	0.598336
resint_arr_filt_RDB_Delta	resint_hdlcholesterol_adj	Weighted mode	308	-0.0158589	0.016035	0.323433	0.605751
resint_arr_filt_RDB_Delta	resint_gammaglutamyltransferase	Weighted mode	286	0.0190913	0.0201267	0.343649	0.638205
resint_arr_filt_RDB_Delta	resint_vitamind	Inverse variance weighted	53	0.0251872	0.0271197	0.353022	0.64922
resint_arr_filt_RDB_Delta	resint_totalprotein	Inverse variance weighted	262	0.0212948	0.0230448	0.355455	0.64922
resint_arr_filt_RDB_Delta	resint_alanineaminotransferase	Weighted mode	197	0.037868	0.0418758	0.366951	0.662291
resint_arr_filt_RDB_Delta	resint_totalprotein	Weighted median	262	0.0259308	0.0288412	0.368605	0.662291
resint_arr_filt_RDB_Delta	resint_smoker_packyears	Inverse variance weighted	12	0.0528538	0.0606134	0.383218	0.682993
resint_arr_filt_RDB_Delta	resint_eosinophillcount	Simple mode	404	-0.0540679	0.0639129	0.398075	0.703797
resint_arr_filt_RDB_Delta	resint_bmi	MR Egger	398	-0.0490964	0.0589033	0.405061	0.70612
resint_arr_filt_RDB_Delta	resint_aspartateaminotransferase	MR Egger	228	0.0347591	0.0417325	0.40578	0.70612
resint_arr_filt_RDB_Delta	resint_gammaglutamyltransferase	Weighted median	286	0.0213167	0.0263915	0.419258	0.723875
resint_arr_filt_RDB_Delta	resint_cholesterol_adj	Inverse variance weighted	263	-0.0116806	0.0146157	0.424186	0.726706
resint_arr_filt_RDB_Delta	resint_phosphate	MR Egger	134	-0.0336265	0.0455733	0.461912	0.76683
resint_arr_filt_RDB_Delta	resint_whitebloodcellleukocytecount	Simple mode	356	-0.0586271	0.0797067	0.462499	0.76683
resint_arr_filt_RDB_Delta	resint_alanineaminotransferase	Simple mode	197	-0.0611672	0.0843592	0.469267	0.76683
resint_arr_filt_RDB_Delta	resint_vitamind	MR Egger	53	0.0258229	0.0355233	0.470594	0.76683
resint_arr_filt_RDB_Delta	resint_basophillcount	Weighted mode	60	-0.0667242	0.0920574	0.471433	0.76683
resint_arr_filt_RDB_Delta	resint_phosphate	Inverse variance weighted	134	0.0197128	0.0275032	0.473531	0.76683
resint_arr_filt_RDB_Delta	resint_phosphate	Simple mode	134	-0.0561304	0.0783294	0.474882	0.76683
resint_arr_filt_RDB_Delta	resint_gammaglutamyltransferase	Simple mode	286	0.0448288	0.0631285	0.47821	0.76683
resint_arr_filt_RDB_Delta	resint_glycatedhaemoglobinhba1c	Inverse variance weighted	344	0.0104978	0.0148237	0.478835	0.76683
resint_arr_filt_RDB_Delta	resint_glucose	MR Egger	91	0.0326819	0.0467674	0.486488	0.767971
resint_arr_filt_RDB_Delta	resint_apolipoproteina_adj	MR Egger	273	-0.0167765	0.024075	0.486498	0.767971
resint_arr_filt_RDB_Delta	resint_apolipoproteina_adj	Weighted mode	273	-0.0114952	0.0169189	0.497442	0.779679
resint_arr_filt_RDB_Delta	resint_triglycerides_adj	Simple mode	235	0.0388831	0.0579196	0.502674	0.782331
resint_arr_filt_RDB_Delta	resint_bmi	Weighted median	398	0.0203641	0.030699	0.507109	0.783714
resint_arr_filt_RDB_Delta	resint_cystatinc	MR Egger	350	0.0145417	0.0223688	0.516063	0.792013
resint_arr_filt_RDB_Delta	resint_eosinophillcount	Weighted median	404	0.0134123	0.0211223	0.525438	0.798705
resint_arr_filt_RDB_Delta	resint_creactiveprotein	Simple mode	182	-0.0330209	0.0529208	0.533434	0.798705
resint_arr_filt_RDB_Delta	resint_smoker_packyears	Simple mode	12	0.0796837	0.124945	0.536686	0.798705
resint_arr_filt_RDB_Delta	resint_glycatedhaemoglobinhba1c	Weighted mode	344	-0.0129018	0.0209142	0.537717	0.798705
resint_arr_filt_RDB_Delta	resint_lymphocytecount	Inverse variance weighted	370	0.0105939	0.0172232	0.538494	0.798705
resint_arr_filt_RDB_Delta	resint_weekly_american_standard_drinks	Weighted median	37	-0.0449181	0.0737659	0.542573	0.799391
resint_arr_filt_RDB_Delta	resint_eosinophillcount	Inverse variance weighted	404	0.0089944	0.0152486	0.555291	0.81031
resint_arr_filt_RDB_Delta	resint_urate	Simple mode	254	0.0443577	0.0776285	0.568229	0.81031
resint_arr_filt_RDB_Delta	resint_weight_kg	MR Egger	513	-0.0295117	0.0517692	0.568885	0.81031
resint_arr_filt_RDB_Delta	resint_urea	Simple mode	174	-0.0606714	0.107087	0.571744	0.81031
resint_arr_filt_RDB_Delta	resint_aspartateaminotransferase	Weighted median	228	0.0180802	0.0322107	0.574585	0.81031
resint_arr_filt_RDB_Delta	resint_pulse_rate	Weighted median	244	-0.0189286	0.0341305	0.579172	0.81031
resint_arr_filt_RDB_Delta	resint_whitebloodcellleukocytecount	Weighted mode	356	0.025482	0.0473588	0.590871	0.81031
resint_arr_filt_RDB_Delta	resint_neutrophillcount	Weighted mode	303	-0.0247483	0.0459951	0.590929	0.81031
resint_arr_filt_RDB_Delta	resint_bmi	Weighted mode	398	0.025212	0.0469072	0.591232	0.81031
resint_arr_filt_RDB_Delta	resint_ldldirect_adj	Simple mode	277	0.0224348	0.0419407	0.593138	0.81031
resint_arr_filt_RDB_Delta	resint_totalbilirubin	Weighted mode	159	0.00469634	0.00877861	0.593419	0.81031
resint_arr_filt_RDB_Delta	resint_pulse_rate	Simple mode	244	0.0563847	0.105633	0.593983	0.81031
resint_arr_filt_RDB_Delta	resint_glycatedhaemoglobinhba1c	MR Egger	344	-0.0125677	0.0238391	0.598404	0.811333
resint_arr_filt_RDB_Delta	resint_weekly_american_standard_drinks	MR Egger	37	-0.0441274	0.0863159	0.612399	0.825245
resint_arr_filt_RDB_Delta	resint_neutrophillcount	Weighted median	303	-0.0137331	0.0277089	0.620163	0.830312
resint_arr_filt_RDB_Delta	resint_glycatedhaemoglobinhba1c	Weighted median	344	0.0102311	0.020852	0.623673	0.830312
resint_arr_filt_RDB_Delta	resint_weekly_american_standard_drinks	Weighted mode	37	-0.031153	0.0657136	0.638311	0.841561
resint_arr_filt_RDB_Delta	resint_calcium	MR Egger	179	0.0218146	0.0465259	0.639739	0.841561
resint_arr_filt_RDB_Delta	resint_lymphocytecount	MR Egger	370	0.0181573	0.0397116	0.647776	0.842983
resint_arr_filt_RDB_Delta	resint_weight_kg	Weighted mode	513	0.0218031	0.0488184	0.655341	0.842983
resint_arr_filt_RDB_Delta	resint_shbg	MR Egger	263	-0.0127817	0.0286675	0.656068	0.842983
resint_arr_filt_RDB_Delta	resint_phosphate	Weighted mode	134	0.0134418	0.0302003	0.656981	0.842983
resint_arr_filt_RDB_Delta	resint_igf1	Weighted mode	406	-0.0159137	0.0361357	0.659892	0.842983
resint_arr_filt_RDB_Delta	resint_pulse_rate	Inverse variance weighted	244	-0.0143632	0.0335056	0.668156	0.848635
resint_arr_filt_RDB_Delta	resint_weight_kg	Weighted median	513	0.0113903	0.0269631	0.672704	0.849529
resint_arr_filt_RDB_Delta	resint_calphosprod	Simple mode	105	0.0337081	0.0811886	0.678863	0.852436
resint_arr_filt_RDB_Delta	resint_lymphocytecount	Weighted mode	370	-0.0201166	0.0500468	0.68795	0.856816
resint_arr_filt_RDB_Delta	resint_totalbilirubin	Weighted median	159	0.00308935	0.00779969	0.692041	0.856816
resint_arr_filt_RDB_Delta	resint_creactiveprotein	Inverse variance weighted	182	-0.0069226	0.0177218	0.696072	0.856816
resint_arr_filt_RDB_Delta	resint_directbilirubin	Weighted median	101	0.00360884	0.00929956	0.697967	0.856816
resint_arr_filt_RDB_Delta	resint_directbilirubin	Simple mode	101	-0.0304306	0.0792301	0.701736	0.856816
resint_arr_filt_RDB_Delta	resint_albumin	MR Egger	228	0.0164907	0.0458281	0.719303	0.863706
resint_arr_filt_RDB_Delta	resint_glycatedhaemoglobinhba1c	Simple mode	344	0.0172242	0.0485727	0.723101	0.863706
resint_arr_filt_RDB_Delta	resint_calphosprod	MR Egger	105	-0.0159438	0.045469	0.726565	0.863706
resint_arr_filt_RDB_Delta	resint_totalbilirubin	Inverse variance weighted	159	0.00349183	0.0101223	0.730122	0.863706
resint_arr_filt_RDB_Delta	resint_basophillcount	Weighted median	60	0.0192647	0.0559158	0.730447	0.863706
resint_arr_filt_RDB_Delta	resint_albumin	Weighted mode	228	0.0122467	0.0355547	0.730828	0.863706
resint_arr_filt_RDB_Delta	resint_shbg	Inverse variance weighted	263	-0.0061543	0.018291	0.736519	0.865802
resint_arr_filt_RDB_Delta	resint_ldldirect_adj	Inverse variance weighted	277	0.00426474	0.0131965	0.746564	0.866466
resint_arr_filt_RDB_Delta	resint_lymphocytecount	Weighted median	370	-0.0083214	0.0257622	0.746688	0.866466
resint_arr_filt_RDB_Delta	resint_cystatinc	Weighted mode	350	-0.0050536	0.015772	0.748846	0.866466
resint_arr_filt_RDB_Delta	resint_creatinine	Simple mode	382	-0.0271619	0.0868085	0.754532	0.868497
resint_arr_filt_RDB_Delta	resint_totalbilirubin	MR Egger	159	0.00286702	0.0108943	0.792768	0.904181
resint_arr_filt_RDB_Delta	resint_urea	Weighted mode	174	-0.0174859	0.0667672	0.793715	0.904181
resint_arr_filt_RDB_Delta	resint_basophillcount	MR Egger	60	0.0225609	0.0879735	0.79851	0.904978
resint_arr_filt_RDB_Delta	resint_creatinine	Weighted mode	382	0.0116405	0.0526787	0.825233	0.921428
resint_arr_filt_RDB_Delta	resint_creatinine	MR Egger	382	0.00989315	0.0459806	0.829759	0.921428
resint_arr_filt_RDB_Delta	resint_apolipoproteina_adj	Weighted median	273	-0.0047758	0.0223248	0.830605	0.921428
resint_arr_filt_RDB_Delta	resint_hdlcholesterol_adj	Weighted median	308	-0.0043548	0.0206382	0.832884	0.921428
resint_arr_filt_RDB_Delta	resint_lymphocytecount	Simple mode	370	-0.0139275	0.0673814	0.836361	0.921428
resint_arr_filt_RDB_Delta	resint_creatinine	Weighted median	382	0.00536471	0.0262461	0.838041	0.921428
resint_arr_filt_RDB_Delta	resint_albumin	Weighted median	228	0.00608191	0.0305951	0.842429	0.921668
resint_arr_filt_RDB_Delta	resint_calcium	Simple mode	179	0.0137374	0.0740023	0.852942	0.924433
resint_arr_filt_RDB_Delta	resint_apolipoproteinb_adj	Simple mode	267	0.00820339	0.0443283	0.853323	0.924433
resint_arr_filt_RDB_Delta	resint_creatinine	Inverse variance weighted	382	0.00335076	0.0204197	0.869657	0.937532
resint_arr_filt_RDB_Delta	resint_monocytecount	Simple mode	372	-0.0068255	0.043444	0.875244	0.938975
resint_arr_filt_RDB_Delta	resint_totalbilirubin	Simple mode	159	-0.0121044	0.0889188	0.891893	0.948248
resint_arr_filt_RDB_Delta	resint_directbilirubin	MR Egger	101	0.001813	0.0133772	0.892468	0.948248
resint_arr_filt_RDB_Delta	resint_directbilirubin	Inverse variance weighted	101	0.00150628	0.0122062	0.901788	0.953566
resint_arr_filt_RDB_Delta	resint_cystatinc	Weighted median	350	-0.0016845	0.0162846	0.917612	0.964272
resint_arr_filt_RDB_Delta	resint_shbg	Simple mode	263	-0.0067269	0.0674547	0.920639	0.964272
resint_arr_filt_RDB_Delta	resint_testosterone	Simple mode	98	-0.0076011	0.108356	0.94422	0.978202
resint_arr_filt_RDB_Delta	resint_eosinophillcount	Weighted mode	404	-0.0032135	0.0515401	0.950316	0.978202
resint_arr_filt_RDB_Delta	resint_totalprotein	Simple mode	262	-0.0038567	0.0631764	0.951368	0.978202
resint_arr_filt_RDB_Delta	resint_alkalinephosphatase	Simple mode	323	0.00290158	0.0478109	0.951645	0.978202
resint_arr_filt_RDB_Delta	resint_igf1	Weighted median	406	-0.0008322	0.0233907	0.971619	0.99411
resint_arr_filt_RDB_Delta	resint_urate	MR Egger	254	0.00057731	0.0228799	0.97989	0.994926
resint_arr_filt_RDB_Delta	resint_cholesterol_adj	Simple mode	263	0.00097232	0.0417111	0.98142	0.994926
resint_arr_filt_RDB_Delta	resint_testosterone	Inverse variance weighted	98	0.0005135	0.0321381	0.987252	0.996268
resint_arr_filt_RDB_Delta	resint_weekly_american_standard_drinks	Simple mode	37	-0.0008129	0.12434	0.99482	0.997816
resint_arr_filt_RDB_Delta	resint_directbilirubin	Weighted mode	101	2.54e-05	0.00925586	0.997816	0.997816
resint_arr_filt_RDB_Delta	resint_meancorpuscularhaemoglobin_adj	Simple mode	576	0.0198472	0.0382673	0.604207	0.876372
resint_arr_filt_RDB_Delta	resint_testosterone_adj	Inverse variance weighted	141	0.0145355	0.0283871	0.608618	0.878812
resint_arr_filt_RDB_Delta	resint_phosphate_adj	MR Egger	214	-0.0194578	0.0383748	0.612649	0.880683
resint_arr_filt_RDB_Delta	resint_urate_adj	MR Egger	384	0.0104439	0.0210407	0.619922	0.887177
resint_arr_filt_RDB_Delta	resint_basophillpercentage_adj	MR Egger	131	0.025263	0.0519574	0.627633	0.890838
resint_arr_filt_RDB_Delta	resint_plateletcrit_adj	Simple mode	711	-0.0244366	0.05049	0.628543	0.890838
resint_arr_filt_RDB_Delta	resint_meanreticulocytevolume_adj	Weighted mode	489	0.0084492	0.0176163	0.631709	0.890838
resint_arr_filt_RDB_Delta	resint_shbg_adj	Inverse variance weighted	380	-0.00736098	0.0154402	0.633547	0.890838
resint_arr_filt_RDB_Delta	resint_neutrophillpercentage_adj	Simple mode	402	-0.039763	0.0846742	0.638896	0.891387
resint_arr_filt_RDB_Delta	resint_basophillcount_adj	MR Egger	87	0.0354572	0.0758162	0.641215	0.891387
resint_arr_filt_RDB_Delta	resint_alkalinephosphatase_adj	MR Egger	495	0.0076346	0.0167612	0.648956	0.891387
resint_arr_filt_RDB_Delta	resint_reticulocytepercentage_adj	Weighted mode	439	-0.00970485	0.0214582	0.651301	0.891387
resint_arr_filt_RDB_Delta	resint_highlightscatterreticulocytepercentage_adj	Weighted mode	484	-0.00925473	0.0207091	0.655153	0.891387
resint_arr_filt_RDB_Delta	resint_weight_kg_adj	Weighted mode	698	0.0216893	0.0485442	0.655162	0.891387
resint_arr_filt_RDB_Delta	resint_pulse_rate_adj	Simple mode	344	0.0448752	0.100505	0.655522	0.891387
resint_arr_filt_RDB_Delta	resint_totalbilirubin_adj	Weighted mode	231	0.00363667	0.00820175	0.657892	0.891387
resint_arr_filt_RDB_Delta	resint_plateletdistributionwidth_adj	Inverse variance weighted	572	0.00498065	0.0112812	0.658851	0.891387
resint_arr_filt_RDB_Delta	resint_albumin_adj	Simple mode	321	0.0333856	0.0767759	0.663968	0.894552
resint_arr_filt_RDB_Delta	resint_phosphate_adj	Simple mode	214	0.025426	0.0603472	0.673941	0.903368
resint_arr_filt_RDB_Delta	resint_weekly_american_standard_drinks	MR Egger	66	-0.0382215	0.0911082	0.676243	0.903368
resint_arr_filt_RDB_Delta	resint_redbloodcellerythrocytedistributionwidth_adj	Inverse variance weighted	487	-0.00545008	0.0131668	0.678929	0.903368
resint_arr_filt_RDB_Delta	resint_pulse_rate_adj	Weighted median	344	-0.0123187	0.030282	0.684155	0.904111
resint_arr_filt_RDB_Delta	resint_weekly_american_standard_drinks	Weighted mode	66	-0.0258866	0.0641828	0.688032	0.904111
resint_arr_filt_RDB_Delta	resint_totalbilirubin_adj	Weighted median	231	0.00307054	0.00782173	0.69464	0.904111
resint_arr_filt_RDB_Delta	resint_redbloodcellerythrocytedistributionwidth_adj	Simple mode	487	-0.0194569	0.0498471	0.696463	0.904111
resint_arr_filt_RDB_Delta	resint_immaturereticulocytefraction_adj	MR Egger	334	-0.0121521	0.0316395	0.701165	0.904111
resint_arr_filt_RDB_Delta	resint_directbilirubin_adj	Weighted median	152	0.00355959	0.00932495	0.702663	0.904111
resint_arr_filt_RDB_Delta	resint_reticulocytepercentage_adj	Simple mode	439	0.017756	0.0479023	0.711062	0.904111
resint_arr_filt_RDB_Delta	resint_meancorpuscularhaemoglobin_adj	Weighted median	576	-0.00610321	0.0166662	0.714215	0.904111
resint_arr_filt_RDB_Delta	resint_eosinophillpercentage_adj	Simple mode	559	0.0217203	0.0595666	0.715519	0.904111
resint_arr_filt_RDB_Delta	resint_aspartateaminotransferase_adj	Weighted median	377	0.0109364	0.030013	0.715567	0.904111
resint_arr_filt_RDB_Delta	resint_highlightscatterreticulocytecount_adj	Weighted median	478	0.00747472	0.020888	0.720457	0.904111
resint_arr_filt_RDB_Delta	resint_apolipoproteinb_adj	Simple mode	356	0.0154907	0.043467	0.721769	0.904111
resint_arr_filt_RDB_Delta	resint_highlightscatterreticulocytepercentage_adj	Simple mode	484	-0.0167442	0.0470157	0.721891	0.904111
resint_arr_filt_RDB_Delta	resint_glycatedhaemoglobinhba1c_adj	Inverse variance weighted	519	0.00470212	0.0138616	0.734445	0.904111
resint_arr_filt_RDB_Delta	resint_meanspheredcellvolume_adj	Weighted median	514	-0.00655663	0.0194527	0.736075	0.904111
resint_arr_filt_RDB_Delta	resint_redbloodcellerythrocytedistributionwidth_adj	MR Egger	487	0.00779648	0.0231347	0.73626	0.904111
resint_arr_filt_RDB_Delta	resint_rheumatoidfactor_adj	Wald ratio	1	0.0423047	0.127067	0.739186	0.904111
resint_arr_filt_RDB_Delta	resint_totalbilirubin_adj	Inverse variance weighted	231	0.00320145	0.00977557	0.743294	0.904111
resint_arr_filt_RDB_Delta	resint_immaturereticulocytefraction_adj	Weighted mode	334	-0.00728247	0.0222791	0.743968	0.904111
resint_arr_filt_RDB_Delta	resint_meanspheredcellvolume_adj	Simple mode	514	-0.0148546	0.0455711	0.744584	0.904111
resint_arr_filt_RDB_Delta	resint_alanineaminotransferase_adj	Weighted mode	262	0.012421	0.0388457	0.749412	0.904111
resint_arr_filt_RDB_Delta	resint_lymphocytecount_adj	Simple mode	538	0.0222309	0.0700465	0.751083	0.904111
resint_arr_filt_RDB_Delta	resint_reticulocytecount_adj	Weighted mode	455	-0.00760575	0.0240618	0.752078	0.904111
resint_arr_filt_RDB_Delta	resint_igf1_adj	Weighted mode	622	-0.0108719	0.0347301	0.754357	0.904111
resint_arr_filt_RDB_Delta	resint_meancorpuscularvolume_adj	Simple mode	575	0.0113655	0.0365809	0.756145	0.904111
resint_arr_filt_RDB_Delta	resint_igf1_adj	Weighted median	622	0.00622356	0.0205062	0.761512	0.904111
resint_arr_filt_RDB_Delta	resint_creatinine_adj	Simple mode	534	0.023224	0.0764993	0.761563	0.904111
resint_arr_filt_RDB_Delta	resint_plateletcount_adj	Weighted median	794	-0.00510716	0.016901	0.762515	0.904111
resint_arr_filt_RDB_Delta	resint_glycatedhaemoglobinhba1c_adj	Weighted median	519	-0.0060741	0.0203803	0.765674	0.904111
resint_arr_filt_RDB_Delta	resint_albumin_adj	Weighted mode	321	0.0117526	0.0395696	0.766651	0.904111
resint_arr_filt_RDB_Delta	resint_lymphocytepercentage_adj	MR Egger	447	-0.0116762	0.0395879	0.768174	0.904111
resint_arr_filt_RDB_Delta	resint_highlightscatterreticulocytepercentage_adj	Weighted median	484	0.00582738	0.0204136	0.775287	0.904111
resint_arr_filt_RDB_Delta	resint_highlightscatterreticulocytecount_adj	Weighted mode	478	-0.00595221	0.0208512	0.775414	0.904111
resint_arr_filt_RDB_Delta	resint_lymphocytecount_adj	Weighted mode	538	0.0147322	0.0527979	0.780329	0.904111
resint_arr_filt_RDB_Delta	resint_meancorpuscularvolume_adj	Weighted mode	575	-0.00457081	0.0163995	0.780562	0.904111
resint_arr_filt_RDB_Delta	resint_meancorpuscularvolume_adj	Weighted median	575	-0.00466026	0.0169109	0.782873	0.904111
resint_arr_filt_RDB_Delta	resint_directbilirubin_adj	Inverse variance weighted	152	0.00327461	0.011911	0.783376	0.904111
resint_arr_filt_RDB_Delta	resint_albumin_adj	Weighted median	321	0.00727758	0.0284925	0.798398	0.912921
resint_arr_filt_RDB_Delta	resint_meancorpuscularhaemoglobin_adj	MR Egger	576	0.00435318	0.0170699	0.798799	0.912921
resint_arr_filt_RDB_Delta	resint_apolipoproteina_adj	Weighted median	364	-0.00506407	0.021297	0.812049	0.912921
resint_arr_filt_RDB_Delta	resint_lymphocytepercentage_adj	Inverse variance weighted	447	-0.00409992	0.0172468	0.812098	0.912921
resint_arr_filt_RDB_Delta	resint_meancorpuscularhaemoglobinconcentration_adj	MR Egger	118	0.0131194	0.0550969	0.812212	0.912921
resint_arr_filt_RDB_Delta	resint_immaturereticulocytefraction_adj	Weighted median	334	0.00576055	0.0242649	0.812344	0.912921
resint_arr_filt_RDB_Delta	resint_weekly_american_standard_drinks	Simple mode	66	0.0326896	0.138294	0.813883	0.912921
resint_arr_filt_RDB_Delta	resint_immaturereticulocytefraction_adj	Inverse variance weighted	334	0.00422632	0.018075	0.815123	0.912921
resint_arr_filt_RDB_Delta	resint_monocytecount_adj	Simple mode	547	-0.010792	0.0470121	0.818522	0.912921
resint_arr_filt_RDB_Delta	resint_shbg_adj	Simple mode	380	-0.0153419	0.0671343	0.819361	0.912921
resint_arr_filt_RDB_Delta	resint_redbloodcellerythrocytedistributionwidth_adj	Weighted median	487	0.00429286	0.019324	0.824195	0.914347
resint_arr_filt_RDB_Delta	resint_vitamind_adj	Simple mode	87	-0.016145	0.0733553	0.82632	0.914347
resint_arr_filt_RDB_Delta	resint_creatinine_adj	MR Egger	534	-0.00864177	0.0403201	0.830373	0.914448
resint_arr_filt_RDB_Delta	resint_basophillpercentage_adj	Simple mode	131	-0.019023	0.0895422	0.832091	0.914448
resint_arr_filt_RDB_Delta	resint_meancorpuscularvolume_adj	MR Egger	575	0.00366625	0.0179288	0.838044	0.91484
resint_arr_filt_RDB_Delta	resint_monocytepercentage_adj	MR Egger	503	0.004546	0.0222415	0.83813	0.91484
resint_arr_filt_RDB_Delta	resint_creatinine_adj	Weighted mode	534	0.0082211	0.0419429	0.844679	0.915745
resint_arr_filt_RDB_Delta	resint_hdlcholesterol_adj	Weighted median	431	-0.00398639	0.020641	0.846857	0.915745
resint_arr_filt_RDB_Delta	resint_highlightscatterreticulocytecount_adj	Simple mode	478	0.00960208	0.0499004	0.847491	0.915745
resint_arr_filt_RDB_Delta	resint_lymphocytecount_adj	Weighted median	538	0.00393065	0.0212497	0.853249	0.918884
resint_arr_filt_RDB_Delta	resint_meancorpuscularhaemoglobin_adj	Weighted mode	576	-0.00267789	0.0159631	0.866835	0.930403
resint_arr_filt_RDB_Delta	resint_meancorpuscularhaemoglobinconcentration_adj	Weighted mode	118	-0.00755145	0.0461791	0.870387	0.931112
resint_arr_filt_RDB_Delta	resint_alanineaminotransferase_adj	Inverse variance weighted	262	0.0038083	0.0241021	0.874451	0.932362
resint_arr_filt_RDB_Delta	resint_totalbilirubin_adj	MR Egger	231	0.00143432	0.0105584	0.892063	0.94521
resint_arr_filt_RDB_Delta	resint_bmi_adj	MR Egger	608	-0.00683199	0.0504727	0.892372	0.94521
resint_arr_filt_RDB_Delta	resint_monocytepercentage_adj	Simple mode	503	0.00522726	0.0417043	0.900304	0.950485
resint_arr_filt_RDB_Delta	resint_meancorpuscularvolume_adj	Inverse variance weighted	575	-0.00114837	0.0109473	0.916455	0.964355
resint_arr_filt_RDB_Delta	resint_cystatinc_adj	Weighted median	539	-0.00169362	0.0167437	0.919432	0.964355
resint_arr_filt_RDB_Delta	resint_meancorpuscularhaemoglobinconcentration_adj	Simple mode	118	-0.00755145	0.082323	0.92707	0.969209
resint_arr_filt_RDB_Delta	resint_directbilirubin_adj	MR Egger	152	-0.00114532	0.0131273	0.930592	0.969743
resint_arr_filt_RDB_Delta	resint_ldldirect_adj	Simple mode	347	0.00363725	0.0450448	0.93569	0.971648
resint_arr_filt_RDB_Delta	resint_cystatinc_adj	Weighted mode	539	-0.00115534	0.0167556	0.945053	0.971648
resint_arr_filt_RDB_Delta	resint_creactiveprotein_adj	Inverse variance weighted	296	0.00110915	0.0164798	0.94634	0.971648
resint_arr_filt_RDB_Delta	resint_meanreticulocytevolume_adj	Weighted median	489	0.00123302	0.0184169	0.946621	0.971648
resint_arr_filt_RDB_Delta	resint_basophillpercentage_adj	Inverse variance weighted	131	0.00175974	0.0267287	0.947508	0.971648
resint_arr_filt_RDB_Delta	resint_meanspheredcellvolume_adj	Weighted mode	514	0.00122466	0.0215847	0.954776	0.974395
resint_arr_filt_RDB_Delta	resint_totalprotein_adj	Simple mode	410	0.0032674	0.0607361	0.957124	0.974395
resint_arr_filt_RDB_Delta	resint_plateletcount_adj	Inverse variance weighted	794	0.000579285	0.0113415	0.959264	0.974395
resint_arr_filt_RDB_Delta	resint_testosterone_adj	Simple mode	141	-0.00408034	0.0966354	0.96638	0.97693
resint_arr_filt_RDB_Delta	resint_alkalinephosphatase_adj	Simple mode	495	-0.00172083	0.0426449	0.967828	0.97693
resint_arr_filt_RDB_Delta	resint_directbilirubin_adj	Weighted mode	152	0.000255272	0.00944565	0.978475	0.984591
resint_arr_filt_RDB_Delta	resint_ldldirect_adj	Inverse variance weighted	347	-0.000206376	0.0125269	0.986856	0.98993
resint_arr_filt_RDB_Delta	resint_plateletdistributionwidth_adj	MR Egger	572	0.000185867	0.0174337	0.991497	0.991497

### Sheet: SDT10-PositivePRSC
Disease	N	N_Event	Coef	HR	SE	P	P FDR
deathprimary_aortic_stenosis	395620	118	0.224	1.251	0.093	0.016	0.042
pericarditis	395469	326	0.139	1.149	0.056	0.013	0.036
congenital_heart_disease_without_bicuspid_v2	395192	964	0.138	1.148	0.032	0	0
atrial_septal_defect	395346	551	0.132	1.142	0.043	0.002	0.007
atrial_septal_defect_patent_foramen_ovale_V2	395342	559	0.132	1.141	0.043	0.002	0.007
congenital_heart_disease_without_bicuspid	395181	1008	0.131	1.14	0.032	0	0
JP_HCM	395520	503	0.123	1.131	0.045	0.006	0.019
Pulmonary_Hypertension	395440	2409	0.095	1.1	0.021	0	0
atrial_flutter	395477	1131	0.09	1.094	0.03	0.003	0.009
celiac_disease	394741	1900	-0.086	0.917	0.023	0	0.001
aortic_aneurysm_dissection_or_rupture_thoracic	395501	1155	0.085	1.089	0.03	0.004	0.013
right_heart_cath	394320	1303	0.082	1.085	0.028	0.003	0.011
aortic_aneurysm_thoracic_v2	395522	1093	0.081	1.084	0.031	0.008	0.024
atrial_fib_or_flutter_v2	388992	28645	0.08	1.084	0.006	0	0
STEMI	392809	3890	0.078	1.081	0.016	0	0
JP_MI_anterior	394583	1556	0.077	1.08	0.026	0.002	0.009
Congenital_heart_disease	395136	1416	0.077	1.08	0.027	0.004	0.013
PVC	395503	1375	0.075	1.077	0.027	0.006	0.019
atrial_fibrillation	389052	16843	0.073	1.076	0.008	0	0
Tricuspid_valve_disease	395338	7247	0.072	1.074	0.012	0	0
Tricuspid_regurgitation	395533	2025	0.071	1.074	0.022	0.002	0.006
JP_CHF_basic	393637	16075	0.069	1.072	0.008	0	0
JP_CHF	393265	16516	0.066	1.069	0.008	0	0
Mitral_regurgitation	394671	5517	0.066	1.068	0.014	0	0
Mitral_valve_disease	393994	11240	0.066	1.068	0.01	0	0
pacemaker	393815	9293	0.065	1.068	0.01	0	0
JP_CHF_broad	393265	17219	0.065	1.068	0.008	0	0
cardioversion_no_af	388916	2373	0.062	1.064	0.021	0.003	0.01
cardiac_arrest_v2	395251	2945	0.062	1.064	0.019	0.001	0.004
bradyarrhythmia	392925	14127	0.061	1.063	0.008	0	0
Peripheral_vascular_disease	392549	6997	0.06	1.061	0.012	0	0
JP_MI_inferior	394300	1843	0.059	1.06	0.024	0.013	0.035
conduction_system_disease	392707	19803	0.058	1.06	0.007	0	0
stroke_ischemic	394542	7829	0.055	1.057	0.011	0	0
Gout	389312	6133	0.055	1.056	0.013	0	0
Chronic_kidney_disease	394234	20576	0.053	1.055	0.007	0	0
cad_noselfreport	387267	19212	0.053	1.054	0.007	0	0
angina	387132	16578	0.053	1.054	0.008	0	0
Hypertension	276810	47439	0.053	1.054	0.005	0	0
acs	387512	19456	0.053	1.054	0.007	0	0
Cardiac_surgery	391908	6645	0.052	1.054	0.012	0	0
JP_CAD_v2	380887	34642	0.052	1.053	0.005	0	0
aortic_aneurysm	395219	3614	0.052	1.053	0.017	0.002	0.007
aortic_aneurysm_dissection_or_rupture	395219	3614	0.052	1.053	0.017	0.002	0.007
Diabetes_Type_1	393516	2403	0.052	1.053	0.021	0.012	0.034
Aortic_valve_disease	394152	9627	0.05	1.052	0.01	0	0
JP_MI_ICD	389850	17870	0.05	1.051	0.008	0	0
cardiac_arrest_or_vt	394781	4550	0.049	1.051	0.015	0.001	0.004
aortic_aneurysm_dissection_or_rupture_nonthoracic	395356	2395	0.049	1.05	0.021	0.018	0.048
aortic_aneurysm_nonthoracic	395356	2395	0.049	1.05	0.021	0.018	0.048
hypokalemia	395302	7342	0.048	1.049	0.012	0	0
SVT	394362	3231	0.048	1.049	0.018	0.007	0.021
Myocardial_Infarction	385362	15098	0.047	1.049	0.008	0	0
stress_testing	395363	2638	0.046	1.047	0.02	0.019	0.048
MI_noselfreport	392530	15071	0.046	1.047	0.008	0	0
Sleep_apnea	392725	6650	0.046	1.047	0.012	0	0.001
STEMI_or_NSTEMI	390942	11688	0.046	1.047	0.009	0	0
echocardiography	394567	27596	0.045	1.046	0.006	0	0
Rheumatoid_arthritis	390106	5348	0.044	1.045	0.014	0.001	0.005
Heart_Failure_exclude_af	387232	11474	0.044	1.045	0.009	0	0
Diabetes_Type_2	385374	28119	0.044	1.045	0.006	0	0
coronary_angiography	381993	21403	0.043	1.044	0.007	0	0
diabetes_ICD	386340	29746	0.042	1.043	0.006	0	0
Diverticular_disease	383946	45790	0.042	1.043	0.005	0	0
stroke_all	393332	10935	0.041	1.042	0.01	0	0
Chronic_obstructive_pulmonary_disease	386037	16903	0.04	1.041	0.008	0	0
Uterine_fibroids	381051	4337	0.04	1.041	0.015	0.009	0.026
Stroke_noselfreport	394100	10451	0.039	1.04	0.01	0	0
NSTEMI	393429	9027	0.036	1.037	0.011	0.001	0.003
Hypercholesterolemia	336168	36332	0.036	1.037	0.005	0	0
imaging_thoracic	393654	40281	0.036	1.037	0.005	0	0
Cholelithiasis_or_Gallstones	383156	15020	0.034	1.035	0.008	0	0
Aortic_stenosis	394943	5147	0.034	1.034	0.014	0.017	0.045
aortic_stenosis_nosurgery	394837	5132	0.033	1.034	0.014	0.019	0.048
hernia	370598	47291	0.031	1.031	0.005	0	0
Unknown_morbidity	381762	12060	0.03	1.031	0.009	0.001	0.004
imaging	391044	74252	0.029	1.029	0.004	0	0
Depression	369850	16586	0.027	1.027	0.008	0.001	0.002
syncope	391621	14239	0.026	1.027	0.008	0.002	0.007
Anxiety	393116	19772	0.025	1.025	0.007	0.001	0.003
Iron_deficiency_anemia	390386	17667	0.024	1.024	0.008	0.002	0.006
Gastroesophageal_reflux_disease	370106	33514	0.022	1.022	0.006	0	0
sepsis	394640	15001	0.022	1.022	0.008	0.008	0.024
death	395620	39654	0.021	1.021	0.005	0	0
Pneumonia	387442	26942	0.018	1.018	0.006	0.004	0.012
constipation	391620	24499	0.018	1.018	0.006	0.006	0.018
colonoscopy	368908	74704	0.016	1.017	0.004	0	0
obesity	392637	30993	0.014	1.014	0.006	0.013	0.036
Cataract	383524	47893	0.014	1.014	0.005	0.003	0.011
chemotherapy	388778	34305	0.013	1.013	0.005	0.019	0.048
