## Supplementary material for "Genetics of Cardiac Aging Implicate Organ-Specific Variation": Bulk Data Tables (part 1 of 3)

### Sheet: BDT1-ContinuousPheWAS
IndepVariable	OutcomeTrait	TraitField	N_With_Variable	N_With_Trait	N_Modeled	Beta	SE	P	WholeModelAdjR2	AbsZ	Issue	YourVal	Formula	fdr_pvalue
scale(arr_filt_RDB_Delta)	scale(100007___Positionofpulsewavenotch__4199_i0)	100007___Positionofpulsewavenotch__4199_i0	64076	170693	20887	0.0323219	0.00678804	1.93351e-06	0.0381009	4.7616	NA	indep	scale(value)~scale(arr_filt_RDB_Delta)+mri_serial_number+sex+mriage_days	1.89581e-05
scale(arr_filt_RDB_Delta)	scale(100041___Agewhendiabetesrelatedeyediseasediagnosed__5901_i3)	100041___Agewhendiabetesrelatedeyediseasediagnosed__5901_i3	64076	38	34	0.150196	0.183193	0.419212	-0.0136812	0.819876	NA	indep	scale(value)~scale(arr_filt_RDB_Delta)+mri_serial_number+sex+mriage_days	0.617444
scale(arr_filt_RDB_Delta)	scale(100081___Eosinophillcount__30150_i0)	100081___Eosinophillcount__30150_i0	64076	477152	62018	0.008018	0.00400027	0.0450353	0.0080116	2.00436	NA	indep	scale(value)~scale(arr_filt_RDB_Delta)+mri_serial_number+sex+mriage_days	0.138171
scale(arr_filt_RDB_Delta)	scale(100081___Immaturereticulocytefraction__30280_i2)	100081___Immaturereticulocytefraction__30280_i2	64076	5546	4511	0.05322	0.0148881	0.000354348	0.0033955	3.57467	NA	indep	scale(value)~scale(arr_filt_RDB_Delta)+sex+mriage_days	0.00222377
scale(arr_filt_RDB_Delta)	scale(100081___Reticulocytepercentage__30240_i0)	100081___Reticulocytepercentage__30240_i0	64076	469727	61102	0.0252521	0.00404246	4.21943e-10	0.00195882	6.24671	NA	indep	scale(value)~scale(arr_filt_RDB_Delta)+mri_serial_number+sex+mriage_days	6.71488e-09
scale(arr_filt_RDB_Delta)	scale(100098___Calcium__100024_i2)	100098___Calcium__100024_i2	64076	83234	18220	-0.0134375	0.00738795	0.0689531	0.00650713	1.81883	NA	indep	scale(value)~scale(arr_filt_RDB_Delta)+mri_serial_number+sex+mriage_days	0.188319
scale(arr_filt_RDB_Delta)	scale(1010___Fractionacceleration19milligravities__90110_i0)	1010___Fractionacceleration19milligravities__90110_i0	64076	103660	25552	0.0194959	0.006203	0.00167426	0.0174539	3.14298	NA	indep	scale(value)~scale(arr_filt_RDB_Delta)+mri_serial_number+sex+mriage_days	0.0089783
scale(arr_filt_RDB_Delta)	scale(1010___Fractionacceleration2000milligravities__90158_i0)	1010___Fractionacceleration2000milligravities__90158_i0	64076	103660	25552	0.00126898	0.00625567	0.839251	0.000695999	0.202853	NA	indep	scale(value)~scale(arr_filt_RDB_Delta)+mri_serial_number+sex+mriage_days	0.912475
scale(arr_filt_RDB_Delta)	scale(1010___Fractionacceleration20milligravities__90111_i0)	1010___Fractionacceleration20milligravities__90111_i0	64076	103660	25552	0.0209524	0.00620243	0.000731003	0.0176328	3.37809	NA	indep	scale(value)~scale(arr_filt_RDB_Delta)+mri_serial_number+sex+mriage_days	0.00427678
scale(arr_filt_RDB_Delta)	scale(109___DiscrepancybetweenSWIbrainimageandT1brainimage__25738_i2)	109___DiscrepancybetweenSWIbrainimageandT1brainimage__25738_i2	64076	41408	36501	-0.0141217	0.00506484	0.0053031	0.064396	2.78819	NA	indep	scale(value)~scale(arr_filt_RDB_Delta)+mri_serial_number+sex+mriage_days	0.024412
scale(arr_filt_RDB_Delta)	scale(1101___VolumeofgreymatterinSupramarginalGyrusposteriordivisionleft__25820_i3)	1101___VolumeofgreymatterinSupramarginalGyrusposteriordivisionleft__25820_i3	64076	4784	4283	-0.00350239	0.0147928	0.812852	0.0661614	0.236763	NA	indep	scale(value)~scale(arr_filt_RDB_Delta)+mri_serial_number+sex+mriage_days	0.896225
scale(arr_filt_RDB_Delta)	scale(119___MeanATTinParietalLobeingreymatterright__24393_i2)	119___MeanATTinParietalLobeingreymatterright__24393_i2	64076	3414	2923	0.0619115	0.016545	0.000186073	0.206969	3.74201	NA	indep	scale(value)~scale(arr_filt_RDB_Delta)+mri_serial_number+sex+mriage_days	0.0012436
scale(arr_filt_RDB_Delta)	scale(119___MeanCBFincerebruminwhitematterand50cerebralpartialvolume__24376_i2)	119___MeanCBFincerebruminwhitematterand50cerebralpartialvolume__24376_i2	64076	3414	2923	-0.0668994	0.0168911	7.65391e-05	0.173442	3.96063	NA	indep	scale(value)~scale(arr_filt_RDB_Delta)+mri_serial_number+sex+mriage_days	0.000553734
scale(arr_filt_RDB_Delta)	scale(124___Androidfatmass__23245_i3)	124___Androidfatmass__23245_i3	64076	4017	3590	0.0529235	0.0164479	0.00130403	0.0326084	3.21764	NA	indep	scale(value)~scale(arr_filt_RDB_Delta)+mri_serial_number+sex+mriage_days	0.00716267
scale(arr_filt_RDB_Delta)	scale(124___Armtissuefatpercentageright__23255_i3)	124___Armtissuefatpercentageright__23255_i3	64076	1985	1785	0.0203629	0.0151591	0.179355	0.592152	1.34327	NA	indep	scale(value)~scale(arr_filt_RDB_Delta)+mri_serial_number+sex+mriage_days	0.363302
scale(arr_filt_RDB_Delta)	scale(124___Legtissuemassright__21130_i3)	124___Legtissuemassright__21130_i3	64076	1985	1785	-0.0169074	0.0224137	0.450748	0.10839	0.754336	NA	indep	scale(value)~scale(arr_filt_RDB_Delta)+mri_serial_number+sex+mriage_days	0.645149
scale(arr_filt_RDB_Delta)	scale(125___FemurneckBMCbonemineralcontentleft__23327_i3)	125___FemurneckBMCbonemineralcontentleft__23327_i3	64076	4010	3583	-0.0196979	0.013151	0.134265	0.382875	1.49783	NA	indep	scale(value)~scale(arr_filt_RDB_Delta)+mri_serial_number+sex+mriage_days	0.301132
scale(arr_filt_RDB_Delta)	scale(125___FemurtrochBMDbonemineraldensityTscoreleft__23298_i2)	125___FemurtrochBMDbonemineraldensityTscoreleft__23298_i2	64076	47790	40271	-0.0166009	0.00485098	0.000621825	0.0529304	3.42218	NA	indep	scale(value)~scale(arr_filt_RDB_Delta)+mri_serial_number+sex+mriage_days	0.00368374
scale(arr_filt_RDB_Delta)	scale(125___HeadBMCbonemineralcontent__23306_i3)	125___HeadBMCbonemineralcontent__23306_i3	64076	4017	3590	-0.00565395	0.0153451	0.712558	0.157984	0.368452	NA	indep	scale(value)~scale(arr_filt_RDB_Delta)+mri_serial_number+sex+mriage_days	0.835675
scale(arr_filt_RDB_Delta)	scale(1307___OMPantigenforHelicobacterpylori__23041_i0)	1307___OMPantigenforHelicobacterpylori__23041_i0	64076	9429	1310	0.0269282	0.0276901	0.330991	-0.00136192	0.972483	NA	indep	scale(value)~scale(arr_filt_RDB_Delta)+mri_serial_number+sex+mriage_days	0.534488
scale(arr_filt_RDB_Delta)	scale(134___MeanFAinposteriorlimbofinternalcapsuleonFAskeletonleft__25075_i3)	134___MeanFAinposteriorlimbofinternalcapsuleonFAskeletonleft__25075_i3	64076	4761	4262	-0.0124529	0.0151947	0.412516	0.0198176	0.819554	NA	indep	scale(value)~scale(arr_filt_RDB_Delta)+mri_serial_number+sex+mriage_days	0.611923
scale(arr_filt_RDB_Delta)	scale(134___MeanICVFintapetumonFAskeletonleft__25391_i3)	134___MeanICVFintapetumonFAskeletonleft__25391_i3	64076	4761	4262	-0.019313	0.0142098	0.174176	0.142772	1.35913	NA	indep	scale(value)~scale(arr_filt_RDB_Delta)+mri_serial_number+sex+mriage_days	0.357094
scale(arr_filt_RDB_Delta)	scale(134___MeanL1incingulumcingulategyrusonFAskeletonleft__25235_i2)	134___MeanL1incingulumcingulategyrusonFAskeletonleft__25235_i2	64076	44085	38825	0.00370581	0.00504735	0.462826	0.0116293	0.734209	NA	indep	scale(value)~scale(arr_filt_RDB_Delta)+mri_serial_number+sex+mriage_days	0.654796
scale(arr_filt_RDB_Delta)	scale(134___MeanL1incorticospinaltractonFAskeletonleft__25207_i3)	134___MeanL1incorticospinaltractonFAskeletonleft__25207_i3	64076	4761	4262	-0.00426812	0.0152535	0.779635	0.0122205	0.279812	NA	indep	scale(value)~scale(arr_filt_RDB_Delta)+mri_serial_number+sex+mriage_days	0.876722
scale(arr_filt_RDB_Delta)	scale(134___MeanL1insuperiorlongitudinalfasciculusonFAskeletonright__25240_i2)	134___MeanL1insuperiorlongitudinalfasciculusonFAskeletonright__25240_i2	64076	44085	38825	0.040294	0.00473538	1.81399e-17	0.130032	8.50914	NA	indep	scale(value)~scale(arr_filt_RDB_Delta)+mri_serial_number+sex+mriage_days	5.59272e-16
scale(arr_filt_RDB_Delta)	scale(134___MeanL2inanteriorcoronaradiataonFAskeletonright__25270_i3)	134___MeanL2inanteriorcoronaradiataonFAskeletonright__25270_i3	64076	4761	4262	0.0565362	0.0138111	4.32725e-05	0.190203	4.09353	NA	indep	scale(value)~scale(arr_filt_RDB_Delta)+mri_serial_number+sex+mriage_days	0.000331727
scale(arr_filt_RDB_Delta)	scale(134___MeanMDinanteriorcoronaradiataonFAskeletonleft__25127_i2)	134___MeanMDinanteriorcoronaradiataonFAskeletonleft__25127_i2	64076	44085	38825	0.0622659	0.00455027	1.58868e-42	0.196717	13.684	NA	indep	scale(value)~scale(arr_filt_RDB_Delta)+mri_serial_number+sex+mriage_days	2.49666e-40
scale(arr_filt_RDB_Delta)	scale(134___MeanMDinposteriorcoronaradiataonFAskeletonleft__25131_i2)	134___MeanMDinposteriorcoronaradiataonFAskeletonleft__25131_i2	64076	44085	38825	0.0513594	0.00472827	1.91164e-27	0.13264	10.8622	NA	indep	scale(value)~scale(arr_filt_RDB_Delta)+mri_serial_number+sex+mriage_days	1.1692e-25
scale(arr_filt_RDB_Delta)	scale(134___MeanMOinposteriorthalamicradiationonFAskeletonleft__25181_i3)	134___MeanMOinposteriorthalamicradiationonFAskeletonleft__25181_i3	64076	4761	4262	-0.00949733	0.0150136	0.52704	0.0430515	0.632583	NA	indep	scale(value)~scale(arr_filt_RDB_Delta)+mri_serial_number+sex+mriage_days	0.708586
scale(arr_filt_RDB_Delta)	scale(134___MeanMOinposteriorthalamicradiationonFAskeletonright__25180_i3)	134___MeanMOinposteriorthalamicradiationonFAskeletonright__25180_i3	64076	4761	4262	-0.00382573	0.0149233	0.797686	0.0545208	0.256359	NA	indep	scale(value)~scale(arr_filt_RDB_Delta)+mri_serial_number+sex+mriage_days	0.886361
scale(arr_filt_RDB_Delta)	scale(135___WeightedmeanICVFintractinferiorfrontooccipitalfasciculusleft__25662_i2)	135___WeightedmeanICVFintractinferiorfrontooccipitalfasciculusleft__25662_i2	64076	44081	38821	-0.0360897	0.00485286	1.05288e-13	0.0864234	7.43679	NA	indep	scale(value)~scale(arr_filt_RDB_Delta)+mri_serial_number+sex+mriage_days	2.25205e-12
scale(arr_filt_RDB_Delta)	scale(135___WeightedmeanL3intractparahippocampalpartofcingulumright__25630_i2)	135___WeightedmeanL3intractparahippocampalpartofcingulumright__25630_i2	64076	44083	38823	0.00825105	0.00494043	0.0949062	0.053106	1.67011	NA	indep	scale(value)~scale(arr_filt_RDB_Delta)+mri_serial_number+sex+mriage_days	0.235826
scale(arr_filt_RDB_Delta)	scale(135___WeightedmeanMDintractacousticradiationleft__25515_i3)	135___WeightedmeanMDintractacousticradiationleft__25515_i3	64076	4761	4262	0.00708636	0.0153391	0.644118	0.00110871	0.461981	NA	indep	scale(value)~scale(arr_filt_RDB_Delta)+mri_serial_number+sex+mriage_days	0.791703
scale(arr_filt_RDB_Delta)	scale(135___WeightedmeanMDintractinferiorfrontooccipitalfasciculusleft__25527_i2)	135___WeightedmeanMDintractinferiorfrontooccipitalfasciculusleft__25527_i2	64076	44083	38823	0.0448249	0.00475245	4.24033e-21	0.123794	9.43195	NA	indep	scale(value)~scale(arr_filt_RDB_Delta)+mri_serial_number+sex+mriage_days	1.77701e-19
scale(arr_filt_RDB_Delta)	scale(135___WeightedmeanMOintractsuperiorthalamicradiationright__25566_i3)	135___WeightedmeanMOintractsuperiorthalamicradiationright__25566_i3	64076	4761	4262	0.0375869	0.0142688	0.00846422	0.135637	2.6342	NA	indep	scale(value)~scale(arr_filt_RDB_Delta)+mri_serial_number+sex+mriage_days	0.0364848
scale(arr_filt_RDB_Delta)	scale(149___PosteriorthighmusclefatinfiltrationMFIleft__23355_i3)	149___PosteriorthighmusclefatinfiltrationMFIleft__23355_i3	64076	816	748	0.0443242	0.0341843	0.195163	0.134582	1.29662	NA	indep	scale(value)~scale(arr_filt_RDB_Delta)+mri_serial_number+sex+mriage_days	0.384099
scale(arr_filt_RDB_Delta)	scale(190___VolumeofBrainSegNotVentwholebrain__26515_i2)	190___VolumeofBrainSegNotVentwholebrain__26515_i2	64076	46852	41167	-0.0123119	0.0039017	0.00160327	0.373851	3.15552	NA	indep	scale(value)~scale(arr_filt_RDB_Delta)+mri_serial_number+sex+mriage_days	0.00863857
scale(arr_filt_RDB_Delta)	scale(190___VolumeofCerebellumWhiteMatterlefthemisphere__26556_i2)	190___VolumeofCerebellumWhiteMatterlefthemisphere__26556_i2	64076	46852	41167	-0.0133283	0.0045746	0.00357557	0.139252	2.91353	NA	indep	scale(value)~scale(arr_filt_RDB_Delta)+mri_serial_number+sex+mriage_days	0.0173638
scale(arr_filt_RDB_Delta)	scale(190___VolumeofHippocampusrighthemisphere__26593_i2)	190___VolumeofHippocampusrighthemisphere__26593_i2	64076	46852	41167	-0.0235459	0.00435728	6.56068e-08	0.219091	5.4038	NA	indep	scale(value)~scale(arr_filt_RDB_Delta)+mri_serial_number+sex+mriage_days	7.93947e-07
scale(arr_filt_RDB_Delta)	scale(191___VolumeofCA4headrighthemisphere__26656_i2)	191___VolumeofCA4headrighthemisphere__26656_i2	64076	46852	41167	-0.0110763	0.00451438	0.0141489	0.161765	2.45357	NA	indep	scale(value)~scale(arr_filt_RDB_Delta)+mri_serial_number+sex+mriage_days	0.0557433
scale(arr_filt_RDB_Delta)	scale(191___VolumeofMDllefthemisphere__26676_i3)	191___VolumeofMDllefthemisphere__26676_i3	64076	4758	4266	0.0362141	0.0148624	0.0148655	0.0617452	2.43663	NA	indep	scale(value)~scale(arr_filt_RDB_Delta)+mri_serial_number+sex+mriage_days	0.0579812
scale(arr_filt_RDB_Delta)	scale(191___Volumeofsubiculumbodylefthemisphere__26621_i2)	191___Volumeofsubiculumbodylefthemisphere__26621_i2	64076	46852	41167	-0.0118304	0.00456028	0.0094839	0.144634	2.59422	NA	indep	scale(value)~scale(arr_filt_RDB_Delta)+mri_serial_number+sex+mriage_days	0.0400711
scale(arr_filt_RDB_Delta)	scale(192___AreaofTotalSurfacelefthemisphere__26721_i2)	192___AreaofTotalSurfacelefthemisphere__26721_i2	64076	46852	41167	-0.00413615	0.00404671	0.306738	0.326446	1.0221	NA	indep	scale(value)~scale(arr_filt_RDB_Delta)+mri_serial_number+sex+mriage_days	0.510022
scale(arr_filt_RDB_Delta)	scale(192___Areaofparstriangularisrighthemisphere__26841_i2)	192___Areaofparstriangularisrighthemisphere__26841_i2	64076	46852	41167	0.00187734	0.00458717	0.682352	0.134516	0.409259	NA	indep	scale(value)~scale(arr_filt_RDB_Delta)+mri_serial_number+sex+mriage_days	0.816067
scale(arr_filt_RDB_Delta)	scale(192___Areaofprecuneusrighthemisphere__26846_i3)	192___Areaofprecuneusrighthemisphere__26846_i3	64076	4758	4266	0.00720931	0.0139381	0.605017	0.174814	0.517238	NA	indep	scale(value)~scale(arr_filt_RDB_Delta)+mri_serial_number+sex+mriage_days	0.764719
scale(arr_filt_RDB_Delta)	scale(192___Meanthicknessofmedialorbitofrontalrighthemisphere__26869_i3)	192___Meanthicknessofmedialorbitofrontalrighthemisphere__26869_i3	64076	4758	4266	-0.0341396	0.0152415	0.0251476	0.0132697	2.23992	NA	indep	scale(value)~scale(arr_filt_RDB_Delta)+mri_serial_number+sex+mriage_days	0.088588
scale(arr_filt_RDB_Delta)	scale(195___AreaofBA3arighthemisphere__27103_i3)	195___AreaofBA3arighthemisphere__27103_i3	64076	4758	4266	0.01343	0.0143513	0.34943	0.125156	0.935798	NA	indep	scale(value)~scale(arr_filt_RDB_Delta)+mri_serial_number+sex+mriage_days	0.552207
scale(arr_filt_RDB_Delta)	scale(196___Areaofprecuneuslefthemisphere__27165_i3)	196___Areaofprecuneuslefthemisphere__27165_i3	64076	4758	4266	0.0120047	0.0142317	0.398988	0.139677	0.843515	NA	indep	scale(value)~scale(arr_filt_RDB_Delta)+mri_serial_number+sex+mriage_days	0.599615
scale(arr_filt_RDB_Delta)	scale(196___Meanthicknessofmedialorbitofrontalrighthemisphere__27278_i2)	196___Meanthicknessofmedialorbitofrontalrighthemisphere__27278_i2	64076	46852	41167	-0.0251601	0.00490116	2.85704e-07	0.0119785	5.13349	NA	indep	scale(value)~scale(arr_filt_RDB_Delta)+mri_serial_number+sex+mriage_days	3.16624e-06
scale(arr_filt_RDB_Delta)	scale(196___Meanthicknessofparsorbitalislefthemisphere__27190_i2)	196___Meanthicknessofparsorbitalislefthemisphere__27190_i2	64076	46852	41167	-0.0265813	0.00480626	3.21141e-08	0.0498674	5.53056	NA	indep	scale(value)~scale(arr_filt_RDB_Delta)+mri_serial_number+sex+mriage_days	4.07367e-07
scale(arr_filt_RDB_Delta)	scale(196___Volumeofinferiorparietallefthemisphere__27210_i3)	196___Volumeofinferiorparietallefthemisphere__27210_i3	64076	4758	4266	-0.00671786	0.0143886	0.640605	0.120604	0.466886	NA	indep	scale(value)~scale(arr_filt_RDB_Delta)+mri_serial_number+sex+mriage_days	0.789075
scale(arr_filt_RDB_Delta)	scale(197___AreaofSorbitalHShapedrighthemisphere__27614_i2)	197___AreaofSorbitalHShapedrighthemisphere__27614_i2	64076	46852	41167	0.00617408	0.00450549	0.170586	0.165065	1.37035	NA	indep	scale(value)~scale(arr_filt_RDB_Delta)+mri_serial_number+sex+mriage_days	0.352904
scale(arr_filt_RDB_Delta)	scale(197___MeanthicknessofGfrontinfOpercularrighthemisphere__27636_i2)	197___MeanthicknessofGfrontinfOpercularrighthemisphere__27636_i2	64076	46852	41167	-0.0351475	0.00473429	1.15814e-13	0.0781094	7.42401	NA	indep	scale(value)~scale(arr_filt_RDB_Delta)+mri_serial_number+sex+mriage_days	2.4586e-12
scale(arr_filt_RDB_Delta)	scale(197___MeanthicknessofGfrontinfTriangulrighthemisphere__27638_i2)	197___MeanthicknessofGfrontinfTriangulrighthemisphere__27638_i2	64076	46852	41167	-0.0210225	0.00474741	9.52634e-06	0.0729923	4.42821	NA	indep	scale(value)~scale(arr_filt_RDB_Delta)+mri_serial_number+sex+mriage_days	8.222e-05
scale(arr_filt_RDB_Delta)	scale(197___MeanthicknessofPoletemporallefthemisphere__27445_i2)	197___MeanthicknessofPoletemporallefthemisphere__27445_i2	64076	46852	41167	-0.0387378	0.00486594	1.74976e-15	0.0261273	7.96102	NA	indep	scale(value)~scale(arr_filt_RDB_Delta)+mri_serial_number+sex+mriage_days	4.39967e-14
scale(arr_filt_RDB_Delta)	scale(197___MeanthicknessofSfrontmiddlelefthemisphere__27455_i3)	197___MeanthicknessofSfrontmiddlelefthemisphere__27455_i3	64076	4758	4266	-0.0203967	0.0146015	0.162519	0.0943947	1.39689	NA	indep	scale(value)~scale(arr_filt_RDB_Delta)+mri_serial_number+sex+mriage_days	0.341185
scale(arr_filt_RDB_Delta)	scale(197___MeanthicknessofSsuborbitalrighthemisphere__27694_i3)	197___MeanthicknessofSsuborbitalrighthemisphere__27694_i3	64076	4758	4266	-0.00749576	0.0153338	0.624981	0.00127903	0.488839	NA	indep	scale(value)~scale(arr_filt_RDB_Delta)+mri_serial_number+sex+mriage_days	0.77825
scale(arr_filt_RDB_Delta)	scale(197___VolumeofGSfrontomarginlefthemisphere__27477_i2)	197___VolumeofGSfrontomarginlefthemisphere__27477_i2	64076	46852	41167	-0.013451	0.00452043	0.00292586	0.159518	2.9756	NA	indep	scale(value)~scale(arr_filt_RDB_Delta)+mri_serial_number+sex+mriage_days	0.0145967
scale(arr_filt_RDB_Delta)	scale(197___VolumeofGSoccipitalinfrighthemisphere__27700_i2)	197___VolumeofGSoccipitalinfrighthemisphere__27700_i2	64076	46852	41167	-0.00818338	0.00457511	0.0736746	0.139061	1.78867	NA	indep	scale(value)~scale(arr_filt_RDB_Delta)+mri_serial_number+sex+mriage_days	0.197449
scale(arr_filt_RDB_Delta)	scale(197___VolumeofGSoccipitalinfrighthemisphere__27700_i3)	197___VolumeofGSoccipitalinfrighthemisphere__27700_i3	64076	4758	4266	-0.0103499	0.0143709	0.471443	0.12277	0.720197	NA	indep	scale(value)~scale(arr_filt_RDB_Delta)+mri_serial_number+sex+mriage_days	0.662985
scale(arr_filt_RDB_Delta)	scale(197___VolumeofGfrontinfOrbitallefthemisphere__27489_i3)	197___VolumeofGfrontinfOrbitallefthemisphere__27489_i3	64076	4758	4266	0.0159852	0.0147994	0.280149	0.0696769	1.08012	NA	indep	scale(value)~scale(arr_filt_RDB_Delta)+mri_serial_number+sex+mriage_days	0.481323
scale(arr_filt_RDB_Delta)	scale(197___VolumeofScircularinsulaantlefthemisphere__27523_i3)	197___VolumeofScircularinsulaantlefthemisphere__27523_i3	64076	4758	4266	0.0389697	0.0144451	0.00700797	0.113683	2.69777	NA	indep	scale(value)~scale(arr_filt_RDB_Delta)+mri_serial_number+sex+mriage_days	0.0310718
scale(arr_filt_RDB_Delta)	scale(197___VolumeofScollattransvantlefthemisphere__27526_i2)	197___VolumeofScollattransvantlefthemisphere__27526_i2	64076	46852	41167	-0.00481649	0.0047099	0.306488	0.0875867	1.02263	NA	indep	scale(value)~scale(arr_filt_RDB_Delta)+mri_serial_number+sex+mriage_days	0.509879
scale(arr_filt_RDB_Delta)	scale(197___VolumeofSfrontsuprighthemisphere__27752_i2)	197___VolumeofSfrontsuprighthemisphere__27752_i2	64076	46852	41167	-0.011875	0.00465496	0.0107434	0.108746	2.55105	NA	indep	scale(value)~scale(arr_filt_RDB_Delta)+mri_serial_number+sex+mriage_days	0.0444143
scale(arr_filt_RDB_Delta)	scale(220___CholesterolinSmallHDL__23575_i0)	220___CholesterolinSmallHDL__23575_i0	64076	274352	37909	0.0129412	0.00511978	0.0114857	0.0066923	2.52769	NA	indep	scale(value)~scale(arr_filt_RDB_Delta)+mri_serial_number+sex+mriage_days	0.0469002
scale(arr_filt_RDB_Delta)	scale(222___Processingbatch__20282_i0)	222___Processingbatch__20282_i0	64076	272235	37303	-0.00436294	0.00511939	0.394087	0.0227405	0.852238	NA	indep	scale(value)~scale(arr_filt_RDB_Delta)+mri_serial_number+sex+mriage_days	0.595037
scale(arr_filt_RDB_Delta)	scale(olink___ANGPT2__118_i3)	olink___ANGPT2__118_i3	64076	1065	962	0.0143527	0.0317948	0.651792	0.0336252	0.451417	NA	indep	scale(value)~scale(arr_filt_RDB_Delta)+mri_serial_number+sex+mriage_days	0.796611
scale(arr_filt_RDB_Delta)	scale(olink___ANPEP__129_i0)	olink___ANPEP__129_i0	64076	48255	7056	0.0215692	0.0118232	0.0681487	0.0163811	1.8243	NA	indep	scale(value)~scale(arr_filt_RDB_Delta)+mri_serial_number+sex+mriage_days	0.186572
scale(arr_filt_RDB_Delta)	scale(olink___ANXA5__136_i0)	olink___ANXA5__136_i0	64076	47663	6972	0.00196227	0.0119272	0.869326	0.0107496	0.164521	NA	indep	scale(value)~scale(arr_filt_RDB_Delta)+mri_serial_number+sex+mriage_days	0.931665
scale(arr_filt_RDB_Delta)	scale(olink___BAG3__232_i0)	olink___BAG3__232_i0	64076	48053	7037	-0.0179961	0.0118031	0.127379	0.0224703	1.5247	NA	indep	scale(value)~scale(arr_filt_RDB_Delta)+mri_serial_number+sex+mriage_days	0.290409
scale(arr_filt_RDB_Delta)	scale(olink___C19orf12__299_i3)	olink___C19orf12__299_i3	64076	1054	951	0.0499556	0.0321213	0.120229	0.0258132	1.55522	NA	indep	scale(value)~scale(arr_filt_RDB_Delta)+mri_serial_number+sex+mriage_days	0.277631
scale(arr_filt_RDB_Delta)	scale(olink___CCL27__396_i0)	olink___CCL27__396_i0	64076	48228	7050	0.0397984	0.011349	0.000456392	0.0943924	3.50678	NA	indep	scale(value)~scale(arr_filt_RDB_Delta)+mri_serial_number+sex+mriage_days	0.00278537
scale(arr_filt_RDB_Delta)	scale(olink___CD177__419_i3)	olink___CD177__419_i3	64076	1060	957	-0.0259597	0.0322992	0.421757	0.00818453	0.803724	NA	indep	scale(value)~scale(arr_filt_RDB_Delta)+mri_serial_number+sex+mriage_days	0.619993
scale(arr_filt_RDB_Delta)	scale(olink___CD4__448_i3)	olink___CD4__448_i3	64076	1062	959	0.0424162	0.0321844	0.18785	0.0127015	1.31791	NA	indep	scale(value)~scale(arr_filt_RDB_Delta)+mri_serial_number+sex+mriage_days	0.375202
scale(arr_filt_RDB_Delta)	scale(olink___CD55__454_i3)	olink___CD55__454_i3	64076	1063	960	-0.0423522	0.0318681	0.184171	0.0309868	1.32898	NA	indep	scale(value)~scale(arr_filt_RDB_Delta)+mri_serial_number+sex+mriage_days	0.369617
scale(arr_filt_RDB_Delta)	scale(olink___CD5__453_i0)	olink___CD5__453_i0	64076	48492	7086	-0.00184478	0.0117506	0.875253	0.0243571	0.156995	NA	indep	scale(value)~scale(arr_filt_RDB_Delta)+mri_serial_number+sex+mriage_days	0.935174
scale(arr_filt_RDB_Delta)	scale(olink___CES3__536_i0)	olink___CES3__536_i0	64076	48188	7033	0.010921	0.0117925	0.354429	0.0246923	0.926095	NA	indep	scale(value)~scale(arr_filt_RDB_Delta)+mri_serial_number+sex+mriage_days	0.556762
scale(arr_filt_RDB_Delta)	scale(olink___CHIT1__560_i3)	olink___CHIT1__560_i3	64076	1063	960	-0.0096807	0.031869	0.761373	0.0311057	0.303766	NA	indep	scale(value)~scale(arr_filt_RDB_Delta)+mri_serial_number+sex+mriage_days	0.865874
scale(arr_filt_RDB_Delta)	scale(olink___COL4A1__634_i2)	olink___COL4A1__634_i2	64076	1106	1007	0.0100615	0.0314571	0.74915	0.00790261	0.319848	NA	indep	scale(value)~scale(arr_filt_RDB_Delta)+mri_serial_number+sex+mriage_days	0.8594
scale(arr_filt_RDB_Delta)	scale(olink___CX3CL1__737_i0)	olink___CX3CL1__737_i0	64076	48134	7043	-0.00162133	0.0118345	0.891034	0.0163906	0.137	NA	indep	scale(value)~scale(arr_filt_RDB_Delta)+mri_serial_number+sex+mriage_days	0.94351
scale(arr_filt_RDB_Delta)	scale(olink___DRG2__855_i3)	olink___DRG2__855_i3	64076	1059	956	0.0106425	0.0322049	0.741123	0.0142515	0.330463	NA	indep	scale(value)~scale(arr_filt_RDB_Delta)+mri_serial_number+sex+mriage_days	0.854318
scale(arr_filt_RDB_Delta)	scale(olink___FHIT__1055_i0)	olink___FHIT__1055_i0	64076	47829	6993	0.0130468	0.0119211	0.273804	0.00874673	1.09443	NA	indep	scale(value)~scale(arr_filt_RDB_Delta)+mri_serial_number+sex+mriage_days	0.474657
scale(arr_filt_RDB_Delta)	scale(olink___GMPR__1183_i2)	olink___GMPR__1183_i2	64076	1110	1011	-0.0470646	0.0283927	0.0977048	0.188597	1.65763	NA	indep	scale(value)~scale(arr_filt_RDB_Delta)+mri_serial_number+sex+mriage_days	0.240804
scale(arr_filt_RDB_Delta)	scale(olink___IL7__1421_i0)	olink___IL7__1421_i0	64076	48219	7045	0.0272695	0.0119187	0.0221692	0.00194831	2.28796	NA	indep	scale(value)~scale(arr_filt_RDB_Delta)+mri_serial_number+sex+mriage_days	0.0796586
scale(arr_filt_RDB_Delta)	scale(olink___LGALS1__1575_i0)	olink___LGALS1__1575_i0	64076	48228	7050	0.0225208	0.0116347	0.0529499	0.0482165	1.93566	NA	indep	scale(value)~scale(arr_filt_RDB_Delta)+mri_serial_number+sex+mriage_days	0.155496
scale(arr_filt_RDB_Delta)	scale(olink___LILRB1__1592_i3)	olink___LILRB1__1592_i3	64076	1063	960	0.0510514	0.0316828	0.107439	0.0423931	1.61133	NA	indep	scale(value)~scale(arr_filt_RDB_Delta)+mri_serial_number+sex+mriage_days	0.256742
scale(arr_filt_RDB_Delta)	scale(olink___MUC16__1780_i3)	olink___MUC16__1780_i3	64076	1059	956	0.0480027	0.0323726	0.138454	0.00395905	1.48282	NA	indep	scale(value)~scale(arr_filt_RDB_Delta)+mri_serial_number+sex+mriage_days	0.307118
scale(arr_filt_RDB_Delta)	scale(olink___NBL1__1817_i2)	olink___NBL1__1817_i2	64076	1105	1007	-0.0541649	0.0308352	0.0792928	0.0469418	1.75659	NA	indep	scale(value)~scale(arr_filt_RDB_Delta)+mri_serial_number+sex+mriage_days	0.207963
scale(arr_filt_RDB_Delta)	scale(olink___NEFL__1840_i2)	olink___NEFL__1840_i2	64076	1090	992	0.0081806	0.0283306	0.77283	0.207452	0.288755	NA	indep	scale(value)~scale(arr_filt_RDB_Delta)+mri_serial_number+sex+mriage_days	0.873014
scale(arr_filt_RDB_Delta)	scale(olink___NPY__1897_i2)	olink___NPY__1897_i2	64076	1108	1009	-0.0418021	0.0313318	0.18245	0.0140518	1.33417	NA	indep	scale(value)~scale(arr_filt_RDB_Delta)+mri_serial_number+sex+mriage_days	0.367465
scale(arr_filt_RDB_Delta)	scale(olink___PLA2G15__2061_i3)	olink___PLA2G15__2061_i3	64076	1056	953	0.0500275	0.0321601	0.120143	0.020222	1.55558	NA	indep	scale(value)~scale(arr_filt_RDB_Delta)+mri_serial_number+sex+mriage_days	0.277489
scale(arr_filt_RDB_Delta)	scale(olink___RAB37__2224_i0)	olink___RAB37__2224_i0	64076	47894	7003	0.0146681	0.0119388	0.219261	0.00461418	1.22861	NA	indep	scale(value)~scale(arr_filt_RDB_Delta)+mri_serial_number+sex+mriage_days	0.413214
scale(arr_filt_RDB_Delta)	scale(olink___RABEPK__2231_i3)	olink___RABEPK__2231_i3	64076	1041	938	-0.0248971	0.0326363	0.445736	0.00727294	0.762866	NA	indep	scale(value)~scale(arr_filt_RDB_Delta)+mri_serial_number+sex+mriage_days	0.640869
scale(arr_filt_RDB_Delta)	scale(olink___RGMB__2280_i0)	olink___RGMB__2280_i0	64076	48555	7097	-0.0364598	0.0113785	0.00136005	0.0837263	3.20427	NA	indep	scale(value)~scale(arr_filt_RDB_Delta)+mri_serial_number+sex+mriage_days	0.00744506
scale(arr_filt_RDB_Delta)	scale(olink___SLITRK6__2487_i3)	olink___SLITRK6__2487_i3	64076	1048	945	0.02505	0.032552	0.441767	0.00547446	0.769539	NA	indep	scale(value)~scale(arr_filt_RDB_Delta)+mri_serial_number+sex+mriage_days	0.637644
scale(arr_filt_RDB_Delta)	scale(olink___TNFRSF8__2732_i0)	olink___TNFRSF8__2732_i0	64076	48555	7097	0.00668835	0.01183	0.571839	0.00957034	0.565372	NA	indep	scale(value)~scale(arr_filt_RDB_Delta)+mri_serial_number+sex+mriage_days	0.742931
scale(arr_filt_RDB_Delta)	scale(olink___USP8__2838_i2)	olink___USP8__2838_i2	64076	1101	1002	-0.056173	0.027565	0.04183	0.242107	2.03784	NA	indep	scale(value)~scale(arr_filt_RDB_Delta)+mri_serial_number+sex+mriage_days	0.130962
scale(arr_filt_RDB_Delta)	scale(olink___VASN__2843_i3)	olink___VASN__2843_i3	64076	1035	934	-0.0432821	0.0327463	0.186581	0.00530878	1.32174	NA	indep	scale(value)~scale(arr_filt_RDB_Delta)+mri_serial_number+sex+mriage_days	0.373261
scale(arr_filt_RDB_Delta)	scale(100014___6mmregularityindexleft__5162_i0)	100014___6mmregularityindexleft__5162_i0	64076	53559	6755	-0.00695764	0.0120529	0.563783	0.0192147	0.57726	NA	indep	scale(value)~scale(arr_filt_RDB_Delta)+mri_serial_number+sex+mriage_days	0.736642
scale(arr_filt_RDB_Delta)	scale(100015___Intraocularpressurecornealcompensatedleft__5262_i0)	100015___Intraocularpressurecornealcompensatedleft__5262_i0	64076	111890	13711	0.0194561	0.00844588	0.0212587	0.022336	2.30362	NA	indep	scale(value)~scale(arr_filt_RDB_Delta)+mri_serial_number+sex+mriage_days	0.0769488
scale(arr_filt_RDB_Delta)	scale(100018___HeelbonemineraldensityBMDleft__4105_i2)	100018___HeelbonemineraldensityBMDleft__4105_i2	64076	34418	29067	-0.0104308	0.00556543	0.0609104	0.101199	1.87422	NA	indep	scale(value)~scale(arr_filt_RDB_Delta)+mri_serial_number+sex+mriage_days	0.172085
scale(arr_filt_RDB_Delta)	scale(100040___TimesincelastprostatespecificantigenPSAtest__3809_i2)	100040___TimesincelastprostatespecificantigenPSAtest__3809_i2	64076	16050	13358	-0.00927648	0.00865283	0.283706	0.00107339	1.07207	NA	indep	scale(value)~scale(arr_filt_RDB_Delta)+mri_serial_number+mriage_days	0.485539
scale(arr_filt_RDB_Delta)	scale(100064___Distancebetweenhomeandjobworkplace__796_i2)	100064___Distancebetweenhomeandjobworkplace__796_i2	64076	21944	18943	0.000367137	0.00725107	0.959619	0.00507499	0.0506321	NA	indep	scale(value)~scale(arr_filt_RDB_Delta)+mri_serial_number+sex+mriage_days	0.97911
scale(arr_filt_RDB_Delta)	scale(100064___Lengthofworkingweekformainjob__767_i3)	100064___Lengthofworkingweekformainjob__767_i3	64076	2276	2081	-0.0244636	0.0204428	0.231565	0.132539	1.19669	NA	indep	scale(value)~scale(arr_filt_RDB_Delta)+mri_serial_number+sex+mriage_days	0.426559
scale(arr_filt_RDB_Delta)	scale(100069___Ageatbilateraloophorectomybothovariesremoved__3882_i3)	100069___Ageatbilateraloophorectomybothovariesremoved__3882_i3	64076	239	223	-0.13526	0.066202	0.0422409	0.0450629	2.04315	NA	indep	scale(value)~scale(arr_filt_RDB_Delta)+mri_serial_number+mriage_days	0.131606
scale(arr_filt_RDB_Delta)	scale(100069___Lengthofmenstrualcycle__3710_i2)	100069___Lengthofmenstrualcycle__3710_i2	64076	1410	1225	-0.0205837	0.0283047	0.467232	0.0298574	0.727219	NA	indep	scale(value)~scale(arr_filt_RDB_Delta)+mri_serial_number+mriage_days	0.658864
scale(arr_filt_RDB_Delta)	scale(100098___Retinol__100018_i3)	100098___Retinol__100018_i3	64076	99961	22385	-0.0177487	0.00666237	0.00772676	0.0069095	2.66402	NA	indep	scale(value)~scale(arr_filt_RDB_Delta)+mri_serial_number+sex+mriage_days	0.0338214
scale(arr_filt_RDB_Delta)	scale(1010___Fractionacceleration1100milligravities__90149_i0)	1010___Fractionacceleration1100milligravities__90149_i0	64076	103660	25552	0.0205139	0.00621482	0.000965424	0.0137046	3.3008	NA	indep	scale(value)~scale(arr_filt_RDB_Delta)+mri_serial_number+sex+mriage_days	0.00549209
scale(arr_filt_RDB_Delta)	scale(1010___Fractionacceleration5milligravities__90096_i0)	1010___Fractionacceleration5milligravities__90096_i0	64076	103660	25552	0.015558	0.00621606	0.0123251	0.0133119	2.50288	NA	indep	scale(value)~scale(arr_filt_RDB_Delta)+mri_serial_number+sex+mriage_days	0.0497886
scale(arr_filt_RDB_Delta)	scale(1011___Nonweardurationoverall__90052_i0)	1011___Nonweardurationoverall__90052_i0	64076	103660	25552	-0.011233	0.00624527	0.0720883	0.00401674	1.79863	NA	indep	scale(value)~scale(arr_filt_RDB_Delta)+mri_serial_number+sex+mriage_days	0.19458
scale(arr_filt_RDB_Delta)	scale(1011___Nonwearepisodesover1hourduration__90086_i0)	1011___Nonwearepisodesover1hourduration__90086_i0	64076	103660	25552	-0.00792786	0.00623857	0.203818	0.00615347	1.27078	NA	indep	scale(value)~scale(arr_filt_RDB_Delta)+mri_serial_number+sex+mriage_days	0.393454
scale(arr_filt_RDB_Delta)	scale(1012___Calibrationcoefficientsmeantemperature__90170_i0)	1012___Calibrationcoefficientsmeantemperature__90170_i0	64076	103660	25552	-0.00168065	0.0062357	0.787532	0.00706731	0.26952	NA	indep	scale(value)~scale(arr_filt_RDB_Delta)+mri_serial_number+sex+mriage_days	0.880979
scale(arr_filt_RDB_Delta)	scale(104___Numberofautomateddiagnosticcommentsrecordedduring12leadECG__12654_i2)	104___Numberofautomateddiagnosticcommentsrecordedduring12leadECG__12654_i2	64076	61924	52294	0.056273	0.00434087	2.25715e-38	0.0149134	12.9635	NA	indep	scale(value)~scale(arr_filt_RDB_Delta)+mri_serial_number+sex+mriage_days	2.90224e-36
scale(arr_filt_RDB_Delta)	scale(104___Raxis__22336_i2)	104___Raxis__22336_i2	64076	46450	39136	-0.0904989	0.00492947	5.81011e-75	0.0496088	18.3587	NA	indep	scale(value)~scale(arr_filt_RDB_Delta)+mri_serial_number+sex+mriage_days	3.13054e-72
scale(arr_filt_RDB_Delta)	scale(1101___VolumeofgreymatterinIntracalcarineCortexright__25829_i3)	1101___VolumeofgreymatterinIntracalcarineCortexright__25829_i3	64076	4784	4283	-0.0139687	0.0145527	0.337175	0.0962236	0.95987	NA	indep	scale(value)~scale(arr_filt_RDB_Delta)+mri_serial_number+sex+mriage_days	0.540464
scale(arr_filt_RDB_Delta)	scale(1101___VolumeofgreymatterinOccipitalPoleleft__25876_i3)	1101___VolumeofgreymatterinOccipitalPoleleft__25876_i3	64076	4784	4283	-0.0186372	0.0140336	0.184237	0.159551	1.32804	NA	indep	scale(value)~scale(arr_filt_RDB_Delta)+mri_serial_number+sex+mriage_days	0.369683
scale(arr_filt_RDB_Delta)	scale(119___MeanATTinCaudateright__24404_i3)	119___MeanATTinCaudateright__24404_i3	64076	1800	1619	0.0613526	0.0220713	0.00550333	0.214722	2.77974	NA	indep	scale(value)~scale(arr_filt_RDB_Delta)+mri_serial_number+sex+mriage_days	0.0252106
scale(arr_filt_RDB_Delta)	scale(119___MeanCBFinCaudateright__24379_i2)	119___MeanCBFinCaudateright__24379_i2	64076	3414	2923	-0.0666717	0.0164411	5.14074e-05	0.216894	4.05518	NA	indep	scale(value)~scale(arr_filt_RDB_Delta)+mri_serial_number+sex+mriage_days	0.000386238
scale(arr_filt_RDB_Delta)	scale(119___MeanCBFinParietalLobeingreymatterleft__24369_i3)	119___MeanCBFinParietalLobeingreymatterleft__24369_i3	64076	1800	1619	-0.0802157	0.0212774	0.000169141	0.270197	3.76999	NA	indep	scale(value)~scale(arr_filt_RDB_Delta)+mri_serial_number+sex+mriage_days	0.00114258
scale(arr_filt_RDB_Delta)	scale(124___Armsleanmass__23258_i3)	124___Armsleanmass__23258_i3	64076	4017	3590	-0.00821641	0.00890219	0.356087	0.716618	0.922966	NA	indep	scale(value)~scale(arr_filt_RDB_Delta)+mri_serial_number+sex+mriage_days	0.558515
scale(arr_filt_RDB_Delta)	scale(124___Armtissuemassleft__21117_i2)	124___Armtissuemassleft__21117_i2	64076	16949	14283	-0.00752865	0.00442155	0.0886425	0.720842	1.70272	NA	indep	scale(value)~scale(arr_filt_RDB_Delta)+mri_serial_number+sex+mriage_days	0.224383
scale(arr_filt_RDB_Delta)	scale(125___Femurtotalarealeft__23333_i2)	125___Femurtotalarealeft__23333_i2	64076	47702	40198	0.00512882	0.00314225	0.102642	0.603347	1.63221	NA	indep	scale(value)~scale(arr_filt_RDB_Delta)+mri_serial_number+sex+mriage_days	0.249173
scale(arr_filt_RDB_Delta)	scale(125___FemurwardsBMDbonemineraldensityTscoreright__23219_i2)	125___FemurwardsBMDbonemineraldensityTscoreright__23219_i2	64076	46228	38895	-0.0116044	0.00485085	0.0167505	0.0853784	2.39224	NA	indep	scale(value)~scale(arr_filt_RDB_Delta)+mri_serial_number+sex+mriage_days	0.0638549
scale(arr_filt_RDB_Delta)	scale(128___AugmentationindexforPWA__12681_i2)	128___AugmentationindexforPWA__12681_i2	64076	58810	53140	0.0382423	0.0042285	1.5607e-19	0.0503168	9.04394	NA	indep	scale(value)~scale(arr_filt_RDB_Delta)+mri_serial_number+sex+mriage_days	5.62397e-18
scale(arr_filt_RDB_Delta)	scale(133___LVendsystolicvolume__22422_i3)	133___LVendsystolicvolume__22422_i3	64076	983	855	0.0416064	0.0328494	0.205652	0.0864925	1.26658	NA	indep	scale(value)~scale(arr_filt_RDB_Delta)+mri_serial_number+sex+mriage_days	0.396082
scale(arr_filt_RDB_Delta)	scale(134___MeanICVFinanteriorcoronaradiataonFAskeletonright__25366_i3)	134___MeanICVFinanteriorcoronaradiataonFAskeletonright__25366_i3	64076	4761	4262	-0.0363919	0.0140459	0.00960418	0.162439	2.59094	NA	indep	scale(value)~scale(arr_filt_RDB_Delta)+mri_serial_number+sex+mriage_days	0.0405036
scale(arr_filt_RDB_Delta)	scale(134___MeanICVFincorticospinaltractonFAskeletonleft__25351_i2)	134___MeanICVFincorticospinaltractonFAskeletonleft__25351_i2	64076	44082	38822	0.0133218	0.00498718	0.00756088	0.0351266	2.67121	NA	indep	scale(value)~scale(arr_filt_RDB_Delta)+mri_serial_number+sex+mriage_days	0.0332238
scale(arr_filt_RDB_Delta)	scale(134___MeanICVFinsagittalstratumonFAskeletonright__25374_i3)	134___MeanICVFinsagittalstratumonFAskeletonright__25374_i3	64076	4761	4262	-0.0137917	0.0148533	0.353186	0.0633787	0.928529	NA	indep	scale(value)~scale(arr_filt_RDB_Delta)+mri_serial_number+sex+mriage_days	0.555582
scale(arr_filt_RDB_Delta)	scale(134___MeanL1inposteriorthalamicradiationonFAskeletonleft__25229_i3)	134___MeanL1inposteriorthalamicradiationonFAskeletonleft__25229_i3	64076	4761	4262	0.0227037	0.0151998	0.135332	0.0191644	1.49368	NA	indep	scale(value)~scale(arr_filt_RDB_Delta)+mri_serial_number+sex+mriage_days	0.302745
scale(arr_filt_RDB_Delta)	scale(134___MeanL1inuncinatefasciculusonFAskeletonright__25244_i3)	134___MeanL1inuncinatefasciculusonFAskeletonright__25244_i3	64076	4761	4262	-0.0199851	0.014943	0.181156	0.0520322	1.33742	NA	indep	scale(value)~scale(arr_filt_RDB_Delta)+mri_serial_number+sex+mriage_days	0.365706
scale(arr_filt_RDB_Delta)	scale(134___MeanL3ingenuofcorpuscallosumonFAskeleton__25298_i2)	134___MeanL3ingenuofcorpuscallosumonFAskeleton__25298_i2	64076	44085	38825	0.0515948	0.0045624	1.32211e-29	0.19243	11.3087	NA	indep	scale(value)~scale(arr_filt_RDB_Delta)+mri_serial_number+sex+mriage_days	9.52842e-28
scale(arr_filt_RDB_Delta)	scale(134___MeanODingenuofcorpuscallosumonFAskeleton__25394_i2)	134___MeanODingenuofcorpuscallosumonFAskeleton__25394_i2	64076	44082	38822	0.0193856	0.00503158	0.000116971	0.0178703	3.85278	NA	indep	scale(value)~scale(arr_filt_RDB_Delta)+mri_serial_number+sex+mriage_days	0.000815982
scale(arr_filt_RDB_Delta)	scale(134___MeanODinmiddlecerebellarpeduncleonFAskeleton__25392_i3)	134___MeanODinmiddlecerebellarpeduncleonFAskeleton__25392_i3	64076	4761	4262	0.0357615	0.0149692	0.0169373	0.0487037	2.38901	NA	indep	scale(value)~scale(arr_filt_RDB_Delta)+mri_serial_number+sex+mriage_days	0.064462
scale(arr_filt_RDB_Delta)	scale(134___MeanODinsagittalstratumonFAskeletonright__25422_i2)	134___MeanODinsagittalstratumonFAskeletonright__25422_i2	64076	44082	38822	0.0246147	0.00502388	9.6447e-07	0.0208747	4.89954	NA	indep	scale(value)~scale(arr_filt_RDB_Delta)+mri_serial_number+sex+mriage_days	9.95658e-06
scale(arr_filt_RDB_Delta)	scale(134___MeanODinsagittalstratumonFAskeletonright__25422_i3)	134___MeanODinsagittalstratumonFAskeletonright__25422_i3	64076	4761	4262	0.0188411	0.0152048	0.215359	0.0185154	1.23915	NA	indep	scale(value)~scale(arr_filt_RDB_Delta)+mri_serial_number+sex+mriage_days	0.408377
scale(arr_filt_RDB_Delta)	scale(134___MeanODinsuperiorlongitudinalfasciculusonFAskeletonleft__25433_i3)	134___MeanODinsuperiorlongitudinalfasciculusonFAskeletonleft__25433_i3	64076	4761	4262	0.00386841	0.01528	0.800151	0.00878547	0.253168	NA	indep	scale(value)~scale(arr_filt_RDB_Delta)+mri_serial_number+sex+mriage_days	0.888125
scale(arr_filt_RDB_Delta)	scale(135___WeightedmeanISOVFintractmediallemniscusright__25722_i3)	135___WeightedmeanISOVFintractmediallemniscusright__25722_i3	64076	4761	4262	0.0282516	0.014283	0.0479953	0.133914	1.97798	NA	indep	scale(value)~scale(arr_filt_RDB_Delta)+mri_serial_number+sex+mriage_days	0.144973
scale(arr_filt_RDB_Delta)	scale(135___WeightedmeanL2intractsuperiorlongitudinalfasciculusright__25618_i3)	135___WeightedmeanL2intractsuperiorlongitudinalfasciculusright__25618_i3	64076	4761	4262	0.0190113	0.0145248	0.190643	0.104349	1.30889	NA	indep	scale(value)~scale(arr_filt_RDB_Delta)+mri_serial_number+sex+mriage_days	0.378709
scale(arr_filt_RDB_Delta)	scale(135___WeightedmeanMDintractmiddlecerebellarpeduncle__25531_i3)	135___WeightedmeanMDintractmiddlecerebellarpeduncle__25531_i3	64076	4761	4262	0.0336423	0.0148641	0.023666	0.0620068	2.26332	NA	indep	scale(value)~scale(arr_filt_RDB_Delta)+mri_serial_number+sex+mriage_days	0.0842608
scale(arr_filt_RDB_Delta)	scale(135___WeightedmeanMOintractinferiorlongitudinalfasciculusright__25557_i3)	135___WeightedmeanMOintractinferiorlongitudinalfasciculusright__25557_i3	64076	4761	4262	0.0124385	0.0150475	0.4085	0.0387226	0.826618	NA	indep	scale(value)~scale(arr_filt_RDB_Delta)+mri_serial_number+sex+mriage_days	0.608021
scale(arr_filt_RDB_Delta)	scale(157___LVcircumferentialstrainAHA4__24144_i2)	157___LVcircumferentialstrainAHA4__24144_i2	64076	39217	35834	-0.0118642	0.00528525	0.0247892	0.000500807	2.24477	NA	indep	scale(value)~scale(arr_filt_RDB_Delta)+mri_serial_number+sex+mriage_days	0.0876255
scale(arr_filt_RDB_Delta)	scale(157___LVlongitudinalstrainSegment2__24176_i3)	157___LVlongitudinalstrainSegment2__24176_i3	64076	904	829	-0.0493515	0.0348282	0.156862	0.00263614	1.417	NA	indep	scale(value)~scale(arr_filt_RDB_Delta)+mri_serial_number+sex+mriage_days	0.333099
scale(arr_filt_RDB_Delta)	scale(157___LVstrokevolume__24102_i2)	157___LVstrokevolume__24102_i2	64076	39286	35892	-0.0476038	0.0045327	9.18767e-26	0.26366	10.5023	NA	indep	scale(value)~scale(arr_filt_RDB_Delta)+mri_serial_number+sex+mriage_days	5.18313e-24
scale(arr_filt_RDB_Delta)	scale(17518___Totalbilirubin__30840_i0)	17518___Totalbilirubin__30840_i0	64076	467434	60790	0.00862822	0.00394066	0.0285615	0.0563513	2.18954	NA	indep	scale(value)~scale(arr_filt_RDB_Delta)+mri_serial_number+sex+mriage_days	0.0977536
scale(arr_filt_RDB_Delta)	scale(190___VolumeofLateralVentriclerighthemisphere__26585_i3)	190___VolumeofLateralVentriclerighthemisphere__26585_i3	64076	4758	4266	0.0301548	0.0133459	0.0239033	0.243448	2.25949	NA	indep	scale(value)~scale(arr_filt_RDB_Delta)+mri_serial_number+sex+mriage_days	0.0849987
scale(arr_filt_RDB_Delta)	scale(190___VolumeofSupraTentorialNotVentwholebrain__26520_i2)	190___VolumeofSupraTentorialNotVentwholebrain__26520_i2	64076	46852	41167	-0.0133797	0.00394554	0.000696822	0.359701	3.39108	NA	indep	scale(value)~scale(arr_filt_RDB_Delta)+mri_serial_number+sex+mriage_days	0.00409587
scale(arr_filt_RDB_Delta)	scale(191___VolumeofAccessoryBasalnucleusrighthemisphere__26612_i3)	191___VolumeofAccessoryBasalnucleusrighthemisphere__26612_i3	64076	4758	4266	-0.0221137	0.0136159	0.104428	0.212521	1.6241	NA	indep	scale(value)~scale(arr_filt_RDB_Delta)+mri_serial_number+sex+mriage_days	0.252095
scale(arr_filt_RDB_Delta)	scale(191___VolumeofPuLlefthemisphere__26682_i3)	191___VolumeofPuLlefthemisphere__26682_i3	64076	4758	4266	0.028014	0.0146649	0.0561644	0.0865126	1.91028	NA	indep	scale(value)~scale(arr_filt_RDB_Delta)+mri_serial_number+sex+mriage_days	0.162655
scale(arr_filt_RDB_Delta)	scale(191___VolumeofVAlefthemisphere__26678_i3)	191___VolumeofVAlefthemisphere__26678_i3	64076	4758	4266	0.0366929	0.0138685	0.00818037	0.183035	2.64577	NA	indep	scale(value)~scale(arr_filt_RDB_Delta)+mri_serial_number+sex+mriage_days	0.0354503
scale(arr_filt_RDB_Delta)	scale(192___Areaofparsopercularislefthemisphere__26738_i3)	192___Areaofparsopercularislefthemisphere__26738_i3	64076	4758	4266	0.00349987	0.0148573	0.813781	0.0623893	0.235566	NA	indep	scale(value)~scale(arr_filt_RDB_Delta)+mri_serial_number+sex+mriage_days	0.896516
scale(arr_filt_RDB_Delta)	scale(192___Volumeofparacentralrighthemisphere__26905_i3)	192___Volumeofparacentralrighthemisphere__26905_i3	64076	4758	4266	0.01533	0.014621	0.294472	0.0919667	1.04849	NA	indep	scale(value)~scale(arr_filt_RDB_Delta)+mri_serial_number+sex+mriage_days	0.497692
scale(arr_filt_RDB_Delta)	scale(194___Greywhitecontrastinsuperiorfrontalrighthemisphere__27051_i2)	194___Greywhitecontrastinsuperiorfrontalrighthemisphere__27051_i2	64076	46852	41167	-0.024534	0.0041517	3.46059e-09	0.291043	5.9094	NA	indep	scale(value)~scale(arr_filt_RDB_Delta)+mri_serial_number+sex+mriage_days	4.96442e-08
scale(arr_filt_RDB_Delta)	scale(195___AreaofBA2lefthemisphere__27060_i3)	195___AreaofBA2lefthemisphere__27060_i3	64076	4758	4266	0.00125048	0.0141981	0.929822	0.143735	0.0880737	NA	indep	scale(value)~scale(arr_filt_RDB_Delta)+mri_serial_number+sex+mriage_days	0.965581
scale(arr_filt_RDB_Delta)	scale(195___MeanthicknessofV1lefthemisphere__27082_i2)	195___MeanthicknessofV1lefthemisphere__27082_i2	64076	46852	41167	-0.0029822	0.00488895	0.541873	0.0168939	0.609988	NA	indep	scale(value)~scale(arr_filt_RDB_Delta)+mri_serial_number+sex+mriage_days	0.720143
scale(arr_filt_RDB_Delta)	scale(196___Areaofentorhinallefthemisphere__27146_i3)	196___Areaofentorhinallefthemisphere__27146_i3	64076	4758	4266	0.022727	0.014753	0.123513	0.0754997	1.5405	NA	indep	scale(value)~scale(arr_filt_RDB_Delta)+mri_serial_number+sex+mriage_days	0.283479
scale(arr_filt_RDB_Delta)	scale(196___Meanthicknessofparacentralrighthemisphere__27281_i2)	196___Meanthicknessofparacentralrighthemisphere__27281_i2	64076	46852	41167	-0.0308598	0.00472024	6.31704e-11	0.0835762	6.53777	NA	indep	scale(value)~scale(arr_filt_RDB_Delta)+mri_serial_number+sex+mriage_days	1.09292e-09
scale(arr_filt_RDB_Delta)	scale(196___Meanthicknessofparsorbitalislefthemisphere__27190_i3)	196___Meanthicknessofparsorbitalislefthemisphere__27190_i3	64076	4758	4266	-0.00188029	0.0149494	0.899914	0.0507296	0.125777	NA	indep	scale(value)~scale(arr_filt_RDB_Delta)+mri_serial_number+sex+mriage_days	0.948144
scale(arr_filt_RDB_Delta)	scale(196___Meanthicknessofsuperiortemporallefthemisphere__27201_i2)	196___Meanthicknessofsuperiortemporallefthemisphere__27201_i2	64076	46852	41167	-0.0404929	0.00468251	5.44068e-18	0.0981673	8.64771	NA	indep	scale(value)~scale(arr_filt_RDB_Delta)+mri_serial_number+sex+mriage_days	1.7489e-16
scale(arr_filt_RDB_Delta)	scale(197___AreaofGfrontsuplefthemisphere__27344_i2)	197___AreaofGfrontsuplefthemisphere__27344_i2	64076	46852	41167	-0.00166241	0.00438602	0.704671	0.208757	0.379025	NA	indep	scale(value)~scale(arr_filt_RDB_Delta)+mri_serial_number+sex+mriage_days	0.831668
scale(arr_filt_RDB_Delta)	scale(197___AreaofScollattransvpostlefthemisphere__27379_i3)	197___AreaofScollattransvpostlefthemisphere__27379_i3	64076	4758	4266	-0.00852477	0.014756	0.563487	0.0751248	0.577715	NA	indep	scale(value)~scale(arr_filt_RDB_Delta)+mri_serial_number+sex+mriage_days	0.736497
scale(arr_filt_RDB_Delta)	scale(197___AreaofSfrontinfrighthemisphere__27602_i3)	197___AreaofSfrontinfrighthemisphere__27602_i3	64076	4758	4266	0.00564019	0.0146757	0.70076	0.0851624	0.384321	NA	indep	scale(value)~scale(arr_filt_RDB_Delta)+mri_serial_number+sex+mriage_days	0.828883
scale(arr_filt_RDB_Delta)	scale(197___AreaofSocmiddleLunatusrighthemisphere__27607_i3)	197___AreaofSocmiddleLunatusrighthemisphere__27607_i3	64076	4758	4266	-0.0295405	0.0146455	0.0437542	0.08893	2.01704	NA	indep	scale(value)~scale(arr_filt_RDB_Delta)+mri_serial_number+sex+mriage_days	0.135194
scale(arr_filt_RDB_Delta)	scale(197___AreaofSorbitalmedolfactlefthemisphere__27391_i3)	197___AreaofSorbitalmedolfactlefthemisphere__27391_i3	64076	4758	4266	0.0135684	0.0145475	0.351031	0.101076	0.932694	NA	indep	scale(value)~scale(arr_filt_RDB_Delta)+mri_serial_number+sex+mriage_days	0.553622
scale(arr_filt_RDB_Delta)	scale(197___MeanthicknessofScircularinsulaantlefthemisphere__27449_i2)	197___MeanthicknessofScircularinsulaantlefthemisphere__27449_i2	64076	46852	41167	-0.0275573	0.00484239	1.27267e-08	0.0355316	5.69085	NA	indep	scale(value)~scale(arr_filt_RDB_Delta)+mri_serial_number+sex+mriage_days	1.71052e-07
scale(arr_filt_RDB_Delta)	scale(197___MeanthicknessofSorbitallaterallefthemisphere__27464_i2)	197___MeanthicknessofSorbitallaterallefthemisphere__27464_i2	64076	46852	41167	-0.013843	0.00485506	0.00435682	0.0304775	2.85126	NA	indep	scale(value)~scale(arr_filt_RDB_Delta)+mri_serial_number+sex+mriage_days	0.0206056
scale(arr_filt_RDB_Delta)	scale(197___MeanthicknessofSsuborbitallefthemisphere__27472_i3)	197___MeanthicknessofSsuborbitallefthemisphere__27472_i3	64076	4758	4266	-0.00859439	0.0153348	0.575202	0.00114584	0.560449	NA	indep	scale(value)~scale(arr_filt_RDB_Delta)+mri_serial_number+sex+mriage_days	0.745438
scale(arr_filt_RDB_Delta)	scale(197___VolumeofGfrontinfOpercularrighthemisphere__27710_i3)	197___VolumeofGfrontinfOpercularrighthemisphere__27710_i3	64076	4758	4266	-0.0218458	0.0143625	0.128326	0.123796	1.52103	NA	indep	scale(value)~scale(arr_filt_RDB_Delta)+mri_serial_number+sex+mriage_days	0.291792
scale(arr_filt_RDB_Delta)	scale(197___VolumeofGfrontmiddlelefthemisphere__27491_i2)	197___VolumeofGfrontmiddlelefthemisphere__27491_i2	64076	46852	41167	-0.0147072	0.00447566	0.0010169	0.176083	3.28604	NA	indep	scale(value)~scale(arr_filt_RDB_Delta)+mri_serial_number+sex+mriage_days	0.00575889
scale(arr_filt_RDB_Delta)	scale(197___VolumeofScentralrighthemisphere__27743_i2)	197___VolumeofScentralrighthemisphere__27743_i2	64076	46852	41167	-0.0181993	0.00474532	0.000125643	0.0738117	3.83521	NA	indep	scale(value)~scale(arr_filt_RDB_Delta)+mri_serial_number+sex+mriage_days	0.000871645
scale(arr_filt_RDB_Delta)	scale(197___VolumeofSpericallosallefthemisphere__27542_i2)	197___VolumeofSpericallosallefthemisphere__27542_i2	64076	46852	41167	0.00666321	0.00470978	0.157146	0.087631	1.41476	NA	indep	scale(value)~scale(arr_filt_RDB_Delta)+mri_serial_number+sex+mriage_days	0.333354
scale(arr_filt_RDB_Delta)	scale(220___PhospholipidstoTotalLipidsinChylomicronsandExtremelyLargeVLDLpercentage__23579_i0)	220___PhospholipidstoTotalLipidsinChylomicronsandExtremelyLargeVLDLpercentage__23579_i0	64076	262554	36017	0.0199642	0.00519659	0.000122348	0.0277457	3.84179	NA	indep	scale(value)~scale(arr_filt_RDB_Delta)+mri_serial_number+sex+mriage_days	0.000850351
scale(arr_filt_RDB_Delta)	scale(220___PhospholipidstoTotalLipidsinVeryLargeVLDLpercentage__23584_i0)	220___PhospholipidstoTotalLipidsinVeryLargeVLDLpercentage__23584_i0	64076	271724	37511	0.00821243	0.00510639	0.107785	0.0222614	1.60827	NA	indep	scale(value)~scale(arr_filt_RDB_Delta)+mri_serial_number+sex+mriage_days	0.257189
scale(arr_filt_RDB_Delta)	scale(olink___ADAMTS13__40_i3)	olink___ADAMTS13__40_i3	64076	1063	960	-0.0215059	0.03181	0.499158	0.0346908	0.676074	NA	indep	scale(value)~scale(arr_filt_RDB_Delta)+mri_serial_number+sex+mriage_days	0.687435
scale(arr_filt_RDB_Delta)	scale(olink___ADGRG2__57_i3)	olink___ADGRG2__57_i3	64076	1061	958	-0.0641034	0.0294066	0.0295093	0.176744	2.1799	NA	indep	scale(value)~scale(arr_filt_RDB_Delta)+mri_serial_number+sex+mriage_days	0.10024
scale(arr_filt_RDB_Delta)	scale(olink___ADM__62_i0)	olink___ADM__62_i0	64076	48564	7092	0.0507551	0.0111791	5.71379e-06	0.116146	4.54017	NA	indep	scale(value)~scale(arr_filt_RDB_Delta)+mri_serial_number+sex+mriage_days	5.13923e-05
scale(arr_filt_RDB_Delta)	scale(olink___BAX__240_i2)	olink___BAX__240_i2	64076	1090	992	-0.033024	0.0289298	0.25393	0.173573	1.14152	NA	indep	scale(value)~scale(arr_filt_RDB_Delta)+mri_serial_number+sex+mriage_days	0.452332
scale(arr_filt_RDB_Delta)	scale(olink___CBLN4__370_i2)	olink___CBLN4__370_i2	64076	1108	1009	-0.0105542	0.0316168	0.738589	-0.00396949	0.333814	NA	indep	scale(value)~scale(arr_filt_RDB_Delta)+mri_serial_number+sex+mriage_days	0.852856
scale(arr_filt_RDB_Delta)	scale(olink___CCL24__393_i3)	olink___CCL24__393_i3	64076	1061	958	0.0122706	0.0324143	0.705103	2.54569e-05	0.378554	NA	indep	scale(value)~scale(arr_filt_RDB_Delta)+mri_serial_number+sex+mriage_days	0.831847
scale(arr_filt_RDB_Delta)	scale(olink___CHIT1__560_i0)	olink___CHIT1__560_i0	64076	48198	7048	0.00884032	0.0117703	0.452635	0.0263129	0.751071	NA	indep	scale(value)~scale(arr_filt_RDB_Delta)+mri_serial_number+sex+mriage_days	0.6469
scale(arr_filt_RDB_Delta)	scale(olink___COL18A1__628_i2)	olink___COL18A1__628_i2	64076	1110	1011	0.019998	0.0303679	0.510352	0.0717783	0.658525	NA	indep	scale(value)~scale(arr_filt_RDB_Delta)+mri_serial_number+sex+mriage_days	0.695406
scale(arr_filt_RDB_Delta)	scale(olink___CST3__710_i0)	olink___CST3__710_i0	64076	48254	7053	0.044259	0.0110502	6.25881e-05	0.141132	4.00525	NA	indep	scale(value)~scale(arr_filt_RDB_Delta)+mri_serial_number+sex+mriage_days	0.000464993
scale(arr_filt_RDB_Delta)	scale(olink___CST7__713_i2)	olink___CST7__713_i2	64076	1104	1006	0.0257685	0.0312607	0.409961	0.0210963	0.824309	NA	indep	scale(value)~scale(arr_filt_RDB_Delta)+mri_serial_number+sex+mriage_days	0.609474
scale(arr_filt_RDB_Delta)	scale(olink___CXCL12__742_i3)	olink___CXCL12__742_i3	64076	1058	955	0.0142398	0.0322928	0.659343	0.0104827	0.44096	NA	indep	scale(value)~scale(arr_filt_RDB_Delta)+mri_serial_number+sex+mriage_days	0.8011
scale(arr_filt_RDB_Delta)	scale(olink___DKK3__814_i2)	olink___DKK3__814_i2	64076	1110	1011	-0.0283693	0.0307854	0.357001	0.0460834	0.921519	NA	indep	scale(value)~scale(arr_filt_RDB_Delta)+mri_serial_number+sex+mriage_days	0.559172
scale(arr_filt_RDB_Delta)	scale(olink___DRG2__855_i0)	olink___DRG2__855_i0	64076	48188	7033	0.0196341	0.0119041	0.0991191	0.00615507	1.64936	NA	indep	scale(value)~scale(arr_filt_RDB_Delta)+mri_serial_number+sex+mriage_days	0.243215
scale(arr_filt_RDB_Delta)	scale(olink___ENTPD5__937_i0)	olink___ENTPD5__937_i0	64076	47881	6996	-0.0141981	0.0118794	0.232054	0.0152466	1.19519	NA	indep	scale(value)~scale(arr_filt_RDB_Delta)+mri_serial_number+sex+mriage_days	0.426957
scale(arr_filt_RDB_Delta)	scale(olink___ERBB4__957_i0)	olink___ERBB4__957_i0	64076	48385	7072	-0.00210135	0.0116118	0.856399	0.0490458	0.180967	NA	indep	scale(value)~scale(arr_filt_RDB_Delta)+mri_serial_number+sex+mriage_days	0.923751
scale(arr_filt_RDB_Delta)	scale(olink___EREG__961_i2)	olink___EREG__961_i2	64076	1102	1005	-0.0208207	0.0290911	0.474338	0.153146	0.715709	NA	indep	scale(value)~scale(arr_filt_RDB_Delta)+mri_serial_number+sex+mriage_days	0.665733
scale(arr_filt_RDB_Delta)	scale(olink___F2R__985_i2)	olink___F2R__985_i2	64076	1104	1006	-0.0707944	0.0275667	0.0103697	0.238775	2.56811	NA	indep	scale(value)~scale(arr_filt_RDB_Delta)+mri_serial_number+sex+mriage_days	0.0431847
scale(arr_filt_RDB_Delta)	scale(olink___FAM3B__1002_i0)	olink___FAM3B__1002_i0	64076	48188	7033	0.0158185	0.0118346	0.181387	0.0177164	1.33663	NA	indep	scale(value)~scale(arr_filt_RDB_Delta)+mri_serial_number+sex+mriage_days	0.365913
scale(arr_filt_RDB_Delta)	scale(olink___FOLR3__1077_i3)	olink___FOLR3__1077_i3	64076	1056	953	-0.00641181	0.0324841	0.84357	0.000381929	0.197383	NA	indep	scale(value)~scale(arr_filt_RDB_Delta)+mri_serial_number+sex+mriage_days	0.915148
scale(arr_filt_RDB_Delta)	scale(olink___GUSB__1237_i2)	olink___GUSB__1237_i2	64076	1098	1000	0.0132242	0.0299982	0.659429	0.104126	0.440834	NA	indep	scale(value)~scale(arr_filt_RDB_Delta)+mri_serial_number+sex+mriage_days	0.8011
scale(arr_filt_RDB_Delta)	scale(olink___IGF1R__1340_i3)	olink___IGF1R__1340_i3	64076	1059	956	-0.00231189	0.0320619	0.942532	0.0229832	0.072107	NA	indep	scale(value)~scale(arr_filt_RDB_Delta)+mri_serial_number+sex+mriage_days	0.971825
scale(arr_filt_RDB_Delta)	scale(olink___IL1RL1__1390_i0)	olink___IL1RL1__1390_i0	64076	48439	7080	0.000576119	0.0109883	0.958187	0.147475	0.0524301	NA	indep	scale(value)~scale(arr_filt_RDB_Delta)+mri_serial_number+sex+mriage_days	0.978687
scale(arr_filt_RDB_Delta)	scale(olink___IL22RA1__1399_i2)	olink___IL22RA1__1399_i2	64076	1093	995	0.00381504	0.0317525	0.904389	0.00186334	0.120149	NA	indep	scale(value)~scale(arr_filt_RDB_Delta)+mri_serial_number+sex+mriage_days	0.950123
scale(arr_filt_RDB_Delta)	scale(olink___ITGB1BP1__1458_i2)	olink___ITGB1BP1__1458_i2	64076	1099	1000	-0.0135693	0.0305589	0.657112	0.0709878	0.444037	NA	indep	scale(value)~scale(arr_filt_RDB_Delta)+mri_serial_number+sex+mriage_days	0.800276
scale(arr_filt_RDB_Delta)	scale(olink___LAG3__1543_i0)	olink___LAG3__1543_i0	64076	48188	7033	0.00558782	0.0117311	0.633858	0.0348269	0.476325	NA	indep	scale(value)~scale(arr_filt_RDB_Delta)+mri_serial_number+sex+mriage_days	0.784436
scale(arr_filt_RDB_Delta)	scale(olink___MATN2__1680_i0)	olink___MATN2__1680_i0	64076	48263	7056	-0.0118214	0.0116333	0.309584	0.0477447	1.01617	NA	indep	scale(value)~scale(arr_filt_RDB_Delta)+mri_serial_number+sex+mriage_days	0.513349
scale(arr_filt_RDB_Delta)	scale(olink___MATN2__1680_i2)	olink___MATN2__1680_i2	64076	1104	1006	-0.0950663	0.0301846	0.00168404	0.0873315	3.1495	NA	indep	scale(value)~scale(arr_filt_RDB_Delta)+mri_serial_number+sex+mriage_days	0.00902224
scale(arr_filt_RDB_Delta)	scale(olink___MFGE8__1716_i3)	olink___MFGE8__1716_i3	64076	1060	957	0.00249732	0.0323487	0.938481	0.00514121	0.0772	NA	indep	scale(value)~scale(arr_filt_RDB_Delta)+mri_serial_number+sex+mriage_days	0.970118
scale(arr_filt_RDB_Delta)	scale(olink___OMG__1940_i0)	olink___OMG__1940_i0	64076	48188	7033	-0.00512227	0.011837	0.665221	0.0173258	0.432734	NA	indep	scale(value)~scale(arr_filt_RDB_Delta)+mri_serial_number+sex+mriage_days	0.804841
scale(arr_filt_RDB_Delta)	scale(olink___PDCD6__1999_i3)	olink___PDCD6__1999_i3	64076	1061	958	0.00563957	0.0323675	0.861717	0.00261214	0.174235	NA	indep	scale(value)~scale(arr_filt_RDB_Delta)+mri_serial_number+sex+mriage_days	0.926838
scale(arr_filt_RDB_Delta)	scale(olink___RABGAP1L__2232_i3)	olink___RABGAP1L__2232_i3	64076	1058	955	0.0192211	0.0312453	0.538592	0.0736376	0.615166	NA	indep	scale(value)~scale(arr_filt_RDB_Delta)+mri_serial_number+sex+mriage_days	0.718153
scale(arr_filt_RDB_Delta)	scale(olink___SCARF1__2352_i2)	olink___SCARF1__2352_i2	64076	1110	1011	-0.0456623	0.029173	0.117845	0.143388	1.56522	NA	indep	scale(value)~scale(arr_filt_RDB_Delta)+mri_serial_number+sex+mriage_days	0.274083
scale(arr_filt_RDB_Delta)	scale(olink___SFTPD__2430_i3)	olink___SFTPD__2430_i3	64076	1061	958	0.0411226	0.0321603	0.201324	0.0153424	1.27867	NA	indep	scale(value)~scale(arr_filt_RDB_Delta)+mri_serial_number+sex+mriage_days	0.390666
scale(arr_filt_RDB_Delta)	scale(olink___STC2__2578_i3)	olink___STC2__2578_i3	64076	1060	957	-0.0261414	0.0314166	0.405568	0.0616478	0.832089	NA	indep	scale(value)~scale(arr_filt_RDB_Delta)+mri_serial_number+sex+mriage_days	0.605648
scale(arr_filt_RDB_Delta)	scale(olink___TNFRSF12A__2721_i0)	olink___TNFRSF12A__2721_i0	64076	48385	7072	0.0285652	0.0111126	0.010175	0.129044	2.57052	NA	indep	scale(value)~scale(arr_filt_RDB_Delta)+mri_serial_number+sex+mriage_days	0.0425777
scale(arr_filt_RDB_Delta)	scale(olink___TNFSF11__2735_i0)	olink___TNFSF11__2735_i0	64076	48219	7045	-0.0150848	0.0117899	0.200774	0.0234053	1.27947	NA	indep	scale(value)~scale(arr_filt_RDB_Delta)+mri_serial_number+sex+mriage_days	0.390069
scale(arr_filt_RDB_Delta)	scale(olink___VMO1__2858_i3)	olink___VMO1__2858_i3	64076	1059	956	0.0437533	0.0323943	0.177129	0.00262337	1.35065	NA	indep	scale(value)~scale(arr_filt_RDB_Delta)+mri_serial_number+sex+mriage_days	0.360635
scale(arr_filt_RDB_Delta)	scale(olink___ZBTB16__2911_i2)	olink___ZBTB16__2911_i2	64076	1099	1000	-0.0501422	0.0297176	0.0918613	0.121439	1.68729	NA	indep	scale(value)~scale(arr_filt_RDB_Delta)+mri_serial_number+sex+mriage_days	0.230468
scale(arr_filt_RDB_Delta)	scale(100002___Numberofbloodsamplestaken__68_i0)	100002___Numberofbloodsamplestaken__68_i0	64076	501151	64072	0.0101232	0.00373772	0.00676286	0.105223	2.70839	NA	indep	scale(value)~scale(arr_filt_RDB_Delta)+mri_serial_number+sex+mriage_days	0.030103
scale(arr_filt_RDB_Delta)	scale(100007___Pulserate__4194_i0)	100007___Pulserate__4194_i0	64076	170693	20887	0.0495781	0.00687389	5.6798e-13	0.0136151	7.21253	NA	indep	scale(value)~scale(arr_filt_RDB_Delta)+mri_serial_number+sex+mriage_days	1.14968e-11
scale(arr_filt_RDB_Delta)	scale(100014___3mmasymmetryindexleft__5156_i0)	100014___3mmasymmetryindexleft__5156_i0	64076	106128	13091	-0.00457354	0.00873593	0.600613	0.00128183	0.523532	NA	indep	scale(value)~scale(arr_filt_RDB_Delta)+mri_serial_number+sex+mriage_days	0.761785
scale(arr_filt_RDB_Delta)	scale(100018___Anklespacingwidthright__4119_i2)	100018___Anklespacingwidthright__4119_i2	64076	34668	29273	0.0126449	0.00513012	0.0137135	0.23089	2.46483	NA	indep	scale(value)~scale(arr_filt_RDB_Delta)+mri_serial_number+sex+mriage_days	0.0543305
scale(arr_filt_RDB_Delta)	scale(100054___Timespentdriving__1090_i2)	100054___Timespentdriving__1090_i2	64076	69873	59145	-0.00316553	0.00407767	0.437569	0.0169058	0.776309	NA	indep	scale(value)~scale(arr_filt_RDB_Delta)+mri_serial_number+sex+mriage_days	0.634593
scale(arr_filt_RDB_Delta)	scale(100058___Exposuretotobaccosmokeathome__1269_i3)	100058___Exposuretotobaccosmokeathome__1269_i3	64076	5921	5289	0.000920605	0.0137842	0.946754	-0.000525266	0.066787	NA	indep	scale(value)~scale(arr_filt_RDB_Delta)+mri_serial_number+sex+mriage_days	0.973688
scale(arr_filt_RDB_Delta)	scale(100058___Exposuretotobaccosmokeoutsidehome__1279_i2)	100058___Exposuretotobaccosmokeoutsidehome__1279_i2	64076	68447	57962	0.0126355	0.00414863	0.00232234	0.00275321	3.04571	NA	indep	scale(value)~scale(arr_filt_RDB_Delta)+mri_serial_number+sex+mriage_days	0.0119988
scale(arr_filt_RDB_Delta)	scale(100058___Packyearsadultsmokingasproportionoflifespanexposedtosmoking__20162_i3)	100058___Packyearsadultsmokingasproportionoflifespanexposedtosmoking__20162_i3	64076	1359	1203	0.0751887	0.0286346	0.00875496	0.0182128	2.62579	NA	indep	scale(value)~scale(arr_filt_RDB_Delta)+mri_serial_number+sex+mriage_days	0.0375094
scale(arr_filt_RDB_Delta)	scale(100069___Numberofpregnancyterminations__3849_i0)	100069___Numberofpregnancyterminations__3849_i0	64076	87213	10830	-0.00472647	0.00952779	0.619854	0.0182345	0.496072	NA	indep	scale(value)~scale(arr_filt_RDB_Delta)+mri_serial_number+mriage_days	0.775309
scale(arr_filt_RDB_Delta)	scale(100081___Neutrophillcount__30140_i2)	100081___Neutrophillcount__30140_i2	64076	5855	4765	0.0657714	0.0144244	5.25045e-06	0.0118743	4.55973	NA	indep	scale(value)~scale(arr_filt_RDB_Delta)+sex+mriage_days	4.75652e-05
scale(arr_filt_RDB_Delta)	scale(1010___Fractionacceleration11milligravities__90102_i0)	1010___Fractionacceleration11milligravities__90102_i0	64076	103660	25552	0.0184817	0.00620749	0.00291044	0.0160311	2.97733	NA	indep	scale(value)~scale(arr_filt_RDB_Delta)+mri_serial_number+sex+mriage_days	0.0145329
scale(arr_filt_RDB_Delta)	scale(1011___Weardurationduring21002159__90081_i0)	1011___Weardurationduring21002159__90081_i0	64076	103660	25552	0.0113067	0.00624786	0.0703548	0.00319196	1.8097	NA	indep	scale(value)~scale(arr_filt_RDB_Delta)+mri_serial_number+sex+mriage_days	0.191408
scale(arr_filt_RDB_Delta)	scale(101___MaximumcarotidIMTintimamedialthicknessat210degrees__22678_i2)	101___MaximumcarotidIMTintimamedialthicknessat210degrees__22678_i2	64076	50277	42515	0.0388445	0.00456476	1.80074e-17	0.114724	8.50965	NA	indep	scale(value)~scale(arr_filt_RDB_Delta)+mri_serial_number+sex+mriage_days	5.56705e-16
scale(arr_filt_RDB_Delta)	scale(104___Paxis__22335_i3)	104___Paxis__22335_i3	64076	4043	3654	-0.0163961	0.0164726	0.319629	0.0119574	0.995357	NA	indep	scale(value)~scale(arr_filt_RDB_Delta)+mri_serial_number+sex+mriage_days	0.523386
scale(arr_filt_RDB_Delta)	scale(1101___VolumeofgreymatterinCrusICerebellumvermis__25901_i3)	1101___VolumeofgreymatterinCrusICerebellumvermis__25901_i3	64076	4784	4283	-0.0161716	0.0152138	0.287861	0.0122489	1.06296	NA	indep	scale(value)~scale(arr_filt_RDB_Delta)+mri_serial_number+sex+mriage_days	0.490313
scale(arr_filt_RDB_Delta)	scale(1101___VolumeofgreymatterinInferiorTemporalGyrusanteriordivisionright__25809_i3)	1101___VolumeofgreymatterinInferiorTemporalGyrusanteriordivisionright__25809_i3	64076	4784	4283	0.0053536	0.0145082	0.712142	0.101751	0.369006	NA	indep	scale(value)~scale(arr_filt_RDB_Delta)+mri_serial_number+sex+mriage_days	0.835419
scale(arr_filt_RDB_Delta)	scale(1101___VolumeofgreymatterinSuperiorTemporalGyrusposteriordivisionleft__25800_i2)	1101___VolumeofgreymatterinSuperiorTemporalGyrusposteriordivisionleft__25800_i2	64076	46393	40767	-0.0094979	0.00466453	0.0417372	0.113671	2.0362	NA	indep	scale(value)~scale(arr_filt_RDB_Delta)+mri_serial_number+sex+mriage_days	0.130747
scale(arr_filt_RDB_Delta)	scale(110___Scannertableposition__25759_i2)	110___Scannertableposition__25759_i2	64076	47475	41682	-0.00929141	0.00459077	0.0429835	0.122285	2.02393	NA	indep	scale(value)~scale(arr_filt_RDB_Delta)+mri_serial_number+sex+mriage_days	0.133103
scale(arr_filt_RDB_Delta)	scale(111___DVARS90thpercentileSfromuncleanedrfMRI__24422_i3)	111___DVARS90thpercentileSfromuncleanedrfMRI__24422_i3	64076	4758	4259	0.00848148	0.0150751	0.573727	0.0358789	0.562615	NA	indep	scale(value)~scale(arr_filt_RDB_Delta)+mri_serial_number+sex+mriage_days	0.744292
scale(arr_filt_RDB_Delta)	scale(124___Armtissuemassright__21118_i2)	124___Armtissuemassright__21118_i2	64076	16949	14283	0.00155019	0.00679184	0.81946	0.341318	0.228243	NA	indep	scale(value)~scale(arr_filt_RDB_Delta)+mri_serial_number+sex+mriage_days	0.899776
scale(arr_filt_RDB_Delta)	scale(125___B2B4BMDbinemineraldensity__21138_i3)	125___B2B4BMDbinemineraldensity__21138_i3	64076	2233	1994	0.000586451	0.0180159	0.974035	0.355332	0.0325519	NA	indep	scale(value)~scale(arr_filt_RDB_Delta)+mri_serial_number+sex+mriage_days	0.986238
scale(arr_filt_RDB_Delta)	scale(125___FemurtrochBMDbonemineraldensityTscoreleft__23298_i3)	125___FemurtrochBMDbonemineraldensityTscoreleft__23298_i3	64076	4009	3582	-0.0404947	0.0163635	0.0133809	0.0447933	2.4747	NA	indep	scale(value)~scale(arr_filt_RDB_Delta)+mri_serial_number+sex+mriage_days	0.0533042
scale(arr_filt_RDB_Delta)	scale(125___Gradingofanacetabularosteophyte__20316_i2)	125___Gradingofanacetabularosteophyte__20316_i2	64076	40330	34212	0.0107978	0.00538788	0.0450673	0.00813672	2.0041	NA	indep	scale(value)~scale(arr_filt_RDB_Delta)+mri_serial_number+sex+mriage_days	0.138204
scale(arr_filt_RDB_Delta)	scale(125___IndexmJSW__20313_i2)	125___IndexmJSW__20313_i2	64076	40330	34212	-0.00366747	0.00540791	0.49767	0.000748384	0.678168	NA	indep	scale(value)~scale(arr_filt_RDB_Delta)+mri_serial_number+sex+mriage_days	0.686306
scale(arr_filt_RDB_Delta)	scale(134___MeanFAincingulumhippocampusonFAskeletonleft__25093_i3)	134___MeanFAincingulumhippocampusonFAskeletonleft__25093_i3	64076	4761	4262	-0.00909906	0.0150125	0.544482	0.0431869	0.606098	NA	indep	scale(value)~scale(arr_filt_RDB_Delta)+mri_serial_number+sex+mriage_days	0.722422
scale(arr_filt_RDB_Delta)	scale(134___MeanICVFinsagittalstratumonFAskeletonleft__25375_i3)	134___MeanICVFinsagittalstratumonFAskeletonleft__25375_i3	64076	4761	4262	-0.0168968	0.014713	0.250858	0.0809807	1.14842	NA	indep	scale(value)~scale(arr_filt_RDB_Delta)+mri_serial_number+sex+mriage_days	0.44884
scale(arr_filt_RDB_Delta)	scale(134___MeanICVFintapetumonFAskeletonleft__25391_i2)	134___MeanICVFintapetumonFAskeletonleft__25391_i2	64076	44082	38822	-0.0266608	0.00482428	3.29008e-08	0.0971309	5.52638	NA	indep	scale(value)~scale(arr_filt_RDB_Delta)+mri_serial_number+sex+mriage_days	4.1515e-07
scale(arr_filt_RDB_Delta)	scale(134___MeanISOVFincorticospinaltractonFAskeletonright__25446_i2)	134___MeanISOVFincorticospinaltractonFAskeletonright__25446_i2	64076	44082	38822	0.00829286	0.00506793	0.101776	0.00362948	1.63634	NA	indep	scale(value)~scale(arr_filt_RDB_Delta)+mri_serial_number+sex+mriage_days	0.247869
scale(arr_filt_RDB_Delta)	scale(134___MeanL1incingulumhippocampusonFAskeletonright__25236_i2)	134___MeanL1incingulumhippocampusonFAskeletonright__25236_i2	64076	44085	38825	-0.0111449	0.00499663	0.0257209	0.0313898	2.23049	NA	indep	scale(value)~scale(arr_filt_RDB_Delta)+mri_serial_number+sex+mriage_days	0.0900471
scale(arr_filt_RDB_Delta)	scale(134___MeanL2insuperiorfrontooccipitalfasciculusonFAskeletonright__25290_i3)	134___MeanL2insuperiorfrontooccipitalfasciculusonFAskeletonright__25290_i3	64076	4761	4262	0.0583246	0.0137859	2.37811e-05	0.193159	4.23075	NA	indep	scale(value)~scale(arr_filt_RDB_Delta)+mri_serial_number+sex+mriage_days	0.000190165
scale(arr_filt_RDB_Delta)	scale(134___MeanL3insuperiorfrontooccipitalfasciculusonFAskeletonleft__25339_i2)	134___MeanL3insuperiorfrontooccipitalfasciculusonFAskeletonleft__25339_i2	64076	44085	38825	0.0630194	0.00454399	1.24526e-43	0.198935	13.8688	NA	indep	scale(value)~scale(arr_filt_RDB_Delta)+mri_serial_number+sex+mriage_days	2.07207e-41
scale(arr_filt_RDB_Delta)	scale(134___MeanMDinmiddlecerebellarpeduncleonFAskeleton__25104_i3)	134___MeanMDinmiddlecerebellarpeduncleonFAskeleton__25104_i3	64076	4761	4262	-0.0114509	0.0152035	0.451387	0.0186864	0.753175	NA	indep	scale(value)~scale(arr_filt_RDB_Delta)+mri_serial_number+sex+mriage_days	0.645694
scale(arr_filt_RDB_Delta)	scale(134___MeanMOincerebralpeduncleonFAskeletonleft__25167_i2)	134___MeanMOincerebralpeduncleonFAskeletonleft__25167_i2	64076	44085	38825	-0.0405805	0.00495427	2.66856e-16	0.0477449	8.19102	NA	indep	scale(value)~scale(arr_filt_RDB_Delta)+mri_serial_number+sex+mriage_days	7.27583e-15
scale(arr_filt_RDB_Delta)	scale(134___MeanMOinposteriorthalamicradiationonFAskeletonleft__25181_i2)	134___MeanMOinposteriorthalamicradiationonFAskeletonleft__25181_i2	64076	44085	38825	-0.0238014	0.00495705	1.58059e-06	0.0466745	4.80151	NA	indep	scale(value)~scale(arr_filt_RDB_Delta)+mri_serial_number+sex+mriage_days	1.58549e-05
scale(arr_filt_RDB_Delta)	scale(134___MeanMOinsuperiorcerebellarpeduncleonFAskeletonright__25164_i2)	134___MeanMOinsuperiorcerebellarpeduncleonFAskeletonright__25164_i2	64076	44085	38825	-0.00357351	0.00504132	0.478426	0.0139859	0.708843	NA	indep	scale(value)~scale(arr_filt_RDB_Delta)+mri_serial_number+sex+mriage_days	0.669312
scale(arr_filt_RDB_Delta)	scale(135___WeightedmeanFAintractsuperiorlongitudinalfasciculusright__25510_i2)	135___WeightedmeanFAintractsuperiorlongitudinalfasciculusright__25510_i2	64076	44083	38823	-0.0315234	0.00493202	1.6604e-10	0.0563264	6.39158	NA	indep	scale(value)~scale(arr_filt_RDB_Delta)+mri_serial_number+sex+mriage_days	2.75476e-09
scale(arr_filt_RDB_Delta)	scale(135___WeightedmeanICVFintractacousticradiationleft__25650_i3)	135___WeightedmeanICVFintractacousticradiationleft__25650_i3	64076	4761	4262	0.00753731	0.0151124	0.617981	0.0304123	0.49875	NA	indep	scale(value)~scale(arr_filt_RDB_Delta)+mri_serial_number+sex+mriage_days	0.774187
scale(arr_filt_RDB_Delta)	scale(135___WeightedmeanL2intractparahippocampalpartofcingulumleft__25602_i2)	135___WeightedmeanL2intractparahippocampalpartofcingulumleft__25602_i2	64076	44083	38823	0.0124705	0.00494745	0.0117197	0.0504138	2.52059	NA	indep	scale(value)~scale(arr_filt_RDB_Delta)+mri_serial_number+sex+mriage_days	0.0476322
scale(arr_filt_RDB_Delta)	scale(135___WeightedmeanMDintractcingulategyruspartofcingulumleft__25519_i3)	135___WeightedmeanMDintractcingulategyruspartofcingulumleft__25519_i3	64076	4761	4262	0.0324727	0.0149178	0.0295527	0.055218	2.17677	NA	indep	scale(value)~scale(arr_filt_RDB_Delta)+mri_serial_number+sex+mriage_days	0.100327
scale(arr_filt_RDB_Delta)	scale(135___WeightedmeanMOintractmediallemniscusright__25560_i2)	135___WeightedmeanMOintractmediallemniscusright__25560_i2	64076	44083	38823	-0.00190171	0.00501674	0.704636	0.0236304	0.379072	NA	indep	scale(value)~scale(arr_filt_RDB_Delta)+mri_serial_number+sex+mriage_days	0.831668
scale(arr_filt_RDB_Delta)	scale(135___WeightedmeanODintractacousticradiationleft__25677_i3)	135___WeightedmeanODintractacousticradiationleft__25677_i3	64076	4761	4262	-0.0137986	0.0151791	0.363376	0.0218298	0.909049	NA	indep	scale(value)~scale(arr_filt_RDB_Delta)+mri_serial_number+sex+mriage_days	0.566414
scale(arr_filt_RDB_Delta)	scale(135___WeightedmeanODintractcorticospinaltractright__25686_i2)	135___WeightedmeanODintractcorticospinaltractright__25686_i2	64076	44081	38821	-0.0210027	0.00486726	1.5993e-05	0.0809966	4.31509	NA	indep	scale(value)~scale(arr_filt_RDB_Delta)+mri_serial_number+sex+mriage_days	0.000132572
scale(arr_filt_RDB_Delta)	scale(135___WeightedmeanODintractinferiorlongitudinalfasciculusright__25692_i2)	135___WeightedmeanODintractinferiorlongitudinalfasciculusright__25692_i2	64076	44081	38821	-0.00129717	0.00498422	0.794669	0.0362955	0.260255	NA	indep	scale(value)~scale(arr_filt_RDB_Delta)+mri_serial_number+sex+mriage_days	0.884773
scale(arr_filt_RDB_Delta)	scale(157___LVmeanmyocardialwallthicknessAHA13__24136_i3)	157___LVmeanmyocardialwallthicknessAHA13__24136_i3	64076	915	838	-0.0123778	0.0288813	0.668343	0.306488	0.428576	NA	indep	scale(value)~scale(arr_filt_RDB_Delta)+mri_serial_number+sex+mriage_days	0.80634
scale(arr_filt_RDB_Delta)	scale(157___LVmyocardialmass__24105_i3)	157___LVmyocardialmass__24105_i3	64076	915	838	-0.00712231	0.0234089	0.761008	0.544401	0.304257	NA	indep	scale(value)~scale(arr_filt_RDB_Delta)+mri_serial_number+sex+mriage_days	0.865874
scale(arr_filt_RDB_Delta)	scale(157___LVradialstrainAHA12__24169_i2)	157___LVradialstrainAHA12__24169_i2	64076	39217	35834	0.0108854	0.00509348	0.0325952	0.0717176	2.13712	NA	indep	scale(value)~scale(arr_filt_RDB_Delta)+mri_serial_number+sex+mriage_days	0.108571
scale(arr_filt_RDB_Delta)	scale(157___RAmaximumvolume__24114_i3)	157___RAmaximumvolume__24114_i3	64076	914	838	0.059772	0.0326633	0.067616	0.113134	1.82994	NA	indep	scale(value)~scale(arr_filt_RDB_Delta)+mri_serial_number+sex+mriage_days	0.185627
scale(arr_filt_RDB_Delta)	scale(17518___ApolipoproteinA__30630_i0)	17518___ApolipoproteinA__30630_i0	64076	427396	55497	-0.0076556	0.00386695	0.0477361	0.170458	1.97975	NA	indep	scale(value)~scale(arr_filt_RDB_Delta)+mri_serial_number+sex+mriage_days	0.144344
scale(arr_filt_RDB_Delta)	scale(190___MeanintensityofCCMidPosteriorwholebrain__26510_i2)	190___MeanintensityofCCMidPosteriorwholebrain__26510_i2	64076	46852	41167	-0.0448605	0.00458153	1.29516e-22	0.136643	9.79159	NA	indep	scale(value)~scale(arr_filt_RDB_Delta)+mri_serial_number+sex+mriage_days	6.00603e-21
scale(arr_filt_RDB_Delta)	scale(190___MeanintensityofCerebellumWhiteMatterlefthemisphere__26540_i3)	190___MeanintensityofCerebellumWhiteMatterlefthemisphere__26540_i3	64076	4758	4266	-0.0169612	0.015274	0.266861	0.00905454	1.11047	NA	indep	scale(value)~scale(arr_filt_RDB_Delta)+mri_serial_number+sex+mriage_days	0.467419
scale(arr_filt_RDB_Delta)	scale(190___MeanintensityofLateralVentriclerighthemisphere__26569_i3)	190___MeanintensityofLateralVentriclerighthemisphere__26569_i3	64076	4758	4266	-0.02733	0.0140389	0.0516316	0.162839	1.94674	NA	indep	scale(value)~scale(arr_filt_RDB_Delta)+mri_serial_number+sex+mriage_days	0.152615
scale(arr_filt_RDB_Delta)	scale(190___VolumeofCaudaterighthemisphere__26590_i2)	190___VolumeofCaudaterighthemisphere__26590_i2	64076	46852	41167	0.0304454	0.00467513	7.49092e-11	0.101005	6.5122	NA	indep	scale(value)~scale(arr_filt_RDB_Delta)+mri_serial_number+sex+mriage_days	1.29207e-09
scale(arr_filt_RDB_Delta)	scale(190___VolumeofEstimatedTotalIntraCranialwholebrain__26521_i2)	190___VolumeofEstimatedTotalIntraCranialwholebrain__26521_i2	64076	46852	41167	0.0032185	0.00404189	0.425869	0.328049	0.796288	NA	indep	scale(value)~scale(arr_filt_RDB_Delta)+mri_serial_number+sex+mriage_days	0.623879
scale(arr_filt_RDB_Delta)	scale(191___VolumeofMDmlefthemisphere__26673_i3)	191___VolumeofMDmlefthemisphere__26673_i3	64076	4758	4266	0.0106599	0.0139219	0.443902	0.176728	0.765692	NA	indep	scale(value)~scale(arr_filt_RDB_Delta)+mri_serial_number+sex+mriage_days	0.639271
scale(arr_filt_RDB_Delta)	scale(191___VolumeofPonswholebrain__26717_i3)	191___VolumeofPonswholebrain__26717_i3	64076	4758	4266	0.0237134	0.0138062	0.0859444	0.190356	1.71759	NA	indep	scale(value)~scale(arr_filt_RDB_Delta)+mri_serial_number+sex+mriage_days	0.219534
scale(arr_filt_RDB_Delta)	scale(191___VolumeofVPLrighthemisphere__26693_i3)	191___VolumeofVPLrighthemisphere__26693_i3	64076	4758	4266	0.026859	0.0136498	0.0491643	0.208602	1.96773	NA	indep	scale(value)~scale(arr_filt_RDB_Delta)+mri_serial_number+sex+mriage_days	0.147363
scale(arr_filt_RDB_Delta)	scale(192___Areaoffusiformlefthemisphere__26727_i3)	192___Areaoffusiformlefthemisphere__26727_i3	64076	4758	4266	0.0223249	0.0136977	0.103212	0.203029	1.62983	NA	indep	scale(value)~scale(arr_filt_RDB_Delta)+mri_serial_number+sex+mriage_days	0.25002
scale(arr_filt_RDB_Delta)	scale(192___Areaofparacentrallefthemisphere__26737_i3)	192___Areaofparacentrallefthemisphere__26737_i3	64076	4758	4266	0.0304752	0.0146011	0.036931	0.0944406	2.08718	NA	indep	scale(value)~scale(arr_filt_RDB_Delta)+mri_serial_number+sex+mriage_days	0.11969
scale(arr_filt_RDB_Delta)	scale(192___Areaofparahippocampalrighthemisphere__26837_i3)	192___Areaofparahippocampalrighthemisphere__26837_i3	64076	4758	4266	-0.000262698	0.0143582	0.985404	0.124324	0.0182961	NA	indep	scale(value)~scale(arr_filt_RDB_Delta)+mri_serial_number+sex+mriage_days	0.990881
scale(arr_filt_RDB_Delta)	scale(192___Volumeofsupramarginalrighthemisphere__26919_i3)	192___Volumeofsupramarginalrighthemisphere__26919_i3	64076	4758	4266	-0.0136024	0.0142841	0.34101	0.133336	0.952278	NA	indep	scale(value)~scale(arr_filt_RDB_Delta)+mri_serial_number+sex+mriage_days	0.544238
scale(arr_filt_RDB_Delta)	scale(193___Areaofsuperiorfrontalrighthemisphere__26983_i3)	193___Areaofsuperiorfrontalrighthemisphere__26983_i3	64076	4758	4266	0.0226331	0.0138087	0.101276	0.190069	1.63905	NA	indep	scale(value)~scale(arr_filt_RDB_Delta)+mri_serial_number+sex+mriage_days	0.246863
scale(arr_filt_RDB_Delta)	scale(195___VolumeofBA4alefthemisphere__27091_i2)	195___VolumeofBA4alefthemisphere__27091_i2	64076	46852	41167	-0.0234097	0.00458708	3.35084e-07	0.134549	5.1034	NA	indep	scale(value)~scale(arr_filt_RDB_Delta)+mri_serial_number+sex+mriage_days	3.67036e-06
scale(arr_filt_RDB_Delta)	scale(196___Meanthicknessofposteriorcingulaterighthemisphere__27287_i2)	196___Meanthicknessofposteriorcingulaterighthemisphere__27287_i2	64076	46852	41167	-0.0224659	0.00483303	3.35531e-06	0.0392559	4.64842	NA	indep	scale(value)~scale(arr_filt_RDB_Delta)+mri_serial_number+sex+mriage_days	3.16378e-05
scale(arr_filt_RDB_Delta)	scale(196___Volumeofinferiortemporallefthemisphere__27211_i3)	196___Volumeofinferiortemporallefthemisphere__27211_i3	64076	4758	4266	-0.000984628	0.0138049	0.943143	0.190504	0.0713243	NA	indep	scale(value)~scale(arr_filt_RDB_Delta)+mri_serial_number+sex+mriage_days	0.972007
scale(arr_filt_RDB_Delta)	scale(197___AreaofGoctempmedParahiprighthemisphere__27573_i2)	197___AreaofGoctempmedParahiprighthemisphere__27573_i2	64076	46852	41167	0.0058204	0.00474956	0.220409	0.072154	1.22546	NA	indep	scale(value)~scale(arr_filt_RDB_Delta)+mri_serial_number+sex+mriage_days	0.414288
scale(arr_filt_RDB_Delta)	scale(197___AreaofGparietinfSupramarrighthemisphere__27576_i2)	197___AreaofGparietinfSupramarrighthemisphere__27576_i2	64076	46852	41167	-0.00458429	0.0046371	0.322859	0.115573	0.988612	NA	indep	scale(value)~scale(arr_filt_RDB_Delta)+mri_serial_number+sex+mriage_days	0.526846
scale(arr_filt_RDB_Delta)	scale(197___AreaofScalcarinelefthemisphere__27372_i2)	197___AreaofScalcarinelefthemisphere__27372_i2	64076	46852	41167	-0.00591562	0.00478921	0.216764	0.0565981	1.2352	NA	indep	scale(value)~scale(arr_filt_RDB_Delta)+mri_serial_number+sex+mriage_days	0.410147
scale(arr_filt_RDB_Delta)	scale(197___VolumeofGStransvfrontopollefthemisphere__27481_i3)	197___VolumeofGStransvfrontopollefthemisphere__27481_i3	64076	4758	4266	-0.0341334	0.0144668	0.0183478	0.111024	2.35943	NA	indep	scale(value)~scale(arr_filt_RDB_Delta)+mri_serial_number+sex+mriage_days	0.0687665
scale(arr_filt_RDB_Delta)	scale(197___VolumeofGparietinfAngularlefthemisphere__27501_i2)	197___VolumeofGparietinfAngularlefthemisphere__27501_i2	64076	46852	41167	-0.0192063	0.00462073	3.23738e-05	0.121805	4.15655	NA	indep	scale(value)~scale(arr_filt_RDB_Delta)+mri_serial_number+sex+mriage_days	0.000253326
scale(arr_filt_RDB_Delta)	scale(197___VolumeofGsubcallosalrighthemisphere__27730_i2)	197___VolumeofGsubcallosalrighthemisphere__27730_i2	64076	46852	41167	0.00944705	0.00461294	0.0405718	0.124763	2.04794	NA	indep	scale(value)~scale(arr_filt_RDB_Delta)+mri_serial_number+sex+mriage_days	0.128034
scale(arr_filt_RDB_Delta)	scale(197___VolumeofGtempsupLaterallefthemisphere__27510_i2)	197___VolumeofGtempsupLaterallefthemisphere__27510_i2	64076	46852	41167	-0.0236151	0.00450794	1.62624e-07	0.164157	5.23857	NA	indep	scale(value)~scale(arr_filt_RDB_Delta)+mri_serial_number+sex+mriage_days	1.87191e-06
scale(arr_filt_RDB_Delta)	scale(197___VolumeofGtempsupPlantempolefthemisphere__27512_i2)	197___VolumeofGtempsupPlantempolefthemisphere__27512_i2	64076	46852	41167	-0.010478	0.00462995	0.0236359	0.118298	2.26308	NA	indep	scale(value)~scale(arr_filt_RDB_Delta)+mri_serial_number+sex+mriage_days	0.08418
scale(arr_filt_RDB_Delta)	scale(197___VolumeofSfrontmiddlerighthemisphere__27751_i3)	197___VolumeofSfrontmiddlerighthemisphere__27751_i3	64076	4758	4266	-0.0164348	0.0143316	0.251549	0.127561	1.14675	NA	indep	scale(value)~scale(arr_filt_RDB_Delta)+mri_serial_number+sex+mriage_days	0.449843
scale(arr_filt_RDB_Delta)	scale(220___CholesterolinSmallLDL__23547_i0)	220___CholesterolinSmallLDL__23547_i0	64076	274352	37909	-0.00498938	0.00510775	0.328662	0.011353	0.976825	NA	indep	scale(value)~scale(arr_filt_RDB_Delta)+mri_serial_number+sex+mriage_days	0.532579
scale(arr_filt_RDB_Delta)	scale(54___SummedMETminutesperweekforallactivity__22040_i3)	54___SummedMETminutesperweekforallactivity__22040_i3	64076	5272	4726	-0.0224598	0.0145719	0.123309	0.000682987	1.54131	NA	indep	scale(value)~scale(arr_filt_RDB_Delta)+mri_serial_number+sex+mriage_days	0.283298
scale(arr_filt_RDB_Delta)	scale(olink___ACP5__19_i0)	olink___ACP5__19_i0	64076	48232	7038	0.0465606	0.0113444	4.1014e-05	0.0967327	4.10429	NA	indep	scale(value)~scale(arr_filt_RDB_Delta)+mri_serial_number+sex+mriage_days	0.000316342
scale(arr_filt_RDB_Delta)	scale(olink___BAMBI__236_i0)	olink___BAMBI__236_i0	64076	47798	6984	0.0188757	0.011833	0.110718	0.0247157	1.59517	NA	indep	scale(value)~scale(arr_filt_RDB_Delta)+mri_serial_number+sex+mriage_days	0.262417
scale(arr_filt_RDB_Delta)	scale(olink___CA11__323_i3)	olink___CA11__323_i3	64076	1041	938	0.000976435	0.0327247	0.976203	0.00188497	0.0298379	NA	indep	scale(value)~scale(arr_filt_RDB_Delta)+mri_serial_number+sex+mriage_days	0.987549
scale(arr_filt_RDB_Delta)	scale(olink___CD59__456_i0)	olink___CD59__456_i0	64076	46295	6772	0.0249892	0.0110723	0.024045	0.172149	2.25692	NA	indep	scale(value)~scale(arr_filt_RDB_Delta)+mri_serial_number+sex+mriage_days	0.0853951
scale(arr_filt_RDB_Delta)	scale(olink___CEACAM1__505_i2)	olink___CEACAM1__505_i2	64076	1101	1004	0.0103041	0.0316034	0.744459	0.00193449	0.326045	NA	indep	scale(value)~scale(arr_filt_RDB_Delta)+mri_serial_number+sex+mriage_days	0.856113
scale(arr_filt_RDB_Delta)	scale(olink___COLEC12__640_i0)	olink___COLEC12__640_i0	64076	48179	7044	0.0154183	0.0112238	0.169571	0.115128	1.37372	NA	indep	scale(value)~scale(arr_filt_RDB_Delta)+mri_serial_number+sex+mriage_days	0.351538
scale(arr_filt_RDB_Delta)	scale(olink___CRADD__670_i3)	olink___CRADD__670_i3	64076	1057	954	-0.048742	0.0322	0.130428	0.0169024	1.51373	NA	indep	scale(value)~scale(arr_filt_RDB_Delta)+mri_serial_number+sex+mriage_days	0.295218
scale(arr_filt_RDB_Delta)	scale(olink___DLK1__819_i0)	olink___DLK1__819_i0	64076	48573	7098	-0.0270503	0.0114848	0.0185345	0.0663464	2.35531	NA	indep	scale(value)~scale(arr_filt_RDB_Delta)+mri_serial_number+sex+mriage_days	0.0693972
scale(arr_filt_RDB_Delta)	scale(olink___EBAG9__875_i2)	olink___EBAG9__875_i2	64076	1102	1005	-0.0504756	0.0275044	0.066776	0.243003	1.83518	NA	indep	scale(value)~scale(arr_filt_RDB_Delta)+mri_serial_number+sex+mriage_days	0.184196
scale(arr_filt_RDB_Delta)	scale(olink___EFNA1__896_i0)	olink___EFNA1__896_i0	64076	48344	7059	0.0228872	0.0117482	0.0514376	0.0283639	1.94814	NA	indep	scale(value)~scale(arr_filt_RDB_Delta)+mri_serial_number+sex+mriage_days	0.152286
scale(arr_filt_RDB_Delta)	scale(olink___EPHA10__945_i2)	olink___EPHA10__945_i2	64076	1090	992	0.0690051	0.0317843	0.0301659	0.00243975	2.17104	NA	indep	scale(value)~scale(arr_filt_RDB_Delta)+mri_serial_number+sex+mriage_days	0.101798
scale(arr_filt_RDB_Delta)	scale(olink___EPHB4__948_i3)	olink___EPHB4__948_i3	64076	1063	960	0.00880815	0.0315896	0.780435	0.0480218	0.278831	NA	indep	scale(value)~scale(arr_filt_RDB_Delta)+mri_serial_number+sex+mriage_days	0.877011
scale(arr_filt_RDB_Delta)	scale(olink___ESM1__969_i0)	olink___ESM1__969_i0	64076	48179	7044	0.0104679	0.0118491	0.377031	0.0137746	0.883435	NA	indep	scale(value)~scale(arr_filt_RDB_Delta)+mri_serial_number+sex+mriage_days	0.580265
scale(arr_filt_RDB_Delta)	scale(olink___FCAR__1013_i2)	olink___FCAR__1013_i2	64076	1105	1006	-0.0112039	0.0314485	0.721719	0.00925953	0.356263	NA	indep	scale(value)~scale(arr_filt_RDB_Delta)+mri_serial_number+sex+mriage_days	0.841708
scale(arr_filt_RDB_Delta)	scale(olink___FLT4__1068_i3)	olink___FLT4__1068_i3	64076	1056	953	-0.00419879	0.0324996	0.897231	-0.000573461	0.129195	NA	indep	scale(value)~scale(arr_filt_RDB_Delta)+mri_serial_number+sex+mriage_days	0.946378
scale(arr_filt_RDB_Delta)	scale(olink___FMNL1__1069_i2)	olink___FMNL1__1069_i2	64076	1090	992	-0.0110245	0.0311946	0.723857	0.0391147	0.353409	NA	indep	scale(value)~scale(arr_filt_RDB_Delta)+mri_serial_number+sex+mriage_days	0.842768
scale(arr_filt_RDB_Delta)	scale(olink___GUCA2A__1234_i0)	olink___GUCA2A__1234_i0	64076	48190	7043	0.0108959	0.0115724	0.346456	0.0594281	0.941549	NA	indep	scale(value)~scale(arr_filt_RDB_Delta)+mri_serial_number+sex+mriage_days	0.549041
scale(arr_filt_RDB_Delta)	scale(olink___HAO1__1245_i0)	olink___HAO1__1245_i0	64076	48564	7092	0.0187954	0.0113409	0.0975023	0.0903756	1.6573	NA	indep	scale(value)~scale(arr_filt_RDB_Delta)+mri_serial_number+sex+mriage_days	0.240462
scale(arr_filt_RDB_Delta)	scale(olink___HS3ST3B1__1294_i2)	olink___HS3ST3B1__1294_i2	64076	1101	1005	-0.0147277	0.031573	0.640985	0.00291521	0.466464	NA	indep	scale(value)~scale(arr_filt_RDB_Delta)+mri_serial_number+sex+mriage_days	0.789455
scale(arr_filt_RDB_Delta)	scale(olink___ICAM1__1314_i3)	olink___ICAM1__1314_i3	64076	1063	960	0.0295042	0.0317127	0.35242	0.0404172	0.93036	NA	indep	scale(value)~scale(arr_filt_RDB_Delta)+mri_serial_number+sex+mriage_days	0.554685
scale(arr_filt_RDB_Delta)	scale(olink___IGFBP2__1344_i0)	olink___IGFBP2__1344_i0	64076	48494	7084	-0.0145144	0.0116147	0.211465	0.0471178	1.24966	NA	indep	scale(value)~scale(arr_filt_RDB_Delta)+mri_serial_number+sex+mriage_days	0.403631
scale(arr_filt_RDB_Delta)	scale(olink___IL13RA1__1369_i2)	olink___IL13RA1__1369_i2	64076	1088	993	-0.0311708	0.0317847	0.326989	0.00167724	0.980684	NA	indep	scale(value)~scale(arr_filt_RDB_Delta)+mri_serial_number+sex+mriage_days	0.531286
scale(arr_filt_RDB_Delta)	scale(olink___IL4R__1415_i0)	olink___IL4R__1415_i0	64076	48219	7045	0.008897	0.0117775	0.450018	0.0254647	0.755427	NA	indep	scale(value)~scale(arr_filt_RDB_Delta)+mri_serial_number+sex+mriage_days	0.64447
scale(arr_filt_RDB_Delta)	scale(olink___ITGA6__1452_i0)	olink___ITGA6__1452_i0	64076	48219	7045	0.00757787	0.0119191	0.524944	0.0018799	0.635775	NA	indep	scale(value)~scale(arr_filt_RDB_Delta)+mri_serial_number+sex+mriage_days	0.706944
scale(arr_filt_RDB_Delta)	scale(olink___JCHAIN__1477_i3)	olink___JCHAIN__1477_i3	64076	1058	955	0.0497112	0.0321493	0.122375	0.0192578	1.54626	NA	indep	scale(value)~scale(arr_filt_RDB_Delta)+mri_serial_number+sex+mriage_days	0.281438
scale(arr_filt_RDB_Delta)	scale(olink___KLK1__1512_i2)	olink___KLK1__1512_i2	64076	1099	1001	-0.0589385	0.0316412	0.0627967	0.00257476	1.86272	NA	indep	scale(value)~scale(arr_filt_RDB_Delta)+mri_serial_number+sex+mriage_days	0.17579
scale(arr_filt_RDB_Delta)	scale(olink___MAD1L1__1652_i2)	olink___MAD1L1__1652_i2	64076	1102	1005	-0.0327185	0.0301736	0.278476	0.0889456	1.08434	NA	indep	scale(value)~scale(arr_filt_RDB_Delta)+mri_serial_number+sex+mriage_days	0.47982
scale(arr_filt_RDB_Delta)	scale(olink___METAP2__1711_i2)	olink___METAP2__1711_i2	64076	1108	1009	-0.0557387	0.0273248	0.0416263	0.25011	2.03986	NA	indep	scale(value)~scale(arr_filt_RDB_Delta)+mri_serial_number+sex+mriage_days	0.130508
scale(arr_filt_RDB_Delta)	scale(olink___MICBMICA__1721_i0)	olink___MICBMICA__1721_i0	64076	48219	7045	-0.0110942	0.011925	0.352233	0.000892833	0.930329	NA	indep	scale(value)~scale(arr_filt_RDB_Delta)+mri_serial_number+sex+mriage_days	0.554545
scale(arr_filt_RDB_Delta)	scale(olink___MMP10__1732_i3)	olink___MMP10__1732_i3	64076	1061	958	0.035987	0.0320546	0.261858	0.0220934	1.12268	NA	indep	scale(value)~scale(arr_filt_RDB_Delta)+mri_serial_number+sex+mriage_days	0.462162
scale(arr_filt_RDB_Delta)	scale(olink___NTRK2__1913_i0)	olink___NTRK2__1913_i0	64076	48228	7050	-0.0063493	0.0116875	0.58697	0.0395689	0.543257	NA	indep	scale(value)~scale(arr_filt_RDB_Delta)+mri_serial_number+sex+mriage_days	0.753012
scale(arr_filt_RDB_Delta)	scale(olink___ROR1__2308_i2)	olink___ROR1__2308_i2	64076	1106	1007	-0.0587142	0.031179	0.0599727	0.0253633	1.88313	NA	indep	scale(value)~scale(arr_filt_RDB_Delta)+mri_serial_number+sex+mriage_days	0.170286
scale(arr_filt_RDB_Delta)	scale(olink___SERPINA12__2398_i3)	olink___SERPINA12__2398_i3	64076	988	889	-0.0271196	0.0336182	0.420059	0.00401563	0.806695	NA	indep	scale(value)~scale(arr_filt_RDB_Delta)+mri_serial_number+sex+mriage_days	0.618313
scale(arr_filt_RDB_Delta)	scale(olink___SNX9__2519_i2)	olink___SNX9__2519_i2	64076	1106	1007	-0.047321	0.0279759	0.0910537	0.215336	1.69149	NA	indep	scale(value)~scale(arr_filt_RDB_Delta)+mri_serial_number+sex+mriage_days	0.228838
scale(arr_filt_RDB_Delta)	scale(olink___SULT2A1__2598_i2)	olink___SULT2A1__2598_i2	64076	1105	1006	0.0185882	0.0310244	0.549209	0.0358014	0.599149	NA	indep	scale(value)~scale(arr_filt_RDB_Delta)+mri_serial_number+sex+mriage_days	0.725461
scale(arr_filt_RDB_Delta)	scale(olink___TARBP2__2621_i3)	olink___TARBP2__2621_i3	64076	1054	951	-0.0249273	0.0322531	0.439796	0.0177974	0.772864	NA	indep	scale(value)~scale(arr_filt_RDB_Delta)+mri_serial_number+sex+mriage_days	0.636518
scale(arr_filt_RDB_Delta)	scale(olink___TNFRSF6B__2731_i2)	olink___TNFRSF6B__2731_i2	64076	1102	1005	0.0180768	0.0312559	0.56316	0.0224198	0.578348	NA	indep	scale(value)~scale(arr_filt_RDB_Delta)+mri_serial_number+sex+mriage_days	0.736324
scale(arr_filt_RDB_Delta)	scale(olink___TNFSF13__2737_i0)	olink___TNFSF13__2737_i0	64076	48406	7072	0.0278973	0.0114279	0.0146647	0.0790197	2.44116	NA	indep	scale(value)~scale(arr_filt_RDB_Delta)+mri_serial_number+sex+mriage_days	0.057376
scale(arr_filt_RDB_Delta)	scale(olink___VPS53__2864_i0)	olink___VPS53__2864_i0	64076	48188	7033	0.0165017	0.0119144	0.166092	0.00442398	1.38501	NA	indep	scale(value)~scale(arr_filt_RDB_Delta)+mri_serial_number+sex+mriage_days	0.34642
scale(arr_filt_RDB_Delta)	scale(100007___Pulserate__4194_i2)	100007___Pulserate__4194_i2	64076	58868	49707	0.0555224	0.00437127	6.60653e-37	0.0505376	12.7017	NA	indep	scale(value)~scale(arr_filt_RDB_Delta)+mri_serial_number+sex+mriage_days	7.40128e-35
scale(arr_filt_RDB_Delta)	scale(100009___Trunkpredictedmass__23130_i3)	100009___Trunkpredictedmass__23130_i3	64076	5166	4630	-0.00240187	0.00759651	0.75188	0.733841	0.31618	NA	indep	scale(value)~scale(arr_filt_RDB_Delta)+mri_serial_number+sex+mriage_days	0.860974
scale(arr_filt_RDB_Delta)	scale(100016___DurationatwhichOCTscreenshownleft__6073_i0)	100016___DurationatwhichOCTscreenshownleft__6073_i0	64076	78821	9809	0.00541909	0.00988088	0.583401	0.0428791	0.548442	NA	indep	scale(value)~scale(arr_filt_RDB_Delta)+mri_serial_number+sex+mriage_days	0.750834
scale(arr_filt_RDB_Delta)	scale(100018___HeelbonemineraldensityBMDright__4124_i3)	100018___HeelbonemineraldensityBMDright__4124_i3	64076	388	335	0.122706	0.0521628	0.0192414	0.0981564	2.35237	NA	indep	scale(value)~scale(arr_filt_RDB_Delta)+mri_serial_number+sex+mriage_days	0.0712893
scale(arr_filt_RDB_Delta)	scale(100027___Fluidintelligencescore__20016_i3)	100027___Fluidintelligencescore__20016_i3	64076	5664	5069	-0.0136401	0.0139836	0.32939	0.0132273	0.975437	NA	indep	scale(value)~scale(arr_filt_RDB_Delta)+mri_serial_number+sex+mriage_days	0.533121
scale(arr_filt_RDB_Delta)	scale(100034___Numberofadoptedsisters__3982_i0)	100034___Numberofadoptedsisters__3982_i0	64076	7291	807	0.0290015	0.0350185	0.407818	0.0162525	0.828177	NA	indep	scale(value)~scale(arr_filt_RDB_Delta)+mri_serial_number+sex+mriage_days	0.60792
scale(arr_filt_RDB_Delta)	scale(100044___AgedeepveinthrombosisDVTbloodclotinlegdiagnosed__4012_i2)	100044___AgedeepveinthrombosisDVTbloodclotinlegdiagnosed__4012_i2	64076	1249	1015	-0.0198062	0.0284481	0.486449	0.185922	0.696224	NA	indep	scale(value)~scale(arr_filt_RDB_Delta)+mri_serial_number+sex+mriage_days	0.676347
scale(arr_filt_RDB_Delta)	scale(100054___Numberofdaysweekofmoderatephysicalactivity10minutes__884_i0)	100054___Numberofdaysweekofmoderatephysicalactivity10minutes__884_i0	64076	501486	64063	-0.0180966	0.00393943	4.36263e-06	0.00617799	4.59371	NA	indep	scale(value)~scale(arr_filt_RDB_Delta)+mri_serial_number+sex+mriage_days	4.01653e-05
scale(arr_filt_RDB_Delta)	scale(100058___Numberofunsuccessfulstopsmokingattempts__2926_i3)	100058___Numberofunsuccessfulstopsmokingattempts__2926_i3	64076	1345	1184	0.00123192	0.029139	0.966285	-0.000899822	0.0422773	NA	indep	scale(value)~scale(arr_filt_RDB_Delta)+mri_serial_number+sex+mriage_days	0.982699
scale(arr_filt_RDB_Delta)	scale(100069___Ageatfirstlivebirth__2754_i2)	100069___Ageatfirstlivebirth__2754_i2	64076	23778	20403	-0.0488997	0.00680919	7.13537e-13	0.0557205	7.18144	NA	indep	scale(value)~scale(arr_filt_RDB_Delta)+mri_serial_number+mriage_days	1.43404e-11
scale(arr_filt_RDB_Delta)	scale(100069___Yearssincelastbreastcancerscreeningmammogram__2684_i2)	100069___Yearssincelastbreastcancerscreeningmammogram__2684_i2	64076	35179	30141	-0.00848938	0.0055726	0.127666	0.06529	1.52341	NA	indep	scale(value)~scale(arr_filt_RDB_Delta)+mri_serial_number+mriage_days	0.290827
scale(arr_filt_RDB_Delta)	scale(100081___Meanreticulocytevolume__30260_i0)	100081___Meanreticulocytevolume__30260_i0	64076	469726	61102	0.00851624	0.00403037	0.0346032	0.00792281	2.11302	NA	indep	scale(value)~scale(arr_filt_RDB_Delta)+mri_serial_number+sex+mriage_days	0.113686
scale(arr_filt_RDB_Delta)	scale(100081___Plateletcrit__30090_i0)	100081___Plateletcrit__30090_i0	64076	478034	62133	0.00980458	0.0038293	0.0104573	0.089305	2.56041	NA	indep	scale(value)~scale(arr_filt_RDB_Delta)+mri_serial_number+sex+mriage_days	0.0435015
scale(arr_filt_RDB_Delta)	scale(100081___Reticulocytepercentage__30240_i2)	100081___Reticulocytepercentage__30240_i2	64076	5546	4511	0.0485474	0.014893	0.0011234	0.00274059	3.25975	NA	indep	scale(value)~scale(arr_filt_RDB_Delta)+sex+mriage_days	0.00629271
scale(arr_filt_RDB_Delta)	scale(100085___VolumeofEDTA1redcellsheldbyUKB__30324_i0)	100085___VolumeofEDTA1redcellsheldbyUKB__30324_i0	64076	485318	63068	0.00132451	0.00398216	0.739428	0.000312132	0.332612	NA	indep	scale(value)~scale(arr_filt_RDB_Delta)+mri_serial_number+sex+mriage_days	0.853361
scale(arr_filt_RDB_Delta)	scale(1010___Fractionacceleration15milligravities__90106_i0)	1010___Fractionacceleration15milligravities__90106_i0	64076	103660	25552	0.018734	0.00620589	0.00254075	0.0165389	3.01874	NA	indep	scale(value)~scale(arr_filt_RDB_Delta)+mri_serial_number+sex+mriage_days	0.0129091
scale(arr_filt_RDB_Delta)	scale(1101___VolumeofgreymatterinCrusIICerebellumleft__25903_i2)	1101___VolumeofgreymatterinCrusIICerebellumleft__25903_i2	64076	46393	40767	-0.0125812	0.00472591	0.00776689	0.090193	2.66217	NA	indep	scale(value)~scale(arr_filt_RDB_Delta)+mri_serial_number+sex+mriage_days	0.0339702
scale(arr_filt_RDB_Delta)	scale(124___Armstissuemass__21121_i2)	124___Armstissuemass__21121_i2	64076	35125	29697	0.0055763	0.00477655	0.243045	0.322754	1.16743	NA	indep	scale(value)~scale(arr_filt_RDB_Delta)+mri_serial_number+sex+mriage_days	0.439025
scale(arr_filt_RDB_Delta)	scale(125___ArmBMDbonemineraldensityright__23223_i3)	125___ArmBMDbonemineraldensityright__23223_i3	64076	1985	1785	-0.0192345	0.0159362	0.227605	0.549268	1.20697	NA	indep	scale(value)~scale(arr_filt_RDB_Delta)+mri_serial_number+sex+mriage_days	0.422108
scale(arr_filt_RDB_Delta)	scale(125___Gradingofosteophytesatallthreesite__20319_i2)	125___Gradingofosteophytesatallthreesite__20319_i2	64076	40330	34212	-0.000466841	0.00540696	0.931196	0.00109842	0.0863408	NA	indep	scale(value)~scale(arr_filt_RDB_Delta)+mri_serial_number+sex+mriage_days	0.966098
scale(arr_filt_RDB_Delta)	scale(128___AugmentationindexforPWA__12681_i3)	128___AugmentationindexforPWA__12681_i3	64076	5611	5019	0.0272728	0.0137941	0.048081	0.0492269	1.97714	NA	indep	scale(value)~scale(arr_filt_RDB_Delta)+mri_serial_number+sex+mriage_days	0.145154
scale(arr_filt_RDB_Delta)	scale(128___Diastolicbrachialbloodpressure__12698_i2)	128___Diastolicbrachialbloodpressure__12698_i2	64076	59022	53347	0.0894658	0.00420597	5.47365e-100	0.0567336	21.2712	NA	indep	scale(value)~scale(arr_filt_RDB_Delta)+mri_serial_number+sex+mriage_days	3.8709e-97
scale(arr_filt_RDB_Delta)	scale(134___MeanFAinsagittalstratumonFAskeletonright__25086_i2)	134___MeanFAinsagittalstratumonFAskeletonright__25086_i2	64076	44085	38825	-0.039582	0.00491717	8.53004e-16	0.0619551	8.04976	NA	indep	scale(value)~scale(arr_filt_RDB_Delta)+mri_serial_number+sex+mriage_days	2.20359e-14
scale(arr_filt_RDB_Delta)	scale(134___MeanL3inmediallemniscusonFAskeletonright__25304_i3)	134___MeanL3inmediallemniscusonFAskeletonright__25304_i3	64076	4761	4262	0.0223761	0.0148747	0.132578	0.0606681	1.5043	NA	indep	scale(value)~scale(arr_filt_RDB_Delta)+mri_serial_number+sex+mriage_days	0.298057
scale(arr_filt_RDB_Delta)	scale(134___MeanMDingenuofcorpuscallosumonFAskeleton__25106_i3)	134___MeanMDingenuofcorpuscallosumonFAskeleton__25106_i3	64076	4761	4262	0.0546457	0.0134766	5.10609e-05	0.228956	4.05486	NA	indep	scale(value)~scale(arr_filt_RDB_Delta)+mri_serial_number+sex+mriage_days	0.000384145
scale(arr_filt_RDB_Delta)	scale(134___MeanMOinanteriorlimbofinternalcapsuleonFAskeletonright__25168_i3)	134___MeanMOinanteriorlimbofinternalcapsuleonFAskeletonright__25168_i3	64076	4761	4262	0.02356	0.0137119	0.0858295	0.201795	1.71822	NA	indep	scale(value)~scale(arr_filt_RDB_Delta)+mri_serial_number+sex+mriage_days	0.219372
scale(arr_filt_RDB_Delta)	scale(134___MeanMOinretrolenticularpartofinternalcapsuleonFAskeletonright__25172_i2)	134___MeanMOinretrolenticularpartofinternalcapsuleonFAskeletonright__25172_i2	64076	44085	38825	-0.00774729	0.00505849	0.125643	0.00726095	1.53154	NA	indep	scale(value)~scale(arr_filt_RDB_Delta)+mri_serial_number+sex+mriage_days	0.287609
scale(arr_filt_RDB_Delta)	scale(134___MeanMOinuncinatefasciculusonFAskeletonleft__25197_i2)	134___MeanMOinuncinatefasciculusonFAskeletonleft__25197_i2	64076	44085	38825	-0.0290639	0.00500911	6.595e-09	0.0265481	5.80222	NA	indep	scale(value)~scale(arr_filt_RDB_Delta)+mri_serial_number+sex+mriage_days	9.17076e-08
scale(arr_filt_RDB_Delta)	scale(135___WeightedmeanICVFintractinferiorlongitudinalfasciculusleft__25664_i2)	135___WeightedmeanICVFintractinferiorlongitudinalfasciculusleft__25664_i2	64076	44081	38821	-0.0352168	0.0048983	6.6155e-13	0.0692359	7.18959	NA	indep	scale(value)~scale(arr_filt_RDB_Delta)+mri_serial_number+sex+mriage_days	1.3343e-11
scale(arr_filt_RDB_Delta)	scale(135___WeightedmeanL1intractmediallemniscusright__25587_i3)	135___WeightedmeanL1intractmediallemniscusright__25587_i3	64076	4761	4262	0.0129611	0.0151054	0.390915	0.0313165	0.858046	NA	indep	scale(value)~scale(arr_filt_RDB_Delta)+mri_serial_number+sex+mriage_days	0.591733
scale(arr_filt_RDB_Delta)	scale(135___WeightedmeanL2intractinferiorlongitudinalfasciculusright__25611_i2)	135___WeightedmeanL2intractinferiorlongitudinalfasciculusright__25611_i2	64076	44083	38823	0.0448698	0.00475202	3.844e-21	0.123951	9.44226	NA	indep	scale(value)~scale(arr_filt_RDB_Delta)+mri_serial_number+sex+mriage_days	1.61691e-19
scale(arr_filt_RDB_Delta)	scale(135___WeightedmeanL2intractsuperiorlongitudinalfasciculusleft__25617_i2)	135___WeightedmeanL2intractsuperiorlongitudinalfasciculusleft__25617_i2	64076	44083	38823	0.0529804	0.00478715	1.99571e-28	0.110952	11.0672	NA	indep	scale(value)~scale(arr_filt_RDB_Delta)+mri_serial_number+sex+mriage_days	1.30528e-26
scale(arr_filt_RDB_Delta)	scale(135___WeightedmeanL3intractanteriorthalamicradiationright__25626_i2)	135___WeightedmeanL3intractanteriorthalamicradiationright__25626_i2	64076	44083	38823	0.062452	0.00446612	2.51925e-44	0.226193	13.9835	NA	indep	scale(value)~scale(arr_filt_RDB_Delta)+mri_serial_number+sex+mriage_days	4.25453e-42
scale(arr_filt_RDB_Delta)	scale(151___Domesticgardenpercentagebuffer1000m__24501_i0)	151___Domesticgardenpercentagebuffer1000m__24501_i0	64076	440742	58755	-0.00311106	0.00407091	0.444741	0.0268612	0.764217	NA	indep	scale(value)~scale(arr_filt_RDB_Delta)+mri_serial_number+sex+mriage_days	0.63999
scale(arr_filt_RDB_Delta)	scale(157___LVradialstrainAHA15__24172_i2)	157___LVradialstrainAHA15__24172_i2	64076	39217	35834	0.0605723	0.00516704	1.1126e-31	0.0447118	11.7228	NA	indep	scale(value)~scale(arr_filt_RDB_Delta)+mri_serial_number+sex+mriage_days	8.99218e-30
scale(arr_filt_RDB_Delta)	scale(157___LVstrokevolume__24102_i3)	157___LVstrokevolume__24102_i3	64076	915	838	-0.0145956	0.0304596	0.631937	0.228619	0.47918	NA	indep	scale(value)~scale(arr_filt_RDB_Delta)+mri_serial_number+sex+mriage_days	0.783258
scale(arr_filt_RDB_Delta)	scale(157___RVendsystolicvolume__24107_i2)	157___RVendsystolicvolume__24107_i2	64076	39286	35892	-0.0583226	0.0039874	2.61415e-48	0.430172	14.6267	NA	indep	scale(value)~scale(arr_filt_RDB_Delta)+mri_serial_number+sex+mriage_days	5.6883e-46
scale(arr_filt_RDB_Delta)	scale(17518___Albumin__30600_i0)	17518___Albumin__30600_i0	64076	429960	55811	0.00715843	0.00416144	0.0854052	0.0338784	1.72018	NA	indep	scale(value)~scale(arr_filt_RDB_Delta)+mri_serial_number+sex+mriage_days	0.218732
scale(arr_filt_RDB_Delta)	scale(18518___Estimatedsampledilutionfactor__30897_i0)	18518___Estimatedsampledilutionfactor__30897_i0	64076	467012	60765	-0.0038485	0.0040443	0.34131	0.00647011	0.951587	NA	indep	scale(value)~scale(arr_filt_RDB_Delta)+mri_serial_number+sex+mriage_days	0.54424
scale(arr_filt_RDB_Delta)	scale(190___MeanintensityofCaudaterighthemisphere__26574_i2)	190___MeanintensityofCaudaterighthemisphere__26574_i2	64076	46852	41167	-0.00673167	0.00488691	0.168368	0.0177154	1.37749	NA	indep	scale(value)~scale(arr_filt_RDB_Delta)+mri_serial_number+sex+mriage_days	0.350007
scale(arr_filt_RDB_Delta)	scale(191___VolumeofCA4bodylefthemisphere__26635_i2)	191___VolumeofCA4bodylefthemisphere__26635_i2	64076	46852	41167	-0.00157473	0.00464954	0.73485	0.11082	0.338684	NA	indep	scale(value)~scale(arr_filt_RDB_Delta)+mri_serial_number+sex+mriage_days	0.850369
scale(arr_filt_RDB_Delta)	scale(191___VolumeofMGNrighthemisphere__26689_i2)	191___VolumeofMGNrighthemisphere__26689_i2	64076	46852	41167	-0.0188227	0.00458631	4.06664e-05	0.134841	4.10411	NA	indep	scale(value)~scale(arr_filt_RDB_Delta)+mri_serial_number+sex+mriage_days	0.000313893
scale(arr_filt_RDB_Delta)	scale(191___VolumeofPuArighthemisphere__26696_i2)	191___VolumeofPuArighthemisphere__26696_i2	64076	46852	41167	0.0019731	0.00431528	0.647504	0.234072	0.457236	NA	indep	scale(value)~scale(arr_filt_RDB_Delta)+mri_serial_number+sex+mriage_days	0.793857
scale(arr_filt_RDB_Delta)	scale(192___Areaofparsopercularisrighthemisphere__26839_i3)	192___Areaofparsopercularisrighthemisphere__26839_i3	64076	4758	4266	0.00427979	0.0146826	0.770693	0.0843011	0.291487	NA	indep	scale(value)~scale(arr_filt_RDB_Delta)+mri_serial_number+sex+mriage_days	0.872214
scale(arr_filt_RDB_Delta)	scale(194___Greywhitecontrastinpostcentrallefthemisphere__27010_i3)	194___Greywhitecontrastinpostcentrallefthemisphere__27010_i3	64076	4758	4266	-0.0113714	0.0145982	0.436044	0.0948072	0.778965	NA	indep	scale(value)~scale(arr_filt_RDB_Delta)+mri_serial_number+sex+mriage_days	0.633193
scale(arr_filt_RDB_Delta)	scale(195___AreaofBA3alefthemisphere__27061_i2)	195___AreaofBA3alefthemisphere__27061_i2	64076	46852	41167	-0.00290494	0.00461863	0.529378	0.122606	0.628961	NA	indep	scale(value)~scale(arr_filt_RDB_Delta)+mri_serial_number+sex+mriage_days	0.711209
scale(arr_filt_RDB_Delta)	scale(196___Areaoflateraloccipitalrighthemisphere__27244_i2)	196___Areaoflateraloccipitalrighthemisphere__27244_i2	64076	46852	41167	-0.00631878	0.00436144	0.147405	0.217601	1.44878	NA	indep	scale(value)~scale(arr_filt_RDB_Delta)+mri_serial_number+sex+mriage_days	0.320096
scale(arr_filt_RDB_Delta)	scale(196___Meanthicknessofparsopercularislefthemisphere__27189_i2)	196___Meanthicknessofparsopercularislefthemisphere__27189_i2	64076	46852	41167	-0.0324618	0.00475059	8.41889e-12	0.0717531	6.83321	NA	indep	scale(value)~scale(arr_filt_RDB_Delta)+mri_serial_number+sex+mriage_days	1.56935e-10
scale(arr_filt_RDB_Delta)	scale(196___Meanthicknessofpericalcarinelefthemisphere__27192_i2)	196___Meanthicknessofpericalcarinelefthemisphere__27192_i2	64076	46852	41167	-0.0047672	0.00491469	0.332057	0.00651332	0.969989	NA	indep	scale(value)~scale(arr_filt_RDB_Delta)+mri_serial_number+sex+mriage_days	0.535172
scale(arr_filt_RDB_Delta)	scale(196___Volumeoflateraloccipitalrighthemisphere__27306_i3)	196___Volumeoflateraloccipitalrighthemisphere__27306_i3	64076	4758	4266	-0.0146201	0.013535	0.280125	0.221858	1.08018	NA	indep	scale(value)~scale(arr_filt_RDB_Delta)+mri_serial_number+sex+mriage_days	0.481323
scale(arr_filt_RDB_Delta)	scale(197___AreaofGoccipitalmiddlerighthemisphere__27569_i2)	197___AreaofGoccipitalmiddlerighthemisphere__27569_i2	64076	46852	41167	-0.00371365	0.00456378	0.415809	0.14332	0.813722	NA	indep	scale(value)~scale(arr_filt_RDB_Delta)+mri_serial_number+sex+mriage_days	0.614856
scale(arr_filt_RDB_Delta)	scale(197___AreaofGoccipitalsuprighthemisphere__27570_i3)	197___AreaofGoccipitalsuprighthemisphere__27570_i3	64076	4758	4266	0.0020534	0.0144502	0.887007	0.11306	0.142102	NA	indep	scale(value)~scale(arr_filt_RDB_Delta)+mri_serial_number+sex+mriage_days	0.941558
scale(arr_filt_RDB_Delta)	scale(197___AreaofGrectuslefthemisphere__27359_i3)	197___AreaofGrectuslefthemisphere__27359_i3	64076	4758	4266	0.0255983	0.0144523	0.0765942	0.11281	1.77123	NA	indep	scale(value)~scale(arr_filt_RDB_Delta)+mri_serial_number+sex+mriage_days	0.203013
scale(arr_filt_RDB_Delta)	scale(197___AreaofPoleoccipitallefthemisphere__27370_i2)	197___AreaofPoleoccipitallefthemisphere__27370_i2	64076	46852	41167	-0.0111677	0.00453766	0.0138546	0.1531	2.46112	NA	indep	scale(value)~scale(arr_filt_RDB_Delta)+mri_serial_number+sex+mriage_days	0.0548511
scale(arr_filt_RDB_Delta)	scale(197___AreaofSpostcentralrighthemisphere__27617_i3)	197___AreaofSpostcentralrighthemisphere__27617_i3	64076	4758	4266	-0.00379113	0.0147235	0.796814	0.079201	0.257489	NA	indep	scale(value)~scale(arr_filt_RDB_Delta)+mri_serial_number+sex+mriage_days	0.885653
scale(arr_filt_RDB_Delta)	scale(197___MeanthicknessofGScingulMidAntrighthemisphere__27631_i2)	197___MeanthicknessofGScingulMidAntrighthemisphere__27631_i2	64076	46852	41167	-0.02292	0.00477962	1.62952e-06	0.0603718	4.79536	NA	indep	scale(value)~scale(arr_filt_RDB_Delta)+mri_serial_number+sex+mriage_days	1.63169e-05
scale(arr_filt_RDB_Delta)	scale(197___MeanthicknessofGSoccipitalinflefthemisphere__27404_i3)	197___MeanthicknessofGSoccipitalinflefthemisphere__27404_i3	64076	4758	4266	-0.0135033	0.0152252	0.375178	0.0153798	0.886909	NA	indep	scale(value)~scale(arr_filt_RDB_Delta)+mri_serial_number+sex+mriage_days	0.578909
scale(arr_filt_RDB_Delta)	scale(197___MeanthicknessofGtempsupPlanpolarrighthemisphere__27659_i2)	197___MeanthicknessofGtempsupPlanpolarrighthemisphere__27659_i2	64076	46852	41167	-0.0167572	0.00479173	0.000470835	0.0556029	3.4971	NA	indep	scale(value)~scale(arr_filt_RDB_Delta)+mri_serial_number+sex+mriage_days	0.00286887
scale(arr_filt_RDB_Delta)	scale(197___MeanthicknessofScalcarinerighthemisphere__27668_i2)	197___MeanthicknessofScalcarinerighthemisphere__27668_i2	64076	46852	41167	-0.020732	0.0048595	1.99199e-05	0.0287023	4.26628	NA	indep	scale(value)~scale(arr_filt_RDB_Delta)+mri_serial_number+sex+mriage_days	0.000162037
scale(arr_filt_RDB_Delta)	scale(197___MeanthicknessofScircularinsulainfrighthemisphere__27672_i2)	197___MeanthicknessofScircularinsulainfrighthemisphere__27672_i2	64076	46852	41167	-0.0257777	0.00469527	4.0396e-08	0.0932437	5.49015	NA	indep	scale(value)~scale(arr_filt_RDB_Delta)+mri_serial_number+sex+mriage_days	5.04504e-07
scale(arr_filt_RDB_Delta)	scale(197___MeanthicknessofScollattransvpostrighthemisphere__27675_i2)	197___MeanthicknessofScollattransvpostrighthemisphere__27675_i2	64076	46852	41167	-0.00517779	0.00488742	0.289419	0.01751	1.05941	NA	indep	scale(value)~scale(arr_filt_RDB_Delta)+mri_serial_number+sex+mriage_days	0.491855
scale(arr_filt_RDB_Delta)	scale(197___MeanthicknessofSocmiddleLunatusrighthemisphere__27681_i2)	197___MeanthicknessofSocmiddleLunatusrighthemisphere__27681_i2	64076	46852	41167	-0.0016053	0.00485816	0.741074	0.0292383	0.330434	NA	indep	scale(value)~scale(arr_filt_RDB_Delta)+mri_serial_number+sex+mriage_days	0.854318
scale(arr_filt_RDB_Delta)	scale(197___MeanthicknessofSoctemplatlefthemisphere__27462_i2)	197___MeanthicknessofSoctemplatlefthemisphere__27462_i2	64076	46852	41167	-0.000282132	0.00491646	0.954239	0.00579889	0.0573852	NA	indep	scale(value)~scale(arr_filt_RDB_Delta)+mri_serial_number+sex+mriage_days	0.976946
scale(arr_filt_RDB_Delta)	scale(197___MeanthicknessofSorbitalmedolfactlefthemisphere__27465_i3)	197___MeanthicknessofSorbitalmedolfactlefthemisphere__27465_i3	64076	4758	4266	-0.000652628	0.0150406	0.965392	0.0391002	0.0433909	NA	indep	scale(value)~scale(arr_filt_RDB_Delta)+mri_serial_number+sex+mriage_days	0.982321
scale(arr_filt_RDB_Delta)	scale(197___MeanthicknessofSprecentralinfpartlefthemisphere__27470_i3)	197___MeanthicknessofSprecentralinfpartlefthemisphere__27470_i3	64076	4758	4266	-0.0105033	0.0147659	0.476924	0.0738816	0.711321	NA	indep	scale(value)~scale(arr_filt_RDB_Delta)+mri_serial_number+sex+mriage_days	0.668202
scale(arr_filt_RDB_Delta)	scale(197___VolumeofScircularinsulasuplefthemisphere__27525_i3)	197___VolumeofScircularinsulasuplefthemisphere__27525_i3	64076	4758	4266	0.00921278	0.0140603	0.512352	0.160283	0.655234	NA	indep	scale(value)~scale(arr_filt_RDB_Delta)+mri_serial_number+sex+mriage_days	0.69724
scale(arr_filt_RDB_Delta)	scale(220___CholesterylEstersinMediumHDL__23569_i0)	220___CholesterylEstersinMediumHDL__23569_i0	64076	274352	37909	-0.00054058	0.00468565	0.908153	0.168004	0.115369	NA	indep	scale(value)~scale(arr_filt_RDB_Delta)+mri_serial_number+sex+mriage_days	0.952252
scale(arr_filt_RDB_Delta)	scale(220___PhospholipidsinVeryLargeHDL__23553_i0)	220___PhospholipidsinVeryLargeHDL__23553_i0	64076	274352	37909	-0.0201947	0.00458221	1.05005e-05	0.204334	4.40719	NA	indep	scale(value)~scale(arr_filt_RDB_Delta)+mri_serial_number+sex+mriage_days	8.99611e-05
scale(arr_filt_RDB_Delta)	scale(olink___AK1__85_i2)	olink___AK1__85_i2	64076	1106	1007	-0.0344238	0.0304592	0.258679	0.0698485	1.13016	NA	indep	scale(value)~scale(arr_filt_RDB_Delta)+mri_serial_number+sex+mriage_days	0.457671
scale(arr_filt_RDB_Delta)	scale(olink___ARNT__182_i3)	olink___ARNT__182_i3	64076	1058	955	0.00760953	0.0324277	0.814522	0.00219668	0.234661	NA	indep	scale(value)~scale(arr_filt_RDB_Delta)+mri_serial_number+sex+mriage_days	0.896966
scale(arr_filt_RDB_Delta)	scale(olink___BRK1__285_i2)	olink___BRK1__285_i2	64076	1090	992	-0.0113627	0.0310273	0.714283	0.049391	0.366216	NA	indep	scale(value)~scale(arr_filt_RDB_Delta)+mri_serial_number+sex+mriage_days	0.836975
scale(arr_filt_RDB_Delta)	scale(olink___BSG__288_i0)	olink___BSG__288_i0	64076	48472	7086	0.0114201	0.0114413	0.31824	0.0747617	0.998153	NA	indep	scale(value)~scale(arr_filt_RDB_Delta)+mri_serial_number+sex+mriage_days	0.522061
scale(arr_filt_RDB_Delta)	scale(olink___CASP8__364_i2)	olink___CASP8__364_i2	64076	1108	1009	-0.0581775	0.0283879	0.0406848	0.190626	2.04938	NA	indep	scale(value)~scale(arr_filt_RDB_Delta)+mri_serial_number+sex+mriage_days	0.128263
scale(arr_filt_RDB_Delta)	scale(olink___CCL3__398_i3)	olink___CCL3__398_i3	64076	1062	959	0.077749	0.0316485	0.0142015	0.045309	2.45664	NA	indep	scale(value)~scale(arr_filt_RDB_Delta)+mri_serial_number+sex+mriage_days	0.0559311
scale(arr_filt_RDB_Delta)	scale(olink___CEACAM8__514_i2)	olink___CEACAM8__514_i2	64076	1101	1002	-0.0627786	0.0302369	0.0381293	0.0880597	2.07622	NA	indep	scale(value)~scale(arr_filt_RDB_Delta)+mri_serial_number+sex+mriage_days	0.122706
scale(arr_filt_RDB_Delta)	scale(olink___CLMP__599_i0)	olink___CLMP__599_i0	64076	48564	7092	0.0143242	0.0110376	0.194413	0.138376	1.29776	NA	indep	scale(value)~scale(arr_filt_RDB_Delta)+mri_serial_number+sex+mriage_days	0.383215
scale(arr_filt_RDB_Delta)	scale(olink___CSF1__696_i2)	olink___CSF1__696_i2	64076	1104	1006	-0.0105121	0.0313203	0.737218	0.0173612	0.335633	NA	indep	scale(value)~scale(arr_filt_RDB_Delta)+mri_serial_number+sex+mriage_days	0.851853
scale(arr_filt_RDB_Delta)	scale(olink___FOLR2__1076_i0)	olink___FOLR2__1076_i0	64076	48555	7097	-0.0115369	0.011478	0.314867	0.0676299	1.00513	NA	indep	scale(value)~scale(arr_filt_RDB_Delta)+mri_serial_number+sex+mriage_days	0.518372
scale(arr_filt_RDB_Delta)	scale(olink___GRK5__1219_i3)	olink___GRK5__1219_i3	64076	1048	945	0.0429181	0.03246	0.186429	0.011089	1.32219	NA	indep	scale(value)~scale(arr_filt_RDB_Delta)+mri_serial_number+sex+mriage_days	0.373128
scale(arr_filt_RDB_Delta)	scale(olink___IFNGR1__1330_i3)	olink___IFNGR1__1330_i3	64076	1061	958	-0.0421925	0.0319083	0.186385	0.0310035	1.3223	NA	indep	scale(value)~scale(arr_filt_RDB_Delta)+mri_serial_number+sex+mriage_days	0.373128
scale(arr_filt_RDB_Delta)	scale(olink___IKBKG__1358_i2)	olink___IKBKG__1358_i2	64076	1105	1006	-0.0449498	0.0277913	0.106106	0.226291	1.61741	NA	indep	scale(value)~scale(arr_filt_RDB_Delta)+mri_serial_number+sex+mriage_days	0.25479
scale(arr_filt_RDB_Delta)	scale(olink___IL1B__1386_i0)	olink___IL1B__1386_i0	64076	47665	6969	0.0191332	0.0119518	0.109452	0.00738502	1.60086	NA	indep	scale(value)~scale(arr_filt_RDB_Delta)+mri_serial_number+sex+mriage_days	0.260179
scale(arr_filt_RDB_Delta)	scale(olink___IL4__1414_i2)	olink___IL4__1414_i2	64076	1093	995	-0.0244096	0.0318064	0.443001	-0.00153014	0.767444	NA	indep	scale(value)~scale(arr_filt_RDB_Delta)+mri_serial_number+sex+mriage_days	0.638603
scale(arr_filt_RDB_Delta)	scale(olink___JUN__1480_i0)	olink___JUN__1480_i0	64076	47894	7003	0.0146976	0.0119681	0.219465	-0.000280744	1.22806	NA	indep	scale(value)~scale(arr_filt_RDB_Delta)+mri_serial_number+sex+mriage_days	0.413462
scale(arr_filt_RDB_Delta)	scale(olink___KIRREL2__1506_i3)	olink___KIRREL2__1506_i3	64076	1054	951	0.0433384	0.0321727	0.178285	0.0226929	1.34706	NA	indep	scale(value)~scale(arr_filt_RDB_Delta)+mri_serial_number+sex+mriage_days	0.361781
scale(arr_filt_RDB_Delta)	scale(olink___KITLG__1508_i0)	olink___KITLG__1508_i0	64076	48228	7050	-0.0657953	0.0118657	3.04582e-08	0.010061	5.54502	NA	indep	scale(value)~scale(arr_filt_RDB_Delta)+mri_serial_number+sex+mriage_days	3.88102e-07
scale(arr_filt_RDB_Delta)	scale(olink___MGMT__1718_i2)	olink___MGMT__1718_i2	64076	1105	1006	-0.0451026	0.0272111	0.0977306	0.258258	1.65751	NA	indep	scale(value)~scale(arr_filt_RDB_Delta)+mri_serial_number+sex+mriage_days	0.240815
scale(arr_filt_RDB_Delta)	scale(olink___MZB1__1803_i0)	olink___MZB1__1803_i0	64076	48343	7067	0.00244607	0.0118741	0.836797	0.00632317	0.206	NA	indep	scale(value)~scale(arr_filt_RDB_Delta)+mri_serial_number+sex+mriage_days	0.911216
scale(arr_filt_RDB_Delta)	scale(olink___NCS1__1827_i0)	olink___NCS1__1827_i0	64076	48564	7092	0.0423894	0.0106339	6.78033e-05	0.200252	3.98624	NA	indep	scale(value)~scale(arr_filt_RDB_Delta)+mri_serial_number+sex+mriage_days	0.000498178
scale(arr_filt_RDB_Delta)	scale(olink___NRP2__1902_i2)	olink___NRP2__1902_i2	64076	1104	1005	-0.0304571	0.0307966	0.322914	0.0513683	0.988976	NA	indep	scale(value)~scale(arr_filt_RDB_Delta)+mri_serial_number+sex+mriage_days	0.52686
scale(arr_filt_RDB_Delta)	scale(olink___NTproBNP__1912_i0)	olink___NTproBNP__1912_i0	64076	48228	7050	0.074095	0.0110393	2.07006e-11	0.143143	6.71193	NA	indep	scale(value)~scale(arr_filt_RDB_Delta)+mri_serial_number+sex+mriage_days	3.72974e-10
scale(arr_filt_RDB_Delta)	scale(olink___NXPH1__1927_i0)	olink___NXPH1__1927_i0	64076	47829	6993	-0.00488568	0.011928	0.682113	0.0076095	0.409599	NA	indep	scale(value)~scale(arr_filt_RDB_Delta)+mri_serial_number+sex+mriage_days	0.815899
scale(arr_filt_RDB_Delta)	scale(olink___PLIN1__2074_i2)	olink___PLIN1__2074_i2	64076	1090	992	-0.0431268	0.0314091	0.170044	0.025854	1.37307	NA	indep	scale(value)~scale(arr_filt_RDB_Delta)+mri_serial_number+sex+mriage_days	0.352264
scale(arr_filt_RDB_Delta)	scale(olink___PTX3__2208_i0)	olink___PTX3__2208_i0	64076	48219	7045	-0.00523733	0.011883	0.659414	0.0079172	0.440741	NA	indep	scale(value)~scale(arr_filt_RDB_Delta)+mri_serial_number+sex+mriage_days	0.8011
scale(arr_filt_RDB_Delta)	scale(olink___S100A12__2329_i3)	olink___S100A12__2329_i3	64076	1059	956	-0.0250484	0.0318059	0.431162	0.038523	0.78754	NA	indep	scale(value)~scale(arr_filt_RDB_Delta)+mri_serial_number+sex+mriage_days	0.628876
scale(arr_filt_RDB_Delta)	scale(olink___SEZ6L__2423_i0)	olink___SEZ6L__2423_i0	64076	48385	7072	-0.0126693	0.0114678	0.269298	0.0724739	1.10477	NA	indep	scale(value)~scale(arr_filt_RDB_Delta)+mri_serial_number+sex+mriage_days	0.470069
scale(arr_filt_RDB_Delta)	scale(olink___SUSD2__2603_i3)	olink___SUSD2__2603_i3	64076	1060	957	-0.0103383	0.0319126	0.746041	0.0317863	0.323958	NA	indep	scale(value)~scale(arr_filt_RDB_Delta)+mri_serial_number+sex+mriage_days	0.857116
scale(arr_filt_RDB_Delta)	scale(olink___TBCB__2629_i2)	olink___TBCB__2629_i2	64076	1102	1005	-0.0453349	0.0270129	0.0936078	0.269816	1.67827	NA	indep	scale(value)~scale(arr_filt_RDB_Delta)+mri_serial_number+sex+mriage_days	0.233401
scale(arr_filt_RDB_Delta)	scale(olink___USO1__2834_i0)	olink___USO1__2834_i0	64076	48188	7033	0.0125302	0.0119238	0.293362	0.00285736	1.05085	NA	indep	scale(value)~scale(arr_filt_RDB_Delta)+mri_serial_number+sex+mriage_days	0.49647
scale(arr_filt_RDB_Delta)	scale(olink___VEGFA__2850_i3)	olink___VEGFA__2850_i3	64076	1065	962	0.0450546	0.0322731	0.163026	0.00432708	1.39604	NA	indep	scale(value)~scale(arr_filt_RDB_Delta)+mri_serial_number+sex+mriage_days	0.341917
scale(arr_filt_RDB_Delta)	scale(100011___Diastolicbloodpressuremanualreading__94_i0)	100011___Diastolicbloodpressuremanualreading__94_i0	64076	33102	3956	0.158843	0.0154595	1.8554e-24	0.0556603	10.2748	NA	indep	scale(value)~scale(arr_filt_RDB_Delta)+mri_serial_number+sex+mriage_days	9.54267e-23
scale(arr_filt_RDB_Delta)	scale(100011___Diastolicbloodpressuremanualreading__94_i2)	100011___Diastolicbloodpressuremanualreading__94_i2	64076	6418	5388	0.123217	0.0132733	2.335e-20	0.0511988	9.28307	NA	indep	scale(value)~scale(arr_filt_RDB_Delta)+mri_serial_number+sex+mriage_days	9.14203e-19
scale(arr_filt_RDB_Delta)	scale(100017___Distanceofviewertoscreenleft__5211_i0)	100017___Distanceofviewertoscreenleft__5211_i0	64076	117046	14175	0.0080303	0.00840157	0.339185	-0.000176771	0.95581	NA	indep	scale(value)~scale(arr_filt_RDB_Delta)+mri_serial_number+sex+mriage_days	0.542762
scale(arr_filt_RDB_Delta)	scale(100051___Averageweeklyspiritsintake__1598_i3)	100051___Averageweeklyspiritsintake__1598_i3	64076	4270	3808	-0.00953984	0.0162393	0.556934	0.000330343	0.587454	NA	indep	scale(value)~scale(arr_filt_RDB_Delta)+mri_serial_number+sex+mriage_days	0.731651
scale(arr_filt_RDB_Delta)	scale(100069___Numberofspontaneousmiscarriages__3839_i2)	100069___Numberofspontaneousmiscarriages__3839_i2	64076	11182	9535	-0.0131609	0.0102482	0.199098	-0.000145098	1.28421	NA	indep	scale(value)~scale(arr_filt_RDB_Delta)+mri_serial_number+mriage_days	0.388213
scale(arr_filt_RDB_Delta)	scale(100075___Numberoftreatmentsmedicationstaken__137_i3)	100075___Numberoftreatmentsmedicationstaken__137_i3	64076	5523	4933	0.101734	0.0136508	1.0746e-13	0.0839445	7.45265	NA	indep	scale(value)~scale(arr_filt_RDB_Delta)+mri_serial_number+sex+mriage_days	2.28985e-12
scale(arr_filt_RDB_Delta)	scale(100098___Folate__100014_i2)	100098___Folate__100014_i2	64076	83234	18220	-0.00412445	0.00736204	0.575328	0.0134644	0.560232	NA	indep	scale(value)~scale(arr_filt_RDB_Delta)+mri_serial_number+sex+mriage_days	0.745507
scale(arr_filt_RDB_Delta)	scale(100098___Folate__100014_i3)	100098___Folate__100014_i3	64076	103753	23171	-0.00558584	0.00652445	0.391929	0.0141826	0.85614	NA	indep	scale(value)~scale(arr_filt_RDB_Delta)+mri_serial_number+sex+mriage_days	0.59295
scale(arr_filt_RDB_Delta)	scale(100098___Polyunsaturatedfat__100007_i2)	100098___Polyunsaturatedfat__100007_i2	64076	83234	18220	-0.00398851	0.00736235	0.588002	0.0133808	0.541744	NA	indep	scale(value)~scale(arr_filt_RDB_Delta)+mri_serial_number+sex+mriage_days	0.753993
scale(arr_filt_RDB_Delta)	scale(100114___Durationofquestionnaire__20082_i0)	100114___Durationofquestionnaire__20082_i0	64076	70680	9785	-0.0189088	0.00984785	0.0548748	0.0528266	1.9201	NA	indep	scale(value)~scale(arr_filt_RDB_Delta)+mri_serial_number+sex+mriage_days	0.159781
scale(arr_filt_RDB_Delta)	scale(1009___Averageacceleration13001359__90040_i0)	1009___Averageacceleration13001359__90040_i0	64076	103660	25552	-0.0200894	0.00624096	0.00128817	0.00539108	3.21896	NA	indep	scale(value)~scale(arr_filt_RDB_Delta)+mri_serial_number+sex+mriage_days	0.00707898
scale(arr_filt_RDB_Delta)	scale(1010___Fractionacceleration30milligravities__90113_i0)	1010___Fractionacceleration30milligravities__90113_i0	64076	103660	25552	0.0219518	0.00618799	0.000389624	0.0222036	3.54749	NA	indep	scale(value)~scale(arr_filt_RDB_Delta)+mri_serial_number+sex+mriage_days	0.00242231
scale(arr_filt_RDB_Delta)	scale(106___90thpercentileofBOLDeffectingroupdefinedmaskforfacesactivation__25763_i2)	106___90thpercentileofBOLDeffectingroupdefinedmaskforfacesactivation__25763_i2	64076	38640	34116	-0.00910426	0.0052912	0.085325	0.0458681	1.72064	NA	indep	scale(value)~scale(arr_filt_RDB_Delta)+mri_serial_number+sex+mriage_days	0.218633
scale(arr_filt_RDB_Delta)	scale(1101___VolumeofgreymatterinCentralOpercularCortexright__25865_i2)	1101___VolumeofgreymatterinCentralOpercularCortexright__25865_i2	64076	46393	40767	-0.023342	0.00453763	2.7006e-07	0.161241	5.14409	NA	indep	scale(value)~scale(arr_filt_RDB_Delta)+mri_serial_number+sex+mriage_days	3.0017e-06
scale(arr_filt_RDB_Delta)	scale(111___EchoTimeforrfMRI__25923_i2)	111___EchoTimeforrfMRI__25923_i2	64076	46262	40656	-0.00460837	0.00471565	0.328452	0.096607	0.977249	NA	indep	scale(value)~scale(arr_filt_RDB_Delta)+mri_serial_number+sex+mriage_days	0.532364
scale(arr_filt_RDB_Delta)	scale(112___Totalvolumeofdeepwhitematterhyperintensities__24486_i3)	112___Totalvolumeofdeepwhitematterhyperintensities__24486_i3	64076	4762	4263	0.0332843	0.0149281	0.0258232	0.0535072	2.22964	NA	indep	scale(value)~scale(arr_filt_RDB_Delta)+mri_serial_number+sex+mriage_days	0.0903077
scale(arr_filt_RDB_Delta)	scale(114___Sumofroadlengthofmajorroadswithin100m__24015_i0)	114___Sumofroadlengthofmajorroadswithin100m__24015_i0	64076	494988	63287	0.00646209	0.00397484	0.104008	0.000514003	1.62575	NA	indep	scale(value)~scale(arr_filt_RDB_Delta)+mri_serial_number+sex+mriage_days	0.251409
scale(arr_filt_RDB_Delta)	scale(119___MeanCBFinOccipitalLobeingreymatterright__24366_i2)	119___MeanCBFinOccipitalLobeingreymatterright__24366_i2	64076	3414	2923	-0.082722	0.0162027	3.51192e-07	0.239445	5.10546	NA	indep	scale(value)~scale(arr_filt_RDB_Delta)+mri_serial_number+sex+mriage_days	3.81724e-06
scale(arr_filt_RDB_Delta)	scale(124___Armtissuefatpercentageleft__23251_i3)	124___Armtissuefatpercentageleft__23251_i3	64076	1985	1785	0.0194109	0.0152569	0.203444	0.586874	1.27227	NA	indep	scale(value)~scale(arr_filt_RDB_Delta)+mri_serial_number+sex+mriage_days	0.39305
scale(arr_filt_RDB_Delta)	scale(124___Legstissuemass__21133_i3)	124___Legstissuemass__21133_i3	64076	4017	3590	7.28611e-05	0.0157248	0.996303	0.115807	0.00463353	NA	indep	scale(value)~scale(arr_filt_RDB_Delta)+mri_serial_number+sex+mriage_days	0.997331
scale(arr_filt_RDB_Delta)	scale(125___Armbonearearight__23314_i2)	125___Armbonearearight__23314_i2	64076	25279	21293	-0.00798796	0.00431104	0.0639094	0.604474	1.85291	NA	indep	scale(value)~scale(arr_filt_RDB_Delta)+mri_serial_number+sex+mriage_days	0.178306
scale(arr_filt_RDB_Delta)	scale(125___FemurneckBMCbonemineralcontentleft__23327_i2)	125___FemurneckBMCbonemineralcontentleft__23327_i2	64076	47772	40254	0.00133798	0.00387812	0.73009	0.394968	0.345008	NA	indep	scale(value)~scale(arr_filt_RDB_Delta)+mri_serial_number+sex+mriage_days	0.847626
scale(arr_filt_RDB_Delta)	scale(125___FemurwardsBMDbonemineraldensityTscoreleft__23301_i2)	125___FemurwardsBMDbonemineraldensityTscoreleft__23301_i2	64076	47793	40273	-0.00892791	0.00477575	0.0615708	0.0820311	1.86943	NA	indep	scale(value)~scale(arr_filt_RDB_Delta)+mri_serial_number+sex+mriage_days	0.173388
scale(arr_filt_RDB_Delta)	scale(125___SpineBMDbonemineraldensity__23234_i2)	125___SpineBMDbonemineraldensity__23234_i2	64076	47763	40260	0.00539729	0.00419906	0.198674	0.290583	1.28536	NA	indep	scale(value)~scale(arr_filt_RDB_Delta)+mri_serial_number+sex+mriage_days	0.387895
scale(arr_filt_RDB_Delta)	scale(134___MeanISOVFinfornixcresstriaterminalisonFAskeletonleft__25479_i2)	134___MeanISOVFinfornixcresstriaterminalisonFAskeletonleft__25479_i2	64076	44082	38822	0.0360769	0.0046372	7.43762e-15	0.165796	7.77989	NA	indep	scale(value)~scale(arr_filt_RDB_Delta)+mri_serial_number+sex+mriage_days	1.77546e-13
scale(arr_filt_RDB_Delta)	scale(134___MeanISOVFinuncinatefasciculusonFAskeletonleft__25485_i3)	134___MeanISOVFinuncinatefasciculusonFAskeletonleft__25485_i3	64076	4761	4262	0.00461714	0.0152122	0.761512	0.0175637	0.303515	NA	indep	scale(value)~scale(arr_filt_RDB_Delta)+mri_serial_number+sex+mriage_days	0.865874
scale(arr_filt_RDB_Delta)	scale(134___MeanL1inretrolenticularpartofinternalcapsuleonFAskeletonleft__25221_i3)	134___MeanL1inretrolenticularpartofinternalcapsuleonFAskeletonleft__25221_i3	64076	4761	4262	0.0204864	0.0151278	0.175739	0.0284342	1.35422	NA	indep	scale(value)~scale(arr_filt_RDB_Delta)+mri_serial_number+sex+mriage_days	0.358803
scale(arr_filt_RDB_Delta)	scale(134___MeanL2incingulumhippocampusonFAskeletonleft__25285_i2)	134___MeanL2incingulumhippocampusonFAskeletonleft__25285_i2	64076	44085	38825	0.0161485	0.0049601	0.00113221	0.0455035	3.25567	NA	indep	scale(value)~scale(arr_filt_RDB_Delta)+mri_serial_number+sex+mriage_days	0.00633267
scale(arr_filt_RDB_Delta)	scale(134___MeanL3inanteriorcoronaradiataonFAskeletonright__25318_i3)	134___MeanL3inanteriorcoronaradiataonFAskeletonright__25318_i3	64076	4761	4262	0.0554484	0.0136324	4.83991e-05	0.211025	4.06741	NA	indep	scale(value)~scale(arr_filt_RDB_Delta)+mri_serial_number+sex+mriage_days	0.000366557
scale(arr_filt_RDB_Delta)	scale(134___MeanMOinposteriorlimbofinternalcapsuleonFAskeletonleft__25171_i2)	134___MeanMOinposteriorlimbofinternalcapsuleonFAskeletonleft__25171_i2	64076	44085	38825	0.0143135	0.00496651	0.00395359	0.0430352	2.88201	NA	indep	scale(value)~scale(arr_filt_RDB_Delta)+mri_serial_number+sex+mriage_days	0.0189394
scale(arr_filt_RDB_Delta)	scale(135___WeightedmeanICVFintractacousticradiationright__25651_i2)	135___WeightedmeanICVFintractacousticradiationright__25651_i2	64076	44081	38821	-0.0204451	0.0049936	4.24363e-05	0.0326675	4.09427	NA	indep	scale(value)~scale(arr_filt_RDB_Delta)+mri_serial_number+sex+mriage_days	0.000325979
scale(arr_filt_RDB_Delta)	scale(135___WeightedmeanISOVFintractinferiorfrontooccipitalfasciculusright__25717_i2)	135___WeightedmeanISOVFintractinferiorfrontooccipitalfasciculusright__25717_i2	64076	44081	38821	0.0268354	0.00478405	2.0447e-08	0.112151	5.60935	NA	indep	scale(value)~scale(arr_filt_RDB_Delta)+mri_serial_number+sex+mriage_days	2.65623e-07
scale(arr_filt_RDB_Delta)	scale(135___WeightedmeanISOVFintractmediallemniscusleft__25721_i2)	135___WeightedmeanISOVFintractmediallemniscusleft__25721_i2	64076	44081	38821	0.0040437	0.00481741	0.401254	0.0997225	0.839392	NA	indep	scale(value)~scale(arr_filt_RDB_Delta)+mri_serial_number+sex+mriage_days	0.601988
scale(arr_filt_RDB_Delta)	scale(135___WeightedmeanL2intractmediallemniscusright__25614_i2)	135___WeightedmeanL2intractmediallemniscusright__25614_i2	64076	44083	38823	-0.00464657	0.00467922	0.320705	0.150587	0.993022	NA	indep	scale(value)~scale(arr_filt_RDB_Delta)+mri_serial_number+sex+mriage_days	0.52436
scale(arr_filt_RDB_Delta)	scale(135___WeightedmeanL3intractanteriorthalamicradiationright__25626_i3)	135___WeightedmeanL3intractanteriorthalamicradiationright__25626_i3	64076	4761	4262	0.0533845	0.0134933	7.73327e-05	0.227044	3.95638	NA	indep	scale(value)~scale(arr_filt_RDB_Delta)+mri_serial_number+sex+mriage_days	0.000558761
scale(arr_filt_RDB_Delta)	scale(135___WeightedmeanODintractforcepsmajor__25687_i3)	135___WeightedmeanODintractforcepsmajor__25687_i3	64076	4761	4262	0.00756074	0.0148159	0.609858	0.0680879	0.510313	NA	indep	scale(value)~scale(arr_filt_RDB_Delta)+mri_serial_number+sex+mriage_days	0.768008
scale(arr_filt_RDB_Delta)	scale(157___LVcircumferentialstrainAHA4__24144_i3)	157___LVcircumferentialstrainAHA4__24144_i3	64076	911	834	-0.00165022	0.0347019	0.962083	0.00368437	0.0475542	NA	indep	scale(value)~scale(arr_filt_RDB_Delta)+mri_serial_number+sex+mriage_days	0.9801
scale(arr_filt_RDB_Delta)	scale(190___VolumeofAccumbensarearighthemisphere__26595_i3)	190___VolumeofAccumbensarearighthemisphere__26595_i3	64076	4758	4266	0.00272303	0.0136823	0.842258	0.204824	0.199018	NA	indep	scale(value)~scale(arr_filt_RDB_Delta)+mri_serial_number+sex+mriage_days	0.914426
scale(arr_filt_RDB_Delta)	scale(190___VolumeofCaudatelefthemisphere__26559_i3)	190___VolumeofCaudatelefthemisphere__26559_i3	64076	4758	4266	0.0483764	0.0146064	0.000934061	0.0937787	3.31199	NA	indep	scale(value)~scale(arr_filt_RDB_Delta)+mri_serial_number+sex+mriage_days	0.00534053
scale(arr_filt_RDB_Delta)	scale(190___VolumeofPallidumrighthemisphere__26592_i3)	190___VolumeofPallidumrighthemisphere__26592_i3	64076	4758	4266	0.0158751	0.0138956	0.253329	0.179837	1.14246	NA	indep	scale(value)~scale(arr_filt_RDB_Delta)+mri_serial_number+sex+mriage_days	0.451873
scale(arr_filt_RDB_Delta)	scale(191___VolumeofCMlefthemisphere__26670_i2)	191___VolumeofCMlefthemisphere__26670_i2	64076	46852	41167	0.0026316	0.00445866	0.555045	0.182331	0.590223	NA	indep	scale(value)~scale(arr_filt_RDB_Delta)+mri_serial_number+sex+mriage_days	0.730271
scale(arr_filt_RDB_Delta)	scale(191___VolumeofLSgrighthemisphere__26692_i3)	191___VolumeofLSgrighthemisphere__26692_i3	64076	4758	4266	0.03533	0.0140018	0.0116638	0.167252	2.52325	NA	indep	scale(value)~scale(arr_filt_RDB_Delta)+mri_serial_number+sex+mriage_days	0.0474464
scale(arr_filt_RDB_Delta)	scale(191___VolumeofPtrighthemisphere__26709_i2)	191___VolumeofPtrighthemisphere__26709_i2	64076	46852	41167	-0.000214376	0.00450074	0.96201	0.166824	0.0476313	NA	indep	scale(value)~scale(arr_filt_RDB_Delta)+mri_serial_number+sex+mriage_days	0.9801
scale(arr_filt_RDB_Delta)	scale(192___Meanthicknessofparacentralrighthemisphere__26872_i2)	192___Meanthicknessofparacentralrighthemisphere__26872_i2	64076	46852	41167	-0.0303219	0.0047246	1.39694e-10	0.0818808	6.41787	NA	indep	scale(value)~scale(arr_filt_RDB_Delta)+mri_serial_number+sex+mriage_days	2.35214e-09
scale(arr_filt_RDB_Delta)	scale(192___Volumeofprecuneuslefthemisphere__26812_i3)	192___Volumeofprecuneuslefthemisphere__26812_i3	64076	4758	4266	0.00211027	0.0139882	0.880092	0.168874	0.150861	NA	indep	scale(value)~scale(arr_filt_RDB_Delta)+mri_serial_number+sex+mriage_days	0.937864
scale(arr_filt_RDB_Delta)	scale(195___Areaofperirhinallefthemisphere__27071_i3)	195___Areaofperirhinallefthemisphere__27071_i3	64076	4758	4266	0.0286477	0.0146543	0.0506603	0.0878315	1.9549	NA	indep	scale(value)~scale(arr_filt_RDB_Delta)+mri_serial_number+sex+mriage_days	0.15061
scale(arr_filt_RDB_Delta)	scale(195___MeanthicknessofBA3blefthemisphere__27076_i2)	195___MeanthicknessofBA3blefthemisphere__27076_i2	64076	46852	41167	-0.0170856	0.00481542	0.000388437	0.0462441	3.54811	NA	indep	scale(value)~scale(arr_filt_RDB_Delta)+mri_serial_number+sex+mriage_days	0.00241626
scale(arr_filt_RDB_Delta)	scale(195___MeanthicknessofBA45lefthemisphere__27081_i3)	195___MeanthicknessofBA45lefthemisphere__27081_i3	64076	4758	4266	-0.0245323	0.0143962	0.0884376	0.119684	1.70409	NA	indep	scale(value)~scale(arr_filt_RDB_Delta)+mri_serial_number+sex+mriage_days	0.224064
scale(arr_filt_RDB_Delta)	scale(196___Areaofsuperiortemporalrighthemisphere__27263_i2)	196___Areaofsuperiortemporalrighthemisphere__27263_i2	64076	46852	41167	0.00350033	0.00437553	0.423728	0.212535	0.799978	NA	indep	scale(value)~scale(arr_filt_RDB_Delta)+mri_serial_number+sex+mriage_days	0.622256
scale(arr_filt_RDB_Delta)	scale(196___Meanthicknessoflateralorbitofrontalrighthemisphere__27276_i3)	196___Meanthicknessoflateralorbitofrontalrighthemisphere__27276_i3	64076	4758	4266	-0.0144808	0.0152521	0.342456	0.0118935	0.94943	NA	indep	scale(value)~scale(arr_filt_RDB_Delta)+mri_serial_number+sex+mriage_days	0.545221
scale(arr_filt_RDB_Delta)	scale(196___Volumeofcuneusrighthemisphere__27300_i3)	196___Volumeofcuneusrighthemisphere__27300_i3	64076	4758	4266	-0.0165037	0.0143351	0.249683	0.127132	1.15128	NA	indep	scale(value)~scale(arr_filt_RDB_Delta)+mri_serial_number+sex+mriage_days	0.447303
scale(arr_filt_RDB_Delta)	scale(197___AreaofGStransvfrontopolrighthemisphere__27555_i3)	197___AreaofGStransvfrontopolrighthemisphere__27555_i3	64076	4758	4266	0.0075306	0.0142223	0.596493	0.140813	0.529491	NA	indep	scale(value)~scale(arr_filt_RDB_Delta)+mri_serial_number+sex+mriage_days	0.759716
scale(arr_filt_RDB_Delta)	scale(197___AreaofScalcarinerighthemisphere__27594_i2)	197___AreaofScalcarinerighthemisphere__27594_i2	64076	46852	41167	-0.0118631	0.00477334	0.0129484	0.0628407	2.48529	NA	indep	scale(value)~scale(arr_filt_RDB_Delta)+mri_serial_number+sex+mriage_days	0.0518625
scale(arr_filt_RDB_Delta)	scale(197___MeanthicknessofGSfrontomarginrighthemisphere__27625_i2)	197___MeanthicknessofGSfrontomarginrighthemisphere__27625_i2	64076	46852	41167	-0.00113675	0.0048978	0.816466	0.013333	0.232095	NA	indep	scale(value)~scale(arr_filt_RDB_Delta)+mri_serial_number+sex+mriage_days	0.897652
scale(arr_filt_RDB_Delta)	scale(197___MeanthicknessofGcingulPostdorsallefthemisphere__27411_i3)	197___MeanthicknessofGcingulPostdorsallefthemisphere__27411_i3	64076	4758	4266	-0.0368958	0.0148416	0.0129579	0.0643652	2.48597	NA	indep	scale(value)~scale(arr_filt_RDB_Delta)+mri_serial_number+sex+mriage_days	0.0518819
scale(arr_filt_RDB_Delta)	scale(197___MeanthicknessofSintraparietPtranslefthemisphere__27458_i3)	197___MeanthicknessofSintraparietPtranslefthemisphere__27458_i3	64076	4758	4266	-0.0108798	0.0147818	0.461755	0.0718915	0.736027	NA	indep	scale(value)~scale(arr_filt_RDB_Delta)+mri_serial_number+sex+mriage_days	0.653667
scale(arr_filt_RDB_Delta)	scale(197___MeanthicknessofSintraparietPtransrighthemisphere__27680_i2)	197___MeanthicknessofSintraparietPtransrighthemisphere__27680_i2	64076	46852	41167	-0.0104705	0.0047543	0.0276474	0.0703028	2.20233	NA	indep	scale(value)~scale(arr_filt_RDB_Delta)+mri_serial_number+sex+mriage_days	0.0952535
scale(arr_filt_RDB_Delta)	scale(197___VolumeofGInslgScentinslefthemisphere__27493_i2)	197___VolumeofGInslgScentinslefthemisphere__27493_i2	64076	46852	41167	0.00375992	0.00473249	0.426915	0.0788121	0.79449	NA	indep	scale(value)~scale(arr_filt_RDB_Delta)+mri_serial_number+sex+mriage_days	0.624989
scale(arr_filt_RDB_Delta)	scale(197___VolumeofSpostcentrallefthemisphere__27543_i2)	197___VolumeofSpostcentrallefthemisphere__27543_i2	64076	46852	41167	-0.00778368	0.00467029	0.0955945	0.102866	1.66664	NA	indep	scale(value)~scale(arr_filt_RDB_Delta)+mri_serial_number+sex+mriage_days	0.2371
scale(arr_filt_RDB_Delta)	scale(220___CholesterylEstersinMediumVLDL__23506_i0)	220___CholesterylEstersinMediumVLDL__23506_i0	64076	274352	37909	-0.0153919	0.00511031	0.00259765	0.0103622	3.01193	NA	indep	scale(value)~scale(arr_filt_RDB_Delta)+mri_serial_number+sex+mriage_days	0.0131628
scale(arr_filt_RDB_Delta)	scale(220___TotalLipidsinHDL__23426_i0)	220___TotalLipidsinHDL__23426_i0	64076	274352	37909	-0.00290158	0.00457344	0.525797	0.207376	0.634441	NA	indep	scale(value)~scale(arr_filt_RDB_Delta)+mri_serial_number+sex+mriage_days	0.707334
scale(arr_filt_RDB_Delta)	scale(220___TriglyceridesinSmallLDL__23550_i0)	220___TriglyceridesinSmallLDL__23550_i0	64076	274352	37909	0.0189293	0.00500284	0.000154741	0.0515489	3.78372	NA	indep	scale(value)~scale(arr_filt_RDB_Delta)+mri_serial_number+sex+mriage_days	0.00105757
scale(arr_filt_RDB_Delta)	scale(54___METminutesperweekforwalking__22037_i2)	54___METminutesperweekforwalking__22037_i2	64076	59315	50427	-0.0127258	0.00444093	0.00416445	0.00586122	2.86556	NA	indep	scale(value)~scale(arr_filt_RDB_Delta)+mri_serial_number+sex+mriage_days	0.019782
scale(arr_filt_RDB_Delta)	scale(603___CaCO3concentration__21103_i0)	603___CaCO3concentration__21103_i0	64076	497396	63399	-0.000159786	0.00294036	0.956663	0.452077	0.0543423	NA	indep	scale(value)~scale(arr_filt_RDB_Delta)+mri_serial_number+sex+mriage_days	0.978005
scale(arr_filt_RDB_Delta)	scale(olink___AARSD1__3_i2)	olink___AARSD1__3_i2	64076	1101	1005	-0.0255365	0.0292896	0.383494	0.141919	0.87186	NA	indep	scale(value)~scale(arr_filt_RDB_Delta)+mri_serial_number+sex+mriage_days	0.585355
scale(arr_filt_RDB_Delta)	scale(olink___ADAM22__35_i2)	olink___ADAM22__35_i2	64076	1102	1005	-0.0744777	0.0314032	0.017897	0.0131847	2.37166	NA	indep	scale(value)~scale(arr_filt_RDB_Delta)+mri_serial_number+sex+mriage_days	0.0673221
scale(arr_filt_RDB_Delta)	scale(olink___AGR3__70_i0)	olink___AGR3__70_i0	64076	47715	6974	0.0345186	0.0117972	0.0034445	0.0319291	2.92601	NA	indep	scale(value)~scale(arr_filt_RDB_Delta)+mri_serial_number+sex+mriage_days	0.0168314
scale(arr_filt_RDB_Delta)	scale(olink___ASAH2__190_i0)	olink___ASAH2__190_i0	64076	48134	7043	0.0159489	0.011765	0.175263	0.0279079	1.35562	NA	indep	scale(value)~scale(arr_filt_RDB_Delta)+mri_serial_number+sex+mriage_days	0.358189
scale(arr_filt_RDB_Delta)	scale(olink___CCL4__399_i3)	olink___CCL4__399_i3	64076	1061	958	0.0445284	0.0320664	0.16527	0.0213768	1.38863	NA	indep	scale(value)~scale(arr_filt_RDB_Delta)+mri_serial_number+sex+mriage_days	0.345159
scale(arr_filt_RDB_Delta)	scale(olink___CDH6__493_i0)	olink___CDH6__493_i0	64076	48228	7050	-0.0137587	0.0117931	0.243382	0.0221278	1.16667	NA	indep	scale(value)~scale(arr_filt_RDB_Delta)+mri_serial_number+sex+mriage_days	0.439423
scale(arr_filt_RDB_Delta)	scale(olink___CDON__503_i0)	olink___CDON__503_i0	64076	48263	7056	0.00589934	0.0117703	0.616243	0.0251793	0.501205	NA	indep	scale(value)~scale(arr_filt_RDB_Delta)+mri_serial_number+sex+mriage_days	0.773347
scale(arr_filt_RDB_Delta)	scale(olink___CLEC14A__582_i2)	olink___CLEC14A__582_i2	64076	1104	1005	-0.0367232	0.0310264	0.236849	0.0371579	1.18361	NA	indep	scale(value)~scale(arr_filt_RDB_Delta)+mri_serial_number+sex+mriage_days	0.432041
scale(arr_filt_RDB_Delta)	scale(olink___CLIP2__598_i2)	olink___CLIP2__598_i2	64076	1105	1006	-0.0607026	0.0284403	0.0330536	0.189732	2.13439	NA	indep	scale(value)~scale(arr_filt_RDB_Delta)+mri_serial_number+sex+mriage_days	0.109614
scale(arr_filt_RDB_Delta)	scale(olink___CLSTN1__604_i0)	olink___CLSTN1__604_i0	64076	47829	6993	-0.0129359	0.01196	0.27947	0.00227091	1.08159	NA	indep	scale(value)~scale(arr_filt_RDB_Delta)+mri_serial_number+sex+mriage_days	0.480956
scale(arr_filt_RDB_Delta)	scale(olink___COL9A1__638_i2)	olink___COL9A1__638_i2	64076	1105	1006	-0.0483713	0.0307566	0.116101	0.0523757	1.57272	NA	indep	scale(value)~scale(arr_filt_RDB_Delta)+mri_serial_number+sex+mriage_days	0.271254
scale(arr_filt_RDB_Delta)	scale(olink___CPA2__653_i2)	olink___CPA2__653_i2	64076	1081	983	0.00710592	0.0318272	0.823376	0.00811473	0.223265	NA	indep	scale(value)~scale(arr_filt_RDB_Delta)+mri_serial_number+sex+mriage_days	0.902411
scale(arr_filt_RDB_Delta)	scale(olink___CRHBP__677_i3)	olink___CRHBP__677_i3	64076	1061	958	-0.00962842	0.0317217	0.761554	0.0423015	0.303528	NA	indep	scale(value)~scale(arr_filt_RDB_Delta)+mri_serial_number+sex+mriage_days	0.865874
scale(arr_filt_RDB_Delta)	scale(olink___F3__986_i0)	olink___F3__986_i0	64076	48256	7066	0.00536229	0.0113628	0.637	0.0902877	0.471918	NA	indep	scale(value)~scale(arr_filt_RDB_Delta)+mri_serial_number+sex+mriage_days	0.786411
scale(arr_filt_RDB_Delta)	scale(olink___F3__986_i3)	olink___F3__986_i3	64076	1065	962	0.0323172	0.0313281	0.302534	0.0617823	1.03157	NA	indep	scale(value)~scale(arr_filt_RDB_Delta)+mri_serial_number+sex+mriage_days	0.505938
scale(arr_filt_RDB_Delta)	scale(olink___FCRLB__1026_i2)	olink___FCRLB__1026_i2	64076	1099	1000	0.00548823	0.031416	0.861354	0.0181489	0.174696	NA	indep	scale(value)~scale(arr_filt_RDB_Delta)+mri_serial_number+sex+mriage_days	0.926838
scale(arr_filt_RDB_Delta)	scale(olink___FLT3LG__1067_i0)	olink___FLT3LG__1067_i0	64076	48550	7095	0.0117548	0.0113771	0.301544	0.0840977	1.0332	NA	indep	scale(value)~scale(arr_filt_RDB_Delta)+mri_serial_number+sex+mriage_days	0.50473
scale(arr_filt_RDB_Delta)	scale(olink___IL19__1384_i3)	olink___IL19__1384_i3	64076	1061	958	-0.0116928	0.0314353	0.710002	0.0592373	0.371964	NA	indep	scale(value)~scale(arr_filt_RDB_Delta)+mri_serial_number+sex+mriage_days	0.834234
scale(arr_filt_RDB_Delta)	scale(olink___IL32__1408_i0)	olink___IL32__1408_i0	64076	48219	7045	-0.00243469	0.0115997	0.833758	0.0546516	0.209892	NA	indep	scale(value)~scale(arr_filt_RDB_Delta)+mri_serial_number+sex+mriage_days	0.909299
scale(arr_filt_RDB_Delta)	scale(olink___IL6R__1419_i0)	olink___IL6R__1419_i0	64076	47904	7012	0.00277091	0.0119214	0.81621	0.0061252	0.232431	NA	indep	scale(value)~scale(arr_filt_RDB_Delta)+mri_serial_number+sex+mriage_days	0.897652
scale(arr_filt_RDB_Delta)	scale(olink___ITM2A__1469_i2)	olink___ITM2A__1469_i2	64076	1105	1006	-0.000482036	0.0316653	0.987857	-0.00445185	0.0152228	NA	indep	scale(value)~scale(arr_filt_RDB_Delta)+mri_serial_number+sex+mriage_days	0.991978
scale(arr_filt_RDB_Delta)	scale(olink___KLK10__1513_i3)	olink___KLK10__1513_i3	64076	1056	953	0.0230799	0.0323411	0.475625	0.00916472	0.713641	NA	indep	scale(value)~scale(arr_filt_RDB_Delta)+mri_serial_number+sex+mriage_days	0.666959
scale(arr_filt_RDB_Delta)	scale(olink___L1CAM__1539_i3)	olink___L1CAM__1539_i3	64076	1056	953	-0.0272174	0.0322293	0.398609	0.0160003	0.844491	NA	indep	scale(value)~scale(arr_filt_RDB_Delta)+mri_serial_number+sex+mriage_days	0.599353
scale(arr_filt_RDB_Delta)	scale(olink___LTO1__1634_i3)	olink___LTO1__1634_i3	64076	1058	955	0.0202625	0.0324224	0.532151	0.00252485	0.624955	NA	indep	scale(value)~scale(arr_filt_RDB_Delta)+mri_serial_number+sex+mriage_days	0.713577
scale(arr_filt_RDB_Delta)	scale(olink___MANSC1__1663_i0)	olink___MANSC1__1663_i0	64076	48385	7072	-0.00931141	0.0119039	0.434115	0.000590609	0.782213	NA	indep	scale(value)~scale(arr_filt_RDB_Delta)+mri_serial_number+sex+mriage_days	0.631852
scale(arr_filt_RDB_Delta)	scale(olink___MNDA__1743_i3)	olink___MNDA__1743_i3	64076	1061	958	-0.0264309	0.0317291	0.405043	0.0415713	0.833018	NA	indep	scale(value)~scale(arr_filt_RDB_Delta)+mri_serial_number+sex+mriage_days	0.605105
scale(arr_filt_RDB_Delta)	scale(olink___MYO9B__1798_i0)	olink___MYO9B__1798_i0	64076	47894	7003	-0.00636718	0.0119619	0.594542	0.000761762	0.532289	NA	indep	scale(value)~scale(arr_filt_RDB_Delta)+mri_serial_number+sex+mriage_days	0.758256
scale(arr_filt_RDB_Delta)	scale(olink___NCLN__1824_i2)	olink___NCLN__1824_i2	64076	1093	995	0.00778715	0.0316195	0.805519	0.0102059	0.246277	NA	indep	scale(value)~scale(arr_filt_RDB_Delta)+mri_serial_number+sex+mriage_days	0.891778
scale(arr_filt_RDB_Delta)	scale(olink___PLXNB2__2082_i2)	olink___PLXNB2__2082_i2	64076	1110	1011	0.000708764	0.0311593	0.981857	0.0227715	0.0227465	NA	indep	scale(value)~scale(arr_filt_RDB_Delta)+mri_serial_number+sex+mriage_days	0.989024
scale(arr_filt_RDB_Delta)	scale(olink___PPP1R2__2120_i0)	olink___PPP1R2__2120_i0	64076	48228	7050	0.0184041	0.0119071	0.122235	0.00313678	1.54565	NA	indep	scale(value)~scale(arr_filt_RDB_Delta)+mri_serial_number+sex+mriage_days	0.281322
scale(arr_filt_RDB_Delta)	scale(olink___SMPD1__2500_i3)	olink___SMPD1__2500_i3	64076	1065	962	0.121378	0.0309553	9.44501e-05	0.0839836	3.92107	NA	indep	scale(value)~scale(arr_filt_RDB_Delta)+mri_serial_number+sex+mriage_days	0.000670453
scale(arr_filt_RDB_Delta)	scale(olink___SPINK1__2537_i3)	olink___SPINK1__2537_i3	64076	1060	957	0.063797	0.0316924	0.0443951	0.0451024	2.01301	NA	indep	scale(value)~scale(arr_filt_RDB_Delta)+mri_serial_number+sex+mriage_days	0.136726
scale(arr_filt_RDB_Delta)	scale(olink___SSC5D__2564_i2)	olink___SSC5D__2564_i2	64076	1109	1010	-0.0466064	0.0308317	0.13094	0.0442272	1.51164	NA	indep	scale(value)~scale(arr_filt_RDB_Delta)+mri_serial_number+sex+mriage_days	0.295955
scale(arr_filt_RDB_Delta)	scale(olink___STX4__2588_i3)	olink___STX4__2588_i3	64076	1059	956	0.0270356	0.0323763	0.403904	0.00372882	0.835042	NA	indep	scale(value)~scale(arr_filt_RDB_Delta)+mri_serial_number+sex+mriage_days	0.604215
scale(arr_filt_RDB_Delta)	scale(olink___TNFSF13B__2738_i3)	olink___TNFSF13B__2738_i3	64076	1063	960	0.0281317	0.0309121	0.363025	0.0884123	0.910053	NA	indep	scale(value)~scale(arr_filt_RDB_Delta)+mri_serial_number+sex+mriage_days	0.566022
scale(arr_filt_RDB_Delta)	scale(olink___TSPAN1__2793_i0)	olink___TSPAN1__2793_i0	64076	47881	6996	-0.026947	0.0113923	0.0180388	0.0943528	2.36538	NA	indep	scale(value)~scale(arr_filt_RDB_Delta)+mri_serial_number+sex+mriage_days	0.0677427
scale(arr_filt_RDB_Delta)	scale(olink___USO1__2834_i2)	olink___USO1__2834_i2	64076	1101	1005	-0.0423385	0.0277616	0.127557	0.229113	1.52507	NA	indep	scale(value)~scale(arr_filt_RDB_Delta)+mri_serial_number+sex+mriage_days	0.290639
scale(arr_filt_RDB_Delta)	scale(100007___Positionoftheshoulderonthepulsewaveform__4200_i3)	100007___Positionoftheshoulderonthepulsewaveform__4200_i3	64076	5102	4564	0.0349508	0.0142569	0.0142633	0.0755994	2.4515	NA	indep	scale(value)~scale(arr_filt_RDB_Delta)+mri_serial_number+sex+mriage_days	0.0560844
scale(arr_filt_RDB_Delta)	scale(100009___Legpredictedmassright__23114_i3)	100009___Legpredictedmassright__23114_i3	64076	5169	4633	0.00331371	0.00860942	0.700334	0.657906	0.384894	NA	indep	scale(value)~scale(arr_filt_RDB_Delta)+mri_serial_number+sex+mriage_days	0.828553
scale(arr_filt_RDB_Delta)	scale(100014___6mmasymmetryindexright__5158_i0)	100014___6mmasymmetryindexright__5158_i0	64076	53036	6809	-0.00346712	0.0121039	0.774544	0.00284166	0.286448	NA	indep	scale(value)~scale(arr_filt_RDB_Delta)+mri_serial_number+sex+mriage_days	0.874244
scale(arr_filt_RDB_Delta)	scale(100029___Timefirstkeytouched__4254_i3)	100029___Timefirstkeytouched__4254_i3	64076	4999	4494	-0.0227884	0.0148408	0.124726	0.0147966	1.53552	NA	indep	scale(value)~scale(arr_filt_RDB_Delta)+mri_serial_number+sex+mriage_days	0.285856
scale(arr_filt_RDB_Delta)	scale(100032___Meantimetocorrectlyidentifymatches__20023_i2)	100032___Meantimetocorrectlyidentifymatches__20023_i2	64076	65515	55514	0.0125599	0.00401975	0.00178168	0.103399	3.12455	NA	indep	scale(value)~scale(arr_filt_RDB_Delta)+mri_serial_number+sex+mriage_days	0.00946911
scale(arr_filt_RDB_Delta)	scale(100040___TimesincelastprostatespecificantigenPSAtest__3809_i0)	100040___TimesincelastprostatespecificantigenPSAtest__3809_i0	64076	66144	8867	-0.0101092	0.0106205	0.341199	0.00392199	0.95185	NA	indep	scale(value)~scale(arr_filt_RDB_Delta)+mri_serial_number+mriage_days	0.544238
scale(arr_filt_RDB_Delta)	scale(100044___Ageanginadiagnosed__3627_i3)	100044___Ageanginadiagnosed__3627_i3	64076	134	120	0.0449091	0.0832769	0.59075	0.213888	0.539274	NA	indep	scale(value)~scale(arr_filt_RDB_Delta)+mri_serial_number+sex+mriage_days	0.755725
scale(arr_filt_RDB_Delta)	scale(100049___SpeechreceptionthresholdSRTestimateleft__20019_i3)	100049___SpeechreceptionthresholdSRTestimateleft__20019_i3	64076	5879	5255	-0.0003149	0.0134904	0.981378	0.0475417	0.0233425	NA	indep	scale(value)~scale(arr_filt_RDB_Delta)+mri_serial_number+sex+mriage_days	0.988818
scale(arr_filt_RDB_Delta)	scale(100058___Packyearsadultsmokingasproportionoflifespanexposedtosmoking__20162_i2)	100058___Packyearsadultsmokingasproportionoflifespanexposedtosmoking__20162_i2	64076	16475	13727	0.0857376	0.00840771	2.48454e-24	0.030503	10.1975	NA	indep	scale(value)~scale(arr_filt_RDB_Delta)+mri_serial_number+sex+mriage_days	1.26633e-22
scale(arr_filt_RDB_Delta)	scale(100074___InterpolatedAgeofparticipantwhencancerfirstdiagnosed__20007_i3)	100074___InterpolatedAgeofparticipantwhencancerfirstdiagnosed__20007_i3	64076	647	576	-0.00778247	0.0349494	0.823866	0.308677	0.222678	NA	indep	scale(value)~scale(arr_filt_RDB_Delta)+mri_serial_number+sex+mriage_days	0.902686
scale(arr_filt_RDB_Delta)	scale(100074___Numberofselfreportednoncancerillnesses__135_i2)	100074___Numberofselfreportednoncancerillnesses__135_i2	64076	62325	52670	0.0258554	0.00418153	6.32546e-10	0.0793763	6.18325	NA	indep	scale(value)~scale(arr_filt_RDB_Delta)+mri_serial_number+sex+mriage_days	9.92685e-09
scale(arr_filt_RDB_Delta)	scale(1010___Fractionacceleration85milligravities__90124_i0)	1010___Fractionacceleration85milligravities__90124_i0	64076	103660	25552	0.0384136	0.0061568	4.46687e-10	0.0320343	6.23921	NA	indep	scale(value)~scale(arr_filt_RDB_Delta)+mri_serial_number+sex+mriage_days	7.09869e-09
scale(arr_filt_RDB_Delta)	scale(1011___Weardurationduring15001559__90075_i0)	1011___Weardurationduring15001559__90075_i0	64076	103660	25552	0.0106965	0.00624644	0.0868335	0.00364436	1.71241	NA	indep	scale(value)~scale(arr_filt_RDB_Delta)+mri_serial_number+sex+mriage_days	0.221388
scale(arr_filt_RDB_Delta)	scale(101___MinimumcarotidIMTintimamedialthicknessat210degrees__22676_i3)	101___MinimumcarotidIMTintimamedialthicknessat210degrees__22676_i3	64076	5199	4660	0.0316491	0.0139357	0.023187	0.0985773	2.27109	NA	indep	scale(value)~scale(arr_filt_RDB_Delta)+mri_serial_number+sex+mriage_days	0.0828943
scale(arr_filt_RDB_Delta)	scale(106___MeantfMRIheadmotionaveragedacrossspaceandtimepoints__25742_i2)	106___MeantfMRIheadmotionaveragedacrossspaceandtimepoints__25742_i2	64076	38651	34125	0.0611436	0.00519448	6.35868e-32	0.0801852	11.7709	NA	indep	scale(value)~scale(arr_filt_RDB_Delta)+mri_serial_number+sex+mriage_days	5.32951e-30
scale(arr_filt_RDB_Delta)	scale(1101___VolumeofgreymatterinInferiorTemporalGyrusanteriordivisionright__25809_i2)	1101___VolumeofgreymatterinInferiorTemporalGyrusanteriordivisionright__25809_i2	64076	46393	40767	-0.0132421	0.00471411	0.00497128	0.0947289	2.80904	NA	indep	scale(value)~scale(arr_filt_RDB_Delta)+mri_serial_number+sex+mriage_days	0.0230817
scale(arr_filt_RDB_Delta)	scale(1102___Volumeofputamenright__25016_i3)	1102___Volumeofputamenright__25016_i3	64076	4784	4283	0.0107849	0.0130626	0.409061	0.271827	0.825628	NA	indep	scale(value)~scale(arr_filt_RDB_Delta)+mri_serial_number+sex+mriage_days	0.608617
scale(arr_filt_RDB_Delta)	scale(110___Volumeofbraingreywhitematternormalisedforheadsize__25009_i3)	110___Volumeofbraingreywhitematternormalisedforheadsize__25009_i3	64076	4784	4283	-0.044283	0.0123391	0.000335886	0.35026	3.58883	NA	indep	scale(value)~scale(arr_filt_RDB_Delta)+mri_serial_number+sex+mriage_days	0.00211656
scale(arr_filt_RDB_Delta)	scale(119___MeanATTinThalamusright__24408_i3)	119___MeanATTinThalamusright__24408_i3	64076	1800	1619	0.0321853	0.0232264	0.166024	0.130377	1.38572	NA	indep	scale(value)~scale(arr_filt_RDB_Delta)+mri_serial_number+sex+mriage_days	0.346343
scale(arr_filt_RDB_Delta)	scale(124___Totalleanmass__23280_i2)	124___Totalleanmass__23280_i2	64076	40293	34085	-0.00426392	0.00307374	0.165387	0.678113	1.38721	NA	indep	scale(value)~scale(arr_filt_RDB_Delta)+mri_serial_number+sex+mriage_days	0.345168
scale(arr_filt_RDB_Delta)	scale(125___Femurshaftbonearearight__23330_i3)	125___Femurshaftbonearearight__23330_i3	64076	3903	3481	-0.00820885	0.0132876	0.53676	0.387786	0.617782	NA	indep	scale(value)~scale(arr_filt_RDB_Delta)+mri_serial_number+sex+mriage_days	0.717307
scale(arr_filt_RDB_Delta)	scale(125___FemurtrochBMCbonemineralcontentleft__23339_i2)	125___FemurtrochBMCbonemineralcontentleft__23339_i2	64076	47772	40254	-0.00284595	0.00353502	0.420783	0.497288	0.805072	NA	indep	scale(value)~scale(arr_filt_RDB_Delta)+mri_serial_number+sex+mriage_days	0.619136
scale(arr_filt_RDB_Delta)	scale(125___Femurtrochbonearealeft__23337_i3)	125___Femurtrochbonearealeft__23337_i3	64076	4010	3583	0.0014692	0.0126145	0.907287	0.4322	0.116469	NA	indep	scale(value)~scale(arr_filt_RDB_Delta)+mri_serial_number+sex+mriage_days	0.951657
scale(arr_filt_RDB_Delta)	scale(125___Gradingofasuperiorfemoralosteophyte__20317_i2)	125___Gradingofasuperiorfemoralosteophyte__20317_i2	64076	40330	34212	0.0128709	0.00539409	0.0170332	0.00584815	2.38611	NA	indep	scale(value)~scale(arr_filt_RDB_Delta)+mri_serial_number+sex+mriage_days	0.0647991
scale(arr_filt_RDB_Delta)	scale(134___MeanFAininferiorcerebellarpeduncleonFAskeletonright__25066_i3)	134___MeanFAininferiorcerebellarpeduncleonFAskeletonright__25066_i3	64076	4761	4262	-0.0524423	0.0147618	0.000385645	0.074873	3.55255	NA	indep	scale(value)~scale(arr_filt_RDB_Delta)+mri_serial_number+sex+mriage_days	0.00240285
scale(arr_filt_RDB_Delta)	scale(134___MeanL1insuperiorlongitudinalfasciculusonFAskeletonright__25240_i3)	134___MeanL1insuperiorlongitudinalfasciculusonFAskeletonright__25240_i3	64076	4761	4262	0.0386563	0.014474	0.00759725	0.1106	2.67074	NA	indep	scale(value)~scale(arr_filt_RDB_Delta)+mri_serial_number+sex+mriage_days	0.0333707
scale(arr_filt_RDB_Delta)	scale(134___MeanL2inmediallemniscusonFAskeletonright__25256_i3)	134___MeanL2inmediallemniscusonFAskeletonright__25256_i3	64076	4761	4262	0.0237557	0.0150508	0.114555	0.0383024	1.57837	NA	indep	scale(value)~scale(arr_filt_RDB_Delta)+mri_serial_number+sex+mriage_days	0.268711
scale(arr_filt_RDB_Delta)	scale(134___MeanL2inmiddlecerebellarpeduncleonFAskeleton__25248_i3)	134___MeanL2inmiddlecerebellarpeduncleonFAskeleton__25248_i3	64076	4761	4262	-0.00157056	0.0151342	0.917352	0.0276179	0.103776	NA	indep	scale(value)~scale(arr_filt_RDB_Delta)+mri_serial_number+sex+mriage_days	0.957815
scale(arr_filt_RDB_Delta)	scale(134___MeanL2inretrolenticularpartofinternalcapsuleonFAskeletonleft__25269_i2)	134___MeanL2inretrolenticularpartofinternalcapsuleonFAskeletonleft__25269_i2	64076	44085	38825	0.0346552	0.00496578	3.02494e-12	0.0433145	6.97879	NA	indep	scale(value)~scale(arr_filt_RDB_Delta)+mri_serial_number+sex+mriage_days	5.86083e-11
scale(arr_filt_RDB_Delta)	scale(134___MeanL3insagittalstratumonFAskeletonright__25326_i3)	134___MeanL3insagittalstratumonFAskeletonright__25326_i3	64076	4761	4262	0.0256549	0.0147171	0.0813712	0.0804689	1.7432	NA	indep	scale(value)~scale(arr_filt_RDB_Delta)+mri_serial_number+sex+mriage_days	0.211756
scale(arr_filt_RDB_Delta)	scale(134___MeanL3intapetumonFAskeletonleft__25343_i3)	134___MeanL3intapetumonFAskeletonleft__25343_i3	64076	4761	4262	0.0339016	0.0144075	0.0186654	0.118751	2.35305	NA	indep	scale(value)~scale(arr_filt_RDB_Delta)+mri_serial_number+sex+mriage_days	0.0696568
scale(arr_filt_RDB_Delta)	scale(134___MeanMDinsuperiorlongitudinalfasciculusonFAskeletonleft__25145_i3)	134___MeanMDinsuperiorlongitudinalfasciculusonFAskeletonleft__25145_i3	64076	4761	4262	0.0408735	0.0144005	0.00455638	0.119609	2.83834	NA	indep	scale(value)~scale(arr_filt_RDB_Delta)+mri_serial_number+sex+mriage_days	0.0214101
scale(arr_filt_RDB_Delta)	scale(134___MeanMOinanteriorcoronaradiataonFAskeletonleft__25175_i2)	134___MeanMOinanteriorcoronaradiataonFAskeletonleft__25175_i2	64076	44085	38825	-0.0239499	0.00499583	1.64112e-06	0.0317034	4.79398	NA	indep	scale(value)~scale(arr_filt_RDB_Delta)+mri_serial_number+sex+mriage_days	1.64185e-05
scale(arr_filt_RDB_Delta)	scale(134___MeanODincerebralpeduncleonFAskeletonleft__25407_i3)	134___MeanODincerebralpeduncleonFAskeletonleft__25407_i3	64076	4761	4262	0.0183195	0.0150035	0.222147	0.0443348	1.22102	NA	indep	scale(value)~scale(arr_filt_RDB_Delta)+mri_serial_number+sex+mriage_days	0.416274
scale(arr_filt_RDB_Delta)	scale(134___MeanODinsuperiorcerebellarpeduncleonFAskeletonright__25404_i3)	134___MeanODinsuperiorcerebellarpeduncleonFAskeletonright__25404_i3	64076	4761	4262	0.0047383	0.0149704	0.751631	0.0485429	0.31651	NA	indep	scale(value)~scale(arr_filt_RDB_Delta)+mri_serial_number+sex+mriage_days	0.860944
scale(arr_filt_RDB_Delta)	scale(135___WeightedmeanFAintractsuperiorlongitudinalfasciculusright__25510_i3)	135___WeightedmeanFAintractsuperiorlongitudinalfasciculusright__25510_i3	64076	4761	4262	0.00109093	0.0150334	0.942154	0.0405294	0.0725673	NA	indep	scale(value)~scale(arr_filt_RDB_Delta)+mri_serial_number+sex+mriage_days	0.971784
scale(arr_filt_RDB_Delta)	scale(135___WeightedmeanL2intractanteriorthalamicradiationright__25599_i2)	135___WeightedmeanL2intractanteriorthalamicradiationright__25599_i2	64076	44083	38823	0.0573948	0.00450437	4.09951e-37	0.212881	12.742	NA	indep	scale(value)~scale(arr_filt_RDB_Delta)+mri_serial_number+sex+mriage_days	4.78206e-35
scale(arr_filt_RDB_Delta)	scale(157___LVcircumferentialstrainAHA3__24143_i3)	157___LVcircumferentialstrainAHA3__24143_i3	64076	911	834	0.0511015	0.0346228	0.140338	0.0082229	1.47595	NA	indep	scale(value)~scale(arr_filt_RDB_Delta)+mri_serial_number+sex+mriage_days	0.31005
scale(arr_filt_RDB_Delta)	scale(157___LVradialstrainAHA13__24170_i2)	157___LVradialstrainAHA13__24170_i2	64076	39217	35834	0.0505398	0.00521743	3.65552e-22	0.0259872	9.68673	NA	indep	scale(value)~scale(arr_filt_RDB_Delta)+mri_serial_number+sex+mriage_days	1.6304e-20
scale(arr_filt_RDB_Delta)	scale(190___MeanintensityofPallidumlefthemisphere__26545_i2)	190___MeanintensityofPallidumlefthemisphere__26545_i2	64076	46852	41167	0.00126349	0.00481292	0.792922	0.0472318	0.26252	NA	indep	scale(value)~scale(arr_filt_RDB_Delta)+mri_serial_number+sex+mriage_days	0.883907
scale(arr_filt_RDB_Delta)	scale(190___VolumeofVentralDCrighthemisphere__26596_i3)	190___VolumeofVentralDCrighthemisphere__26596_i3	64076	4758	4266	0.00830255	0.0130084	0.52335	0.281221	0.638243	NA	indep	scale(value)~scale(arr_filt_RDB_Delta)+mri_serial_number+sex+mriage_days	0.705216
scale(arr_filt_RDB_Delta)	scale(191___VolumeofCA1bodyrighthemisphere__26644_i2)	191___VolumeofCA1bodyrighthemisphere__26644_i2	64076	46852	41167	-0.0241875	0.00470734	2.78574e-07	0.0885756	5.13825	NA	indep	scale(value)~scale(arr_filt_RDB_Delta)+mri_serial_number+sex+mriage_days	3.0933e-06
scale(arr_filt_RDB_Delta)	scale(191___VolumeofMedialnucleusrighthemisphere__26615_i2)	191___VolumeofMedialnucleusrighthemisphere__26615_i2	64076	46852	41167	-0.0232292	0.00480036	1.30939e-06	0.0521986	4.83904	NA	indep	scale(value)~scale(arr_filt_RDB_Delta)+mri_serial_number+sex+mriage_days	1.32996e-05
scale(arr_filt_RDB_Delta)	scale(191___VolumeofPuArighthemisphere__26696_i3)	191___VolumeofPuArighthemisphere__26696_i3	64076	4758	4266	0.0313539	0.0134861	0.0201237	0.227465	2.32491	NA	indep	scale(value)~scale(arr_filt_RDB_Delta)+mri_serial_number+sex+mriage_days	0.0737369
scale(arr_filt_RDB_Delta)	scale(191___VolumeofWholethalamusrighthemisphere__26715_i2)	191___VolumeofWholethalamusrighthemisphere__26715_i2	64076	46852	41167	-0.00749793	0.00416962	0.0721482	0.284908	1.79823	NA	indep	scale(value)~scale(arr_filt_RDB_Delta)+mri_serial_number+sex+mriage_days	0.194649
scale(arr_filt_RDB_Delta)	scale(191___VolumeofmolecularlayerHPbodyrighthemisphere__26652_i2)	191___VolumeofmolecularlayerHPbodyrighthemisphere__26652_i2	64076	46852	41167	-0.0136271	0.00455853	0.00279729	0.145289	2.98936	NA	indep	scale(value)~scale(arr_filt_RDB_Delta)+mri_serial_number+sex+mriage_days	0.014028
scale(arr_filt_RDB_Delta)	scale(192___Areaoflateraloccipitalrighthemisphere__26832_i2)	192___Areaoflateraloccipitalrighthemisphere__26832_i2	64076	46852	41167	-0.00622537	0.00435881	0.153234	0.218544	1.42823	NA	indep	scale(value)~scale(arr_filt_RDB_Delta)+mri_serial_number+sex+mriage_days	0.328069
scale(arr_filt_RDB_Delta)	scale(192___Areaofpericalcarinerighthemisphere__26842_i3)	192___Areaofpericalcarinerighthemisphere__26842_i3	64076	4758	4266	-0.0161078	0.0149306	0.280718	0.0531039	1.07884	NA	indep	scale(value)~scale(arr_filt_RDB_Delta)+mri_serial_number+sex+mriage_days	0.481773
scale(arr_filt_RDB_Delta)	scale(192___Meanthicknessofinferiortemporallefthemisphere__26763_i3)	192___Meanthicknessofinferiortemporallefthemisphere__26763_i3	64076	4758	4266	-0.00631606	0.0151345	0.67646	0.0270647	0.417327	NA	indep	scale(value)~scale(arr_filt_RDB_Delta)+mri_serial_number+sex+mriage_days	0.811508
scale(arr_filt_RDB_Delta)	scale(192___Volumeofentorhinalrighthemisphere__26894_i3)	192___Volumeofentorhinalrighthemisphere__26894_i3	64076	4758	4266	0.00932197	0.015034	0.535252	0.0399505	0.62006	NA	indep	scale(value)~scale(arr_filt_RDB_Delta)+mri_serial_number+sex+mriage_days	0.715714
scale(arr_filt_RDB_Delta)	scale(193___Areaofmiddletemporalrighthemisphere__26970_i3)	193___Areaofmiddletemporalrighthemisphere__26970_i3	64076	4758	4266	0.0154314	0.0139545	0.268859	0.172869	1.10584	NA	indep	scale(value)~scale(arr_filt_RDB_Delta)+mri_serial_number+sex+mriage_days	0.469467
scale(arr_filt_RDB_Delta)	scale(194___Greywhitecontrastincuneuslefthemisphere__26993_i3)	194___Greywhitecontrastincuneuslefthemisphere__26993_i3	64076	4758	4266	0.0326483	0.0146351	0.0257453	0.0902157	2.23081	NA	indep	scale(value)~scale(arr_filt_RDB_Delta)+mri_serial_number+sex+mriage_days	0.0901047
scale(arr_filt_RDB_Delta)	scale(195___Meanthicknessofperirhinallefthemisphere__27085_i3)	195___Meanthicknessofperirhinallefthemisphere__27085_i3	64076	4758	4266	0.00388675	0.015068	0.796459	0.0356071	0.257948	NA	indep	scale(value)~scale(arr_filt_RDB_Delta)+mri_serial_number+sex+mriage_days	0.885607
scale(arr_filt_RDB_Delta)	scale(195___VolumeofBA2righthemisphere__27130_i3)	195___VolumeofBA2righthemisphere__27130_i3	64076	4758	4266	-0.00396953	0.0147285	0.787548	0.0785662	0.269513	NA	indep	scale(value)~scale(arr_filt_RDB_Delta)+mri_serial_number+sex+mriage_days	0.880979
scale(arr_filt_RDB_Delta)	scale(196___Areaofcuneuslefthemisphere__27145_i2)	196___Areaofcuneuslefthemisphere__27145_i2	64076	46852	41167	-0.0174124	0.00460853	0.000158132	0.126436	3.77829	NA	indep	scale(value)~scale(arr_filt_RDB_Delta)+mri_serial_number+sex+mriage_days	0.00107657
scale(arr_filt_RDB_Delta)	scale(196___Areaofmedialorbitofrontallefthemisphere__27154_i3)	196___Areaofmedialorbitofrontallefthemisphere__27154_i3	64076	4758	4266	0.0309308	0.0138552	0.0256381	0.184601	2.23243	NA	indep	scale(value)~scale(arr_filt_RDB_Delta)+mri_serial_number+sex+mriage_days	0.0898404
scale(arr_filt_RDB_Delta)	scale(196___Volumeofparsorbitalislefthemisphere__27221_i2)	196___Volumeofparsorbitalislefthemisphere__27221_i2	64076	46852	41167	-0.00961283	0.00456383	0.0351835	0.143302	2.10631	NA	indep	scale(value)~scale(arr_filt_RDB_Delta)+mri_serial_number+sex+mriage_days	0.115101
scale(arr_filt_RDB_Delta)	scale(197___AreaofGSparacentrallefthemisphere__27331_i3)	197___AreaofGSparacentrallefthemisphere__27331_i3	64076	4758	4266	0.0159184	0.0145854	0.27516	0.0963934	1.0914	NA	indep	scale(value)~scale(arr_filt_RDB_Delta)+mri_serial_number+sex+mriage_days	0.476206
scale(arr_filt_RDB_Delta)	scale(197___AreaofLatFispostlefthemisphere__27369_i3)	197___AreaofLatFispostlefthemisphere__27369_i3	64076	4758	4266	0.0270097	0.0141544	0.0564297	0.149006	1.90822	NA	indep	scale(value)~scale(arr_filt_RDB_Delta)+mri_serial_number+sex+mriage_days	0.1633
scale(arr_filt_RDB_Delta)	scale(197___AreaofSocsuptransversalrighthemisphere__27608_i2)	197___AreaofSocsuptransversalrighthemisphere__27608_i2	64076	46852	41167	-0.00137454	0.00477535	0.77347	0.0620513	0.28784	NA	indep	scale(value)~scale(arr_filt_RDB_Delta)+mri_serial_number+sex+mriage_days	0.873522
scale(arr_filt_RDB_Delta)	scale(197___MeanthicknessofGtempsupPlantempolefthemisphere__27438_i3)	197___MeanthicknessofGtempsupPlantempolefthemisphere__27438_i3	64076	4758	4266	-0.00377507	0.0148432	0.799253	0.0641612	0.25433	NA	indep	scale(value)~scale(arr_filt_RDB_Delta)+mri_serial_number+sex+mriage_days	0.887405
scale(arr_filt_RDB_Delta)	scale(197___VolumeofGprecuneusrighthemisphere__27728_i2)	197___VolumeofGprecuneusrighthemisphere__27728_i2	64076	46852	41167	-0.00621948	0.00456618	0.173182	0.142419	1.36208	NA	indep	scale(value)~scale(arr_filt_RDB_Delta)+mri_serial_number+sex+mriage_days	0.355829
scale(arr_filt_RDB_Delta)	scale(220___CholesterolinSmallVLDL__23512_i0)	220___CholesterolinSmallVLDL__23512_i0	64076	274352	37909	0.00316679	0.00508028	0.533059	0.0219595	0.623349	NA	indep	scale(value)~scale(arr_filt_RDB_Delta)+mri_serial_number+sex+mriage_days	0.713963
scale(arr_filt_RDB_Delta)	scale(220___CholesterylEstersinVerySmallVLDL__23520_i0)	220___CholesterylEstersinVerySmallVLDL__23520_i0	64076	274352	37909	-0.00506437	0.00498082	0.309268	0.0598803	1.01677	NA	indep	scale(value)~scale(arr_filt_RDB_Delta)+mri_serial_number+sex+mriage_days	0.513139
scale(arr_filt_RDB_Delta)	scale(220___CholesterylEsterstoTotalLipidsinVeryLargeVLDLpercentage__23586_i0)	220___CholesterylEsterstoTotalLipidsinVeryLargeVLDLpercentage__23586_i0	64076	271724	37511	-0.0236273	0.00497558	2.05531e-06	0.0717133	4.74865	NA	indep	scale(value)~scale(arr_filt_RDB_Delta)+mri_serial_number+sex+mriage_days	2.01175e-05
scale(arr_filt_RDB_Delta)	scale(olink___ANG__116_i3)	olink___ANG__116_i3	64076	1063	960	0.0251099	0.0315051	0.425643	0.0529386	0.79701	NA	indep	scale(value)~scale(arr_filt_RDB_Delta)+mri_serial_number+sex+mriage_days	0.623854
scale(arr_filt_RDB_Delta)	scale(olink___ANXA4__135_i3)	olink___ANXA4__135_i3	64076	1061	958	-0.0521479	0.0318821	0.102243	0.0323067	1.63565	NA	indep	scale(value)~scale(arr_filt_RDB_Delta)+mri_serial_number+sex+mriage_days	0.248525
scale(arr_filt_RDB_Delta)	scale(olink___CC2D1A__373_i3)	olink___CC2D1A__373_i3	64076	1057	954	-0.0127572	0.0323636	0.693534	0.00688978	0.394184	NA	indep	scale(value)~scale(arr_filt_RDB_Delta)+mri_serial_number+sex+mriage_days	0.823772
scale(arr_filt_RDB_Delta)	scale(olink___CCN3__405_i0)	olink___CCN3__405_i0	64076	48493	7088	0.0244876	0.0111385	0.0279474	0.123058	2.19848	NA	indep	scale(value)~scale(arr_filt_RDB_Delta)+mri_serial_number+sex+mriage_days	0.0959842
scale(arr_filt_RDB_Delta)	scale(olink___CCS__410_i0)	olink___CCS__410_i0	64076	48134	7043	0.00334443	0.0116917	0.774847	0.0399848	0.286052	NA	indep	scale(value)~scale(arr_filt_RDB_Delta)+mri_serial_number+sex+mriage_days	0.874378
scale(arr_filt_RDB_Delta)	scale(olink___CD22__426_i2)	olink___CD22__426_i2	64076	1110	1011	-0.0404451	0.0304334	0.18416	0.0677694	1.32897	NA	indep	scale(value)~scale(arr_filt_RDB_Delta)+mri_serial_number+sex+mriage_days	0.369617
scale(arr_filt_RDB_Delta)	scale(olink___CEACAM8__514_i3)	olink___CEACAM8__514_i3	64076	1048	945	-0.0333145	0.0315507	0.291283	0.0657183	1.05591	NA	indep	scale(value)~scale(arr_filt_RDB_Delta)+mri_serial_number+sex+mriage_days	0.493799
scale(arr_filt_RDB_Delta)	scale(olink___CRELD2__675_i3)	olink___CRELD2__675_i3	64076	1061	958	-0.0147181	0.032431	0.650057	-0.00100495	0.453827	NA	indep	scale(value)~scale(arr_filt_RDB_Delta)+mri_serial_number+sex+mriage_days	0.795435
scale(arr_filt_RDB_Delta)	scale(olink___CRIP2__680_i0)	olink___CRIP2__680_i0	64076	48134	7043	0.031972	0.0112986	0.00467213	0.103445	2.82972	NA	indep	scale(value)~scale(arr_filt_RDB_Delta)+mri_serial_number+sex+mriage_days	0.0218632
scale(arr_filt_RDB_Delta)	scale(olink___CTRC__722_i2)	olink___CTRC__722_i2	64076	1104	1006	-0.0282082	0.031181	0.365863	0.0260838	0.904661	NA	indep	scale(value)~scale(arr_filt_RDB_Delta)+mri_serial_number+sex+mriage_days	0.569018
scale(arr_filt_RDB_Delta)	scale(olink___DECR1__794_i0)	olink___DECR1__794_i0	64076	48219	7045	0.0175829	0.0119161	0.140107	0.0023872	1.47556	NA	indep	scale(value)~scale(arr_filt_RDB_Delta)+mri_serial_number+sex+mriage_days	0.309792
scale(arr_filt_RDB_Delta)	scale(olink___DKKL1__816_i0)	olink___DKKL1__816_i0	64076	48188	7033	-0.00532564	0.0117345	0.649954	0.0342703	0.453845	NA	indep	scale(value)~scale(arr_filt_RDB_Delta)+mri_serial_number+sex+mriage_days	0.795435
scale(arr_filt_RDB_Delta)	scale(olink___DPP10__848_i0)	olink___DPP10__848_i0	64076	48219	7045	0.0223268	0.0117416	0.0572763	0.031383	1.90151	NA	indep	scale(value)~scale(arr_filt_RDB_Delta)+mri_serial_number+sex+mriage_days	0.164948
scale(arr_filt_RDB_Delta)	scale(olink___ENPP2__931_i0)	olink___ENPP2__931_i0	64076	48573	7098	-0.00491009	0.00954546	0.606995	0.355043	0.51439	NA	indep	scale(value)~scale(arr_filt_RDB_Delta)+mri_serial_number+sex+mriage_days	0.766213
scale(arr_filt_RDB_Delta)	scale(olink___EPHX2__950_i3)	olink___EPHX2__950_i3	64076	1048	945	-0.00187582	0.0325509	0.954058	0.00554282	0.0576273	NA	indep	scale(value)~scale(arr_filt_RDB_Delta)+mri_serial_number+sex+mriage_days	0.976946
scale(arr_filt_RDB_Delta)	scale(olink___FCRL5__1024_i2)	olink___FCRL5__1024_i2	64076	1104	1005	-0.0157042	0.0304232	0.605835	0.0742323	0.516192	NA	indep	scale(value)~scale(arr_filt_RDB_Delta)+mri_serial_number+sex+mriage_days	0.765411
scale(arr_filt_RDB_Delta)	scale(olink___FEN1__1029_i0)	olink___FEN1__1029_i0	64076	47798	6984	0.00967189	0.0118181	0.413159	0.0271695	0.818396	NA	indep	scale(value)~scale(arr_filt_RDB_Delta)+mri_serial_number+sex+mriage_days	0.612467
scale(arr_filt_RDB_Delta)	scale(olink___FMR1__1070_i0)	olink___FMR1__1070_i0	64076	47798	6984	-0.00191535	0.0119813	0.872995	0.000115973	0.159861	NA	indep	scale(value)~scale(arr_filt_RDB_Delta)+mri_serial_number+sex+mriage_days	0.933731
scale(arr_filt_RDB_Delta)	scale(olink___FRZB__1085_i2)	olink___FRZB__1085_i2	64076	1102	1005	-0.0307325	0.0312224	0.325201	0.0245131	0.98431	NA	indep	scale(value)~scale(arr_filt_RDB_Delta)+mri_serial_number+sex+mriage_days	0.52943
scale(arr_filt_RDB_Delta)	scale(olink___HBEGF__1249_i3)	olink___HBEGF__1249_i3	64076	1065	962	-0.0191722	0.0322151	0.551897	0.00790312	0.595131	NA	indep	scale(value)~scale(arr_filt_RDB_Delta)+mri_serial_number+sex+mriage_days	0.727593
scale(arr_filt_RDB_Delta)	scale(olink___HLAE__1275_i0)	olink___HLAE__1275_i0	64076	48219	7045	0.0167242	0.0116467	0.151059	0.0469813	1.43596	NA	indep	scale(value)~scale(arr_filt_RDB_Delta)+mri_serial_number+sex+mriage_days	0.324517
scale(arr_filt_RDB_Delta)	scale(olink___IGFBP1__1343_i0)	olink___IGFBP1__1343_i0	64076	48499	7087	0.0048193	0.0114473	0.673769	0.0738506	0.420999	NA	indep	scale(value)~scale(arr_filt_RDB_Delta)+mri_serial_number+sex+mriage_days	0.809825
scale(arr_filt_RDB_Delta)	scale(olink___IL12AIL12B__1364_i2)	olink___IL12AIL12B__1364_i2	64076	1101	1005	0.00404465	0.0310581	0.896412	0.0351742	0.130229	NA	indep	scale(value)~scale(arr_filt_RDB_Delta)+mri_serial_number+sex+mriage_days	0.945904
scale(arr_filt_RDB_Delta)	scale(olink___KEL__1489_i0)	olink___KEL__1489_i0	64076	47829	6993	0.0256311	0.0114816	0.0256224	0.0804912	2.23237	NA	indep	scale(value)~scale(arr_filt_RDB_Delta)+mri_serial_number+sex+mriage_days	0.0898133
scale(arr_filt_RDB_Delta)	scale(olink___KLRB1__1525_i0)	olink___KLRB1__1525_i0	64076	48550	7095	-0.0230514	0.0117382	0.0495934	0.0250306	1.96379	NA	indep	scale(value)~scale(arr_filt_RDB_Delta)+mri_serial_number+sex+mriage_days	0.148217
scale(arr_filt_RDB_Delta)	scale(olink___METAP1__1709_i0)	olink___METAP1__1709_i0	64076	47829	6993	-0.0132903	0.0119753	0.267121	-0.000283321	1.10981	NA	indep	scale(value)~scale(arr_filt_RDB_Delta)+mri_serial_number+sex+mriage_days	0.467658
scale(arr_filt_RDB_Delta)	scale(olink___NRCAM__1898_i3)	olink___NRCAM__1898_i3	64076	1061	958	-0.0329035	0.0319462	0.303287	0.0284123	1.02997	NA	indep	scale(value)~scale(arr_filt_RDB_Delta)+mri_serial_number+sex+mriage_days	0.506598
scale(arr_filt_RDB_Delta)	scale(olink___NTRK3__1914_i2)	olink___NTRK3__1914_i2	64076	1110	1011	-0.0117227	0.0312177	0.707358	0.0191043	0.375514	NA	indep	scale(value)~scale(arr_filt_RDB_Delta)+mri_serial_number+sex+mriage_days	0.833117
scale(arr_filt_RDB_Delta)	scale(olink___SMPDL3A__2502_i2)	olink___SMPDL3A__2502_i2	64076	1104	1006	0.0729545	0.0314916	0.0207248	0.00658496	2.31664	NA	indep	scale(value)~scale(arr_filt_RDB_Delta)+mri_serial_number+sex+mriage_days	0.0753376
scale(arr_filt_RDB_Delta)	scale(olink___SNCG__2511_i3)	olink___SNCG__2511_i3	64076	1057	954	0.0549003	0.0307941	0.0749359	0.100875	1.78282	NA	indep	scale(value)~scale(arr_filt_RDB_Delta)+mri_serial_number+sex+mriage_days	0.199915
scale(arr_filt_RDB_Delta)	scale(olink___SSC4D__2563_i2)	olink___SSC4D__2563_i2	64076	1106	1007	0.00711058	0.0290778	0.806865	0.152305	0.244537	NA	indep	scale(value)~scale(arr_filt_RDB_Delta)+mri_serial_number+sex+mriage_days	0.892355
scale(arr_filt_RDB_Delta)	scale(olink___UMOD__2825_i2)	olink___UMOD__2825_i2	64076	1104	1005	-0.0182932	0.0304777	0.548498	0.0703935	0.600217	NA	indep	scale(value)~scale(arr_filt_RDB_Delta)+mri_serial_number+sex+mriage_days	0.725199
scale(arr_filt_RDB_Delta)	scale(olink___VSTM1__2871_i2)	olink___VSTM1__2871_i2	64076	1090	992	0.0134954	0.031747	0.670862	0.00477926	0.425093	NA	indep	scale(value)~scale(arr_filt_RDB_Delta)+mri_serial_number+sex+mriage_days	0.807694
scale(arr_filt_RDB_Delta)	scale(100010___Weight__21002_i2)	100010___Weight__21002_i2	64076	63580	53750	0.0165636	0.00375087	1.00769e-05	0.244047	4.41594	NA	indep	scale(value)~scale(arr_filt_RDB_Delta)+mri_serial_number+sex+mriage_days	8.65098e-05
scale(arr_filt_RDB_Delta)	scale(100014___3mmcylindricalpowerangleright__5115_i0)	100014___3mmcylindricalpowerangleright__5115_i0	64076	109698	13460	0.00564206	0.00860461	0.512027	0.00372895	0.655702	NA	indep	scale(value)~scale(arr_filt_RDB_Delta)+mri_serial_number+sex+mriage_days	0.696931
scale(arr_filt_RDB_Delta)	scale(100029___Timenumberdisplayedfor__4253_i0)	100029___Timenumberdisplayedfor__4253_i0	64076	51650	6702	0.0190724	0.0122251	0.118785	0.000126291	1.56009	NA	indep	scale(value)~scale(arr_filt_RDB_Delta)+mri_serial_number+sex+mriage_days	0.27558
scale(arr_filt_RDB_Delta)	scale(100044___Agediabetesdiagnosed__2976_i0)	100044___Agediabetesdiagnosed__2976_i0	64076	25277	1540	-0.0549778	0.0217443	0.0115589	0.286414	2.52837	NA	indep	scale(value)~scale(arr_filt_RDB_Delta)+mri_serial_number+sex+mriage_days	0.0471312
scale(arr_filt_RDB_Delta)	scale(100055___Childhoodsunburnoccasions__1737_i0)	100055___Childhoodsunburnoccasions__1737_i0	64076	497695	63872	-0.00492041	0.00393935	0.211655	0.00918411	1.24904	NA	indep	scale(value)~scale(arr_filt_RDB_Delta)+mri_serial_number+sex+mriage_days	0.403858
scale(arr_filt_RDB_Delta)	scale(100058___Numberofcigarettespreviouslysmokeddaily__2887_i0)	100058___Numberofcigarettespreviouslysmokeddaily__2887_i0	64076	115447	13624	0.0410054	0.00838853	1.02884e-06	0.0432887	4.88827	NA	indep	scale(value)~scale(arr_filt_RDB_Delta)+mri_serial_number+sex+mriage_days	1.0583e-05
scale(arr_filt_RDB_Delta)	scale(100058___Numberofcigarettespreviouslysmokeddailycurrentcigarpipesmokers__6183_i0)	100058___Numberofcigarettespreviouslysmokeddailycurrentcigarpipesmokers__6183_i0	64076	1786	176	0.023722	0.0798228	0.766692	-0.0251034	0.297183	NA	indep	scale(value)~scale(arr_filt_RDB_Delta)+mri_serial_number+sex+mriage_days	0.869222
scale(arr_filt_RDB_Delta)	scale(100098___Potassium__100016_i0)	100098___Potassium__100016_i0	64076	70713	9790	0.0141056	0.0100738	0.161478	0.00834201	1.40022	NA	indep	scale(value)~scale(arr_filt_RDB_Delta)+mri_serial_number+sex+mriage_days	0.339488
scale(arr_filt_RDB_Delta)	scale(1009___Saturdayaverageacceleration__90024_i0)	1009___Saturdayaverageacceleration__90024_i0	64076	103660	25552	-0.0377841	0.00615842	8.62169e-10	0.0315252	6.13536	NA	indep	scale(value)~scale(arr_filt_RDB_Delta)+mri_serial_number+sex+mriage_days	1.33089e-08
scale(arr_filt_RDB_Delta)	scale(1010___Fractionacceleration200milligravities__90131_i0)	1010___Fractionacceleration200milligravities__90131_i0	64076	103660	25552	0.0568008	0.00610148	1.38641e-20	0.0493523	9.30935	NA	indep	scale(value)~scale(arr_filt_RDB_Delta)+mri_serial_number+sex+mriage_days	5.56284e-19
scale(arr_filt_RDB_Delta)	scale(1010___Fractionacceleration25milligravities__90112_i0)	1010___Fractionacceleration25milligravities__90112_i0	64076	103660	25552	0.0211083	0.00619443	0.000656305	0.0201674	3.40763	NA	indep	scale(value)~scale(arr_filt_RDB_Delta)+mri_serial_number+sex+mriage_days	0.00386776
scale(arr_filt_RDB_Delta)	scale(1010___Fractionacceleration45milligravities__90116_i0)	1010___Fractionacceleration45milligravities__90116_i0	64076	103660	25552	0.0253437	0.00617481	4.06688e-05	0.0263641	4.10436	NA	indep	scale(value)~scale(arr_filt_RDB_Delta)+mri_serial_number+sex+mriage_days	0.000313893
scale(arr_filt_RDB_Delta)	scale(106___90thpercentileofrelativeheadmotionfromtfMRI__24449_i3)	106___90thpercentileofrelativeheadmotionfromtfMRI__24449_i3	64076	4662	4186	0.0765251	0.0149391	3.15163e-07	0.0701768	5.12246	NA	indep	scale(value)~scale(arr_filt_RDB_Delta)+mri_serial_number+sex+mriage_days	3.47232e-06
scale(arr_filt_RDB_Delta)	scale(109___MedianT2starinhippocampusleft__25034_i3)	109___MedianT2starinhippocampusleft__25034_i3	64076	4641	4151	-0.0287596	0.0153859	0.0616633	0.0213129	1.86922	NA	indep	scale(value)~scale(arr_filt_RDB_Delta)+mri_serial_number+sex+mriage_days	0.173519
scale(arr_filt_RDB_Delta)	scale(1101___VolumeofgreymatterinFrontalPoleleft__25782_i3)	1101___VolumeofgreymatterinFrontalPoleleft__25782_i3	64076	4784	4283	0.00224442	0.0133979	0.866968	0.233974	0.16752	NA	indep	scale(value)~scale(arr_filt_RDB_Delta)+mri_serial_number+sex+mriage_days	0.930275
scale(arr_filt_RDB_Delta)	scale(1101___VolumeofgreymatterinPostcentralGyrusleft__25814_i2)	1101___VolumeofgreymatterinPostcentralGyrusleft__25814_i2	64076	46393	40767	-0.0255924	0.00461489	2.9473e-08	0.132438	5.54562	NA	indep	scale(value)~scale(arr_filt_RDB_Delta)+mri_serial_number+sex+mriage_days	3.77247e-07
scale(arr_filt_RDB_Delta)	scale(1101___VolumeofgreymatterinPrecuneousCortexleft__25842_i3)	1101___VolumeofgreymatterinPrecuneousCortexleft__25842_i3	64076	4784	4283	-0.00173868	0.0141347	0.902107	0.147396	0.123008	NA	indep	scale(value)~scale(arr_filt_RDB_Delta)+mri_serial_number+sex+mriage_days	0.949019
scale(arr_filt_RDB_Delta)	scale(111___90thpercentileofmeanacrosstimeinplanedisplacementfromrfMRI__24464_i2)	111___90thpercentileofmeanacrosstimeinplanedisplacementfromrfMRI__24464_i2	64076	47258	41580	0.0676042	0.00479977	5.97005e-45	0.0427882	14.0849	NA	indep	scale(value)~scale(arr_filt_RDB_Delta)+mri_serial_number+sex+mriage_days	1.05549e-42
scale(arr_filt_RDB_Delta)	scale(111___90thpercentileofrelativeheadmotionfromrfMRI__24443_i2)	111___90thpercentileofrelativeheadmotionfromrfMRI__24443_i2	64076	47258	41580	0.0609593	0.00478196	3.76547e-37	0.0498778	12.7478	NA	indep	scale(value)~scale(arr_filt_RDB_Delta)+mri_serial_number+sex+mriage_days	4.43815e-35
scale(arr_filt_RDB_Delta)	scale(118___Fluidintelligencescore__20191_i0)	118___Fluidintelligencescore__20191_i0	64076	123581	30832	-0.0190114	0.00565597	0.000776738	0.0138934	3.36129	NA	indep	scale(value)~scale(arr_filt_RDB_Delta)+mri_serial_number+sex+mriage_days	0.00451402
scale(arr_filt_RDB_Delta)	scale(119___MeanCBFinOccipitalLobeingreymatterleft__24367_i3)	119___MeanCBFinOccipitalLobeingreymatterleft__24367_i3	64076	1800	1619	-0.0640494	0.0210113	0.0023386	0.288338	3.04833	NA	indep	scale(value)~scale(arr_filt_RDB_Delta)+mri_serial_number+sex+mriage_days	0.0120662
scale(arr_filt_RDB_Delta)	scale(124___Totalfatfreemass__23279_i2)	124___Totalfatfreemass__23279_i2	64076	40293	34085	-0.00440255	0.00305029	0.148938	0.683007	1.44332	NA	indep	scale(value)~scale(arr_filt_RDB_Delta)+mri_serial_number+sex+mriage_days	0.322287
scale(arr_filt_RDB_Delta)	scale(125___TrunkBMDbonemineraldensityleft__23242_i2)	125___TrunkBMDbonemineraldensityleft__23242_i2	64076	25279	21293	0.00750607	0.00567442	0.185919	0.314745	1.32279	NA	indep	scale(value)~scale(arr_filt_RDB_Delta)+mri_serial_number+sex+mriage_days	0.372265
scale(arr_filt_RDB_Delta)	scale(134___MeanICVFinsuperiorfrontooccipitalfasciculusonFAskeletonright__25386_i2)	134___MeanICVFinsuperiorfrontooccipitalfasciculusonFAskeletonright__25386_i2	64076	44082	38822	-0.0574021	0.00449832	3.22506e-37	0.215016	12.7608	NA	indep	scale(value)~scale(arr_filt_RDB_Delta)+mri_serial_number+sex+mriage_days	3.84121e-35
scale(arr_filt_RDB_Delta)	scale(134___MeanISOVFincerebralpeduncleonFAskeletonright__25454_i3)	134___MeanISOVFincerebralpeduncleonFAskeletonright__25454_i3	64076	4761	4262	0.0155976	0.0144404	0.280143	0.11472	1.08014	NA	indep	scale(value)~scale(arr_filt_RDB_Delta)+mri_serial_number+sex+mriage_days	0.481323
scale(arr_filt_RDB_Delta)	scale(134___MeanISOVFinsagittalstratumonFAskeletonleft__25471_i2)	134___MeanISOVFinsagittalstratumonFAskeletonleft__25471_i2	64076	44082	38822	0.00878881	0.00497806	0.0774861	0.038654	1.76551	NA	indep	scale(value)~scale(arr_filt_RDB_Delta)+mri_serial_number+sex+mriage_days	0.205037
scale(arr_filt_RDB_Delta)	scale(134___MeanL1insagittalstratumonFAskeletonleft__25231_i2)	134___MeanL1insagittalstratumonFAskeletonleft__25231_i2	64076	44085	38825	0.00633023	0.00493204	0.199328	0.0562718	1.28349	NA	indep	scale(value)~scale(arr_filt_RDB_Delta)+mri_serial_number+sex+mriage_days	0.388499
scale(arr_filt_RDB_Delta)	scale(134___MeanL2insuperiorcerebellarpeduncleonFAskeletonleft__25261_i3)	134___MeanL2insuperiorcerebellarpeduncleonFAskeletonleft__25261_i3	64076	4761	4262	-0.00373275	0.0150897	0.804633	0.033329	0.247372	NA	indep	scale(value)~scale(arr_filt_RDB_Delta)+mri_serial_number+sex+mriage_days	0.891367
scale(arr_filt_RDB_Delta)	scale(134___MeanMDinanteriorlimbofinternalcapsuleonFAskeletonleft__25121_i2)	134___MeanMDinanteriorlimbofinternalcapsuleonFAskeletonleft__25121_i2	64076	44085	38825	0.0563793	0.00457651	8.28859e-35	0.187425	12.3193	NA	indep	scale(value)~scale(arr_filt_RDB_Delta)+mri_serial_number+sex+mriage_days	8.08495e-33
scale(arr_filt_RDB_Delta)	scale(134___MeanODinposteriorthalamicradiationonFAskeletonright__25420_i2)	134___MeanODinposteriorthalamicradiationonFAskeletonright__25420_i2	64076	44082	38822	0.0217862	0.00495532	1.10291e-05	0.0474175	4.39652	NA	indep	scale(value)~scale(arr_filt_RDB_Delta)+mri_serial_number+sex+mriage_days	9.39007e-05
scale(arr_filt_RDB_Delta)	scale(134___MeanODinsuperiorfrontooccipitalfasciculusonFAskeletonright__25434_i3)	134___MeanODinsuperiorfrontooccipitalfasciculusonFAskeletonright__25434_i3	64076	4761	4262	-0.037659	0.0152949	0.0138485	0.0068524	2.46219	NA	indep	scale(value)~scale(arr_filt_RDB_Delta)+mri_serial_number+sex+mriage_days	0.0548463
scale(arr_filt_RDB_Delta)	scale(135___WeightedmeanFAintractuncinatefasciculusright__25514_i3)	135___WeightedmeanFAintractuncinatefasciculusright__25514_i3	64076	4761	4262	-0.0114121	0.0146683	0.436603	0.0865657	0.778016	NA	indep	scale(value)~scale(arr_filt_RDB_Delta)+mri_serial_number+sex+mriage_days	0.633575
scale(arr_filt_RDB_Delta)	scale(135___WeightedmeanISOVFintractparahippocampalpartofcingulumright__25711_i3)	135___WeightedmeanISOVFintractparahippocampalpartofcingulumright__25711_i3	64076	4761	4262	0.0194233	0.0145992	0.183446	0.0951459	1.33043	NA	indep	scale(value)~scale(arr_filt_RDB_Delta)+mri_serial_number+sex+mriage_days	0.368685
scale(arr_filt_RDB_Delta)	scale(135___WeightedmeanL2intractinferiorfrontooccipitalfasciculusleft__25608_i3)	135___WeightedmeanL2intractinferiorfrontooccipitalfasciculusleft__25608_i3	64076	4761	4262	0.0443762	0.0142153	0.00181004	0.142106	3.12172	NA	indep	scale(value)~scale(arr_filt_RDB_Delta)+mri_serial_number+sex+mriage_days	0.00959729
scale(arr_filt_RDB_Delta)	scale(135___WeightedmeanMOintractcorticospinaltractright__25551_i3)	135___WeightedmeanMOintractcorticospinaltractright__25551_i3	64076	4761	4262	-0.000965052	0.0151295	0.949144	0.028215	0.063786	NA	indep	scale(value)~scale(arr_filt_RDB_Delta)+mri_serial_number+sex+mriage_days	0.974429
scale(arr_filt_RDB_Delta)	scale(157___LVcircumferentialstrainAHA16__24156_i3)	157___LVcircumferentialstrainAHA16__24156_i3	64076	911	834	-0.0051327	0.0344337	0.881542	0.0190301	0.149061	NA	indep	scale(value)~scale(arr_filt_RDB_Delta)+mri_serial_number+sex+mriage_days	0.938175
scale(arr_filt_RDB_Delta)	scale(157___LVcircumferentialstrainglobal__24157_i2)	157___LVcircumferentialstrainglobal__24157_i2	64076	39217	35834	-0.0136293	0.00497851	0.00619138	0.113151	2.73763	NA	indep	scale(value)~scale(arr_filt_RDB_Delta)+mri_serial_number+sex+mriage_days	0.027944
scale(arr_filt_RDB_Delta)	scale(157___LVejectionfraction__24103_i2)	157___LVejectionfraction__24103_i2	64076	39286	35892	0.0166759	0.0050725	0.00101175	0.077836	3.28751	NA	indep	scale(value)~scale(arr_filt_RDB_Delta)+mri_serial_number+sex+mriage_days	0.00573547
scale(arr_filt_RDB_Delta)	scale(157___LVlongitudinalstrainSegment1__24175_i2)	157___LVlongitudinalstrainSegment1__24175_i2	64076	38134	35183	0.0965191	0.00526132	8.08701e-75	0.0276884	18.345	NA	indep	scale(value)~scale(arr_filt_RDB_Delta)+mri_serial_number+sex+mriage_days	4.1593e-72
scale(arr_filt_RDB_Delta)	scale(157___LVradialstrainAHA9__24166_i3)	157___LVradialstrainAHA9__24166_i3	64076	911	834	0.0906728	0.0331527	0.00637124	0.0906601	2.73501	NA	indep	scale(value)~scale(arr_filt_RDB_Delta)+mri_serial_number+sex+mriage_days	0.0286415
scale(arr_filt_RDB_Delta)	scale(157___RVenddiastolicvolume__24106_i2)	157___RVenddiastolicvolume__24106_i2	64076	39286	35892	-0.0595125	0.00394705	3.25976e-51	0.441646	15.0777	NA	indep	scale(value)~scale(arr_filt_RDB_Delta)+mri_serial_number+sex+mriage_days	9.22105e-49
scale(arr_filt_RDB_Delta)	scale(17518___CystatinC__30720_i0)	17518___CystatinC__30720_i0	64076	469431	61046	0.0404989	0.00370912	9.9501e-28	0.160463	10.9187	NA	indep	scale(value)~scale(arr_filt_RDB_Delta)+mri_serial_number+sex+mriage_days	6.22019e-26
scale(arr_filt_RDB_Delta)	scale(190___MeanintensityofPallidumrighthemisphere__26576_i2)	190___MeanintensityofPallidumrighthemisphere__26576_i2	64076	46852	41167	0.010867	0.00486119	0.0253927	0.0280287	2.23546	NA	indep	scale(value)~scale(arr_filt_RDB_Delta)+mri_serial_number+sex+mriage_days	0.0891463
scale(arr_filt_RDB_Delta)	scale(190___VolumeofCerebellumCortexrighthemisphere__26588_i3)	190___VolumeofCerebellumCortexrighthemisphere__26588_i3	64076	4758	4266	0.0184896	0.0132603	0.163282	0.253119	1.39436	NA	indep	scale(value)~scale(arr_filt_RDB_Delta)+mri_serial_number+sex+mriage_days	0.342262
scale(arr_filt_RDB_Delta)	scale(191___VolumeofCA3headlefthemisphere__26637_i3)	191___VolumeofCA3headlefthemisphere__26637_i3	64076	4758	4266	0.0108499	0.0142191	0.445478	0.141202	0.763047	NA	indep	scale(value)~scale(arr_filt_RDB_Delta)+mri_serial_number+sex+mriage_days	0.640841
scale(arr_filt_RDB_Delta)	scale(191___VolumeofLGNrighthemisphere__26688_i3)	191___VolumeofLGNrighthemisphere__26688_i3	64076	4758	4266	-0.0195806	0.0135943	0.14984	0.215023	1.44035	NA	indep	scale(value)~scale(arr_filt_RDB_Delta)+mri_serial_number+sex+mriage_days	0.323003
scale(arr_filt_RDB_Delta)	scale(192___Areaofparsorbitalislefthemisphere__26739_i2)	192___Areaofparsorbitalislefthemisphere__26739_i2	64076	46852	41167	0.00229927	0.0044314	0.603862	0.192298	0.518859	NA	indep	scale(value)~scale(arr_filt_RDB_Delta)+mri_serial_number+sex+mriage_days	0.763765
scale(arr_filt_RDB_Delta)	scale(192___Areaofrostralanteriorcingulatelefthemisphere__26746_i3)	192___Areaofrostralanteriorcingulatelefthemisphere__26746_i3	64076	4758	4266	0.0223688	0.0143071	0.118016	0.130541	1.56347	NA	indep	scale(value)~scale(arr_filt_RDB_Delta)+mri_serial_number+sex+mriage_days	0.274368
scale(arr_filt_RDB_Delta)	scale(192___Meanthicknessofsuperiorparietallefthemisphere__26783_i2)	192___Meanthicknessofsuperiorparietallefthemisphere__26783_i2	64076	46852	41167	-0.0130122	0.00473363	0.0059824	0.0783685	2.74889	NA	indep	scale(value)~scale(arr_filt_RDB_Delta)+mri_serial_number+sex+mriage_days	0.0270655
scale(arr_filt_RDB_Delta)	scale(192___Volumeoflateralorbitofrontallefthemisphere__26799_i2)	192___Volumeoflateralorbitofrontallefthemisphere__26799_i2	64076	46852	41167	-0.00585573	0.00439022	0.182273	0.207239	1.33381	NA	indep	scale(value)~scale(arr_filt_RDB_Delta)+mri_serial_number+sex+mriage_days	0.367175
scale(arr_filt_RDB_Delta)	scale(192___Volumeofmiddletemporalrighthemisphere__26903_i3)	192___Volumeofmiddletemporalrighthemisphere__26903_i3	64076	4758	4266	0.00603844	0.0135751	0.656474	0.217236	0.444817	NA	indep	scale(value)~scale(arr_filt_RDB_Delta)+mri_serial_number+sex+mriage_days	0.800001
scale(arr_filt_RDB_Delta)	scale(193___Areaofsupramarginallefthemisphere__26953_i2)	193___Areaofsupramarginallefthemisphere__26953_i2	64076	46852	41167	-0.000363802	0.00446661	0.935085	0.179413	0.0814493	NA	indep	scale(value)~scale(arr_filt_RDB_Delta)+mri_serial_number+sex+mriage_days	0.968109
scale(arr_filt_RDB_Delta)	scale(195___AreaofBA1righthemisphere__27101_i2)	195___AreaofBA1righthemisphere__27101_i2	64076	46852	41167	-0.00192437	0.00449322	0.668447	0.169607	0.428284	NA	indep	scale(value)~scale(arr_filt_RDB_Delta)+mri_serial_number+sex+mriage_days	0.80634
scale(arr_filt_RDB_Delta)	scale(195___MeanthicknessofBA3blefthemisphere__27076_i3)	195___MeanthicknessofBA3blefthemisphere__27076_i3	64076	4758	4266	0.00329133	0.014942	0.825669	0.0516596	0.220273	NA	indep	scale(value)~scale(arr_filt_RDB_Delta)+mri_serial_number+sex+mriage_days	0.903699
scale(arr_filt_RDB_Delta)	scale(196___Volumeofinferiortemporallefthemisphere__27211_i2)	196___Volumeofinferiortemporallefthemisphere__27211_i2	64076	46852	41167	-0.0143442	0.00442758	0.00119733	0.193691	3.23974	NA	indep	scale(value)~scale(arr_filt_RDB_Delta)+mri_serial_number+sex+mriage_days	0.00666396
scale(arr_filt_RDB_Delta)	scale(196___Volumeofparstriangularisrighthemisphere__27315_i3)	196___Volumeofparstriangularisrighthemisphere__27315_i3	64076	4758	4266	-0.0163335	0.0143913	0.256455	0.120284	1.13496	NA	indep	scale(value)~scale(arr_filt_RDB_Delta)+mri_serial_number+sex+mriage_days	0.455385
scale(arr_filt_RDB_Delta)	scale(196___Volumeoftransversetemporallefthemisphere__27234_i3)	196___Volumeoftransversetemporallefthemisphere__27234_i3	64076	4758	4266	0.0183727	0.0149055	0.217786	0.0562969	1.23262	NA	indep	scale(value)~scale(arr_filt_RDB_Delta)+mri_serial_number+sex+mriage_days	0.411394
scale(arr_filt_RDB_Delta)	scale(197___AreaofGprecentralrighthemisphere__27579_i3)	197___AreaofGprecentralrighthemisphere__27579_i3	64076	4758	4266	0.0317018	0.014089	0.0244923	0.156853	2.25012	NA	indep	scale(value)~scale(arr_filt_RDB_Delta)+mri_serial_number+sex+mriage_days	0.0867115
scale(arr_filt_RDB_Delta)	scale(197___AreaofSintermprimJensenrighthemisphere__27605_i3)	197___AreaofSintermprimJensenrighthemisphere__27605_i3	64076	4758	4266	0.0187668	0.0149747	0.210188	0.0475108	1.25324	NA	indep	scale(value)~scale(arr_filt_RDB_Delta)+mri_serial_number+sex+mriage_days	0.40194
scale(arr_filt_RDB_Delta)	scale(197___AreaofSprecentralsuppartrighthemisphere__27619_i3)	197___AreaofSprecentralsuppartrighthemisphere__27619_i3	64076	4758	4266	0.00714719	0.014689	0.62659	0.0835069	0.486568	NA	indep	scale(value)~scale(arr_filt_RDB_Delta)+mri_serial_number+sex+mriage_days	0.779106
scale(arr_filt_RDB_Delta)	scale(197___AreaofStemporalinflefthemisphere__27400_i2)	197___AreaofStemporalinflefthemisphere__27400_i2	64076	46852	41167	-0.0157442	0.00462864	0.000670879	0.118795	3.40147	NA	indep	scale(value)~scale(arr_filt_RDB_Delta)+mri_serial_number+sex+mriage_days	0.00394953
scale(arr_filt_RDB_Delta)	scale(197___MeanthicknessofSintraparietPtranslefthemisphere__27458_i2)	197___MeanthicknessofSintraparietPtranslefthemisphere__27458_i2	64076	46852	41167	-0.0117143	0.0047956	0.0145815	0.05408	2.44271	NA	indep	scale(value)~scale(arr_filt_RDB_Delta)+mri_serial_number+sex+mriage_days	0.0571688
scale(arr_filt_RDB_Delta)	scale(197___VolumeofGScingulAntlefthemisphere__27482_i3)	197___VolumeofGScingulAntlefthemisphere__27482_i3	64076	4758	4266	-0.00838961	0.0140087	0.549282	0.166427	0.598884	NA	indep	scale(value)~scale(arr_filt_RDB_Delta)+mri_serial_number+sex+mriage_days	0.725473
scale(arr_filt_RDB_Delta)	scale(197___VolumeofGfrontsuplefthemisphere__27492_i3)	197___VolumeofGfrontsuplefthemisphere__27492_i3	64076	4758	4266	0.00302469	0.0135666	0.823585	0.21821	0.22295	NA	indep	scale(value)~scale(arr_filt_RDB_Delta)+mri_serial_number+sex+mriage_days	0.902466
scale(arr_filt_RDB_Delta)	scale(197___VolumeofLatFisantHorizontlefthemisphere__27515_i3)	197___VolumeofLatFisantHorizontlefthemisphere__27515_i3	64076	4758	4266	0.00555421	0.014927	0.709843	0.0535681	0.372092	NA	indep	scale(value)~scale(arr_filt_RDB_Delta)+mri_serial_number+sex+mriage_days	0.83422
scale(arr_filt_RDB_Delta)	scale(220___CholesterylEsterstoTotalLipidsinVerySmallVLDLpercentage__23606_i0)	220___CholesterylEsterstoTotalLipidsinVerySmallVLDLpercentage__23606_i0	64076	274352	37909	-0.0336069	0.00486245	4.87085e-12	0.104034	6.91151	NA	indep	scale(value)~scale(arr_filt_RDB_Delta)+mri_serial_number+sex+mriage_days	9.27839e-11
scale(arr_filt_RDB_Delta)	scale(220___ConcentrationofSmallVLDLParticles__23509_i0)	220___ConcentrationofSmallVLDLParticles__23509_i0	64076	274352	37909	0.0101755	0.00500819	0.0421836	0.0495214	2.03177	NA	indep	scale(value)~scale(arr_filt_RDB_Delta)+mri_serial_number+sex+mriage_days	0.131594
scale(arr_filt_RDB_Delta)	scale(220___FreeCholesterolinLDL__23421_i0)	220___FreeCholesterolinLDL__23421_i0	64076	274352	37909	-0.0124581	0.00510521	0.0146806	0.0123388	2.44028	NA	indep	scale(value)~scale(arr_filt_RDB_Delta)+mri_serial_number+sex+mriage_days	0.0574181
scale(arr_filt_RDB_Delta)	scale(220___PhospholipidsinLargeLDL__23532_i0)	220___PhospholipidsinLargeLDL__23532_i0	64076	274352	37909	-0.00625648	0.00510766	0.220613	0.0113889	1.22492	NA	indep	scale(value)~scale(arr_filt_RDB_Delta)+mri_serial_number+sex+mriage_days	0.414288
scale(arr_filt_RDB_Delta)	scale(220___TriglyceridesinMediumLDL__23543_i0)	220___TriglyceridesinMediumLDL__23543_i0	64076	274352	37909	0.0230525	0.00503757	4.75196e-06	0.0383374	4.57611	NA	indep	scale(value)~scale(arr_filt_RDB_Delta)+mri_serial_number+sex+mriage_days	4.34317e-05
scale(arr_filt_RDB_Delta)	scale(54___METminutesperweekforwalking__22037_i3)	54___METminutesperweekforwalking__22037_i3	64076	5272	4726	0.00670571	0.014566	0.645274	0.00149592	0.460367	NA	indep	scale(value)~scale(arr_filt_RDB_Delta)+mri_serial_number+sex+mriage_days	0.792325
scale(arr_filt_RDB_Delta)	scale(olink___ADAM15__34_i3)	olink___ADAM15__34_i3	64076	1048	945	0.0307293	0.0323433	0.342307	0.0181856	0.950098	NA	indep	scale(value)~scale(arr_filt_RDB_Delta)+mri_serial_number+sex+mriage_days	0.545128
scale(arr_filt_RDB_Delta)	scale(olink___AKR1C4__90_i0)	olink___AKR1C4__90_i0	64076	47881	6996	-0.0148029	0.0119673	0.216149	0.000616967	1.23694	NA	indep	scale(value)~scale(arr_filt_RDB_Delta)+mri_serial_number+sex+mriage_days	0.409259
scale(arr_filt_RDB_Delta)	scale(olink___APP__159_i0)	olink___APP__159_i0	64076	48335	7055	0.029683	0.011914	0.0127459	0.00135609	2.49143	NA	indep	scale(value)~scale(arr_filt_RDB_Delta)+mri_serial_number+sex+mriage_days	0.0512328
scale(arr_filt_RDB_Delta)	scale(olink___CCL15__383_i2)	olink___CCL15__383_i2	64076	1110	1011	0.0397966	0.0311293	0.201394	0.0246472	1.27843	NA	indep	scale(value)~scale(arr_filt_RDB_Delta)+mri_serial_number+sex+mriage_days	0.390735
scale(arr_filt_RDB_Delta)	scale(olink___CDC37__481_i3)	olink___CDC37__481_i3	64076	1056	953	-0.0365493	0.0323774	0.259246	0.00693939	1.12885	NA	indep	scale(value)~scale(arr_filt_RDB_Delta)+mri_serial_number+sex+mriage_days	0.458411
scale(arr_filt_RDB_Delta)	scale(olink___CDNF__502_i2)	olink___CDNF__502_i2	64076	1101	1005	-0.0751642	0.0304049	0.0135976	0.0753263	2.47211	NA	indep	scale(value)~scale(arr_filt_RDB_Delta)+mri_serial_number+sex+mriage_days	0.0539661
scale(arr_filt_RDB_Delta)	scale(olink___CKAP4__574_i0)	olink___CKAP4__574_i0	64076	48338	7068	-0.00136113	0.0117278	0.907608	0.0302914	0.116061	NA	indep	scale(value)~scale(arr_filt_RDB_Delta)+mri_serial_number+sex+mriage_days	0.951768
scale(arr_filt_RDB_Delta)	scale(olink___CTF1__717_i2)	olink___CTF1__717_i2	64076	1101	1002	-0.0648416	0.0289459	0.0253046	0.164271	2.2401	NA	indep	scale(value)~scale(arr_filt_RDB_Delta)+mri_serial_number+sex+mriage_days	0.0889196
scale(arr_filt_RDB_Delta)	scale(olink___CXCL10__740_i0)	olink___CXCL10__740_i0	64076	48406	7072	0.0421534	0.0115876	0.000276934	0.0531031	3.6378	NA	indep	scale(value)~scale(arr_filt_RDB_Delta)+mri_serial_number+sex+mriage_days	0.00177838
scale(arr_filt_RDB_Delta)	scale(olink___DBI__765_i3)	olink___DBI__765_i3	64076	1060	957	-0.0180744	0.0323531	0.576525	0.00487131	0.55866	NA	indep	scale(value)~scale(arr_filt_RDB_Delta)+mri_serial_number+sex+mriage_days	0.746572
scale(arr_filt_RDB_Delta)	scale(olink___DIABLO__810_i3)	olink___DIABLO__810_i3	64076	1061	958	-0.0486915	0.032216	0.131017	0.0119288	1.51141	NA	indep	scale(value)~scale(arr_filt_RDB_Delta)+mri_serial_number+sex+mriage_days	0.295955
scale(arr_filt_RDB_Delta)	scale(olink___DLK1__819_i3)	olink___DLK1__819_i3	64076	1063	960	-0.0247055	0.0320876	0.441526	0.0177658	0.76994	NA	indep	scale(value)~scale(arr_filt_RDB_Delta)+mri_serial_number+sex+mriage_days	0.637573
scale(arr_filt_RDB_Delta)	scale(olink___ECE1__877_i0)	olink___ECE1__877_i0	64076	47829	6993	-0.0133936	0.0119608	0.262842	0.00212959	1.11979	NA	indep	scale(value)~scale(arr_filt_RDB_Delta)+mri_serial_number+sex+mriage_days	0.463128
scale(arr_filt_RDB_Delta)	scale(olink___FABP1__989_i0)	olink___FABP1__989_i0	64076	48179	7044	0.0450173	0.0114698	8.76095e-05	0.0759085	3.92485	NA	indep	scale(value)~scale(arr_filt_RDB_Delta)+mri_serial_number+sex+mriage_days	0.000625577
scale(arr_filt_RDB_Delta)	scale(olink___FEN1__1029_i2)	olink___FEN1__1029_i2	64076	1099	1000	-0.0314221	0.030554	0.304007	0.071285	1.02841	NA	indep	scale(value)~scale(arr_filt_RDB_Delta)+mri_serial_number+sex+mriage_days	0.507013
scale(arr_filt_RDB_Delta)	scale(olink___FGF19__1036_i2)	olink___FGF19__1036_i2	64076	1104	1006	0.00734586	0.0313368	0.81471	0.016324	0.234416	NA	indep	scale(value)~scale(arr_filt_RDB_Delta)+mri_serial_number+sex+mriage_days	0.89706
scale(arr_filt_RDB_Delta)	scale(olink___FST__1087_i2)	olink___FST__1087_i2	64076	1104	1006	0.0204598	0.0309853	0.509209	0.0382674	0.660306	NA	indep	scale(value)~scale(arr_filt_RDB_Delta)+mri_serial_number+sex+mriage_days	0.694659
scale(arr_filt_RDB_Delta)	scale(olink___GGT1__1152_i0)	olink___GGT1__1152_i0	64076	48344	7059	0.0495351	0.0109763	6.49749e-06	0.15186	4.51293	NA	indep	scale(value)~scale(arr_filt_RDB_Delta)+mri_serial_number+sex+mriage_days	5.80261e-05
scale(arr_filt_RDB_Delta)	scale(olink___GGT5__1153_i3)	olink___GGT5__1153_i3	64076	1057	954	-0.0178534	0.0322064	0.579475	0.01651	0.554342	NA	indep	scale(value)~scale(arr_filt_RDB_Delta)+mri_serial_number+sex+mriage_days	0.749002
scale(arr_filt_RDB_Delta)	scale(olink___GMPR__1183_i0)	olink___GMPR__1183_i0	64076	48550	7095	0.00784155	0.0115157	0.49593	0.0616358	0.680943	NA	indep	scale(value)~scale(arr_filt_RDB_Delta)+mri_serial_number+sex+mriage_days	0.68449
scale(arr_filt_RDB_Delta)	scale(olink___GZMH__1241_i2)	olink___GZMH__1241_i2	64076	1101	1002	-0.0271475	0.0309197	0.380156	0.0464077	0.878	NA	indep	scale(value)~scale(arr_filt_RDB_Delta)+mri_serial_number+sex+mriage_days	0.582854
scale(arr_filt_RDB_Delta)	scale(olink___HBEGF__1249_i2)	olink___HBEGF__1249_i2	64076	1108	1009	-0.0278926	0.0292893	0.341167	0.13841	0.952315	NA	indep	scale(value)~scale(arr_filt_RDB_Delta)+mri_serial_number+sex+mriage_days	0.544238
scale(arr_filt_RDB_Delta)	scale(olink___HMBS__1276_i3)	olink___HMBS__1276_i3	64076	1065	962	0.0289244	0.030595	0.344695	0.105183	0.945397	NA	indep	scale(value)~scale(arr_filt_RDB_Delta)+mri_serial_number+sex+mriage_days	0.547554
scale(arr_filt_RDB_Delta)	scale(olink___IL13__1368_i2)	olink___IL13__1368_i2	64076	1093	995	-0.00973239	0.0318073	0.759685	-0.00158625	0.305979	NA	indep	scale(value)~scale(arr_filt_RDB_Delta)+mri_serial_number+sex+mriage_days	0.86497
scale(arr_filt_RDB_Delta)	scale(olink___IL18R1__1382_i3)	olink___IL18R1__1382_i3	64076	1065	962	0.0788258	0.0320889	0.0142073	0.0156648	2.45648	NA	indep	scale(value)~scale(arr_filt_RDB_Delta)+mri_serial_number+sex+mriage_days	0.0559344
scale(arr_filt_RDB_Delta)	scale(olink___IL1RAP__1389_i2)	olink___IL1RAP__1389_i2	64076	1104	1005	-0.0389307	0.0309419	0.208618	0.0423985	1.25819	NA	indep	scale(value)~scale(arr_filt_RDB_Delta)+mri_serial_number+sex+mriage_days	0.399847
scale(arr_filt_RDB_Delta)	scale(olink___IL2RA__1402_i3)	olink___IL2RA__1402_i3	64076	1063	960	0.0827976	0.0318283	0.00942853	0.03358	2.60139	NA	indep	scale(value)~scale(arr_filt_RDB_Delta)+mri_serial_number+sex+mriage_days	0.0399116
scale(arr_filt_RDB_Delta)	scale(olink___ITGA5__1451_i2)	olink___ITGA5__1451_i2	64076	1104	1005	0.024246	0.0312479	0.437978	0.0233652	0.775924	NA	indep	scale(value)~scale(arr_filt_RDB_Delta)+mri_serial_number+sex+mriage_days	0.635023
scale(arr_filt_RDB_Delta)	scale(olink___LEFTY2__1568_i3)	olink___LEFTY2__1568_i3	64076	1065	962	-0.00345152	0.0301792	0.90897	0.129338	0.114368	NA	indep	scale(value)~scale(arr_filt_RDB_Delta)+mri_serial_number+sex+mriage_days	0.952501
scale(arr_filt_RDB_Delta)	scale(olink___LILRB2__1593_i3)	olink___LILRB2__1593_i3	64076	1063	960	0.0460843	0.0319497	0.149516	0.0261938	1.4424	NA	indep	scale(value)~scale(arr_filt_RDB_Delta)+mri_serial_number+sex+mriage_days	0.322809
scale(arr_filt_RDB_Delta)	scale(olink___LYPD3__1644_i0)	olink___LYPD3__1644_i0	64076	48005	7015	-0.0198497	0.0118457	0.0938423	0.0184547	1.6757	NA	indep	scale(value)~scale(arr_filt_RDB_Delta)+mri_serial_number+sex+mriage_days	0.233728
scale(arr_filt_RDB_Delta)	scale(olink___NPPB__1890_i3)	olink___NPPB__1890_i3	64076	1048	945	0.0712646	0.0319236	0.0258273	0.0434978	2.23235	NA	indep	scale(value)~scale(arr_filt_RDB_Delta)+mri_serial_number+sex+mriage_days	0.0903077
scale(arr_filt_RDB_Delta)	scale(olink___NPTXR__1896_i0)	olink___NPTXR__1896_i0	64076	48228	7050	-0.00401314	0.011848	0.734833	0.0129987	0.338718	NA	indep	scale(value)~scale(arr_filt_RDB_Delta)+mri_serial_number+sex+mriage_days	0.850369
scale(arr_filt_RDB_Delta)	scale(olink___OSM__1948_i0)	olink___OSM__1948_i0	64076	48011	7004	0.0356148	0.0119157	0.00280964	0.00826696	2.98889	NA	indep	scale(value)~scale(arr_filt_RDB_Delta)+mri_serial_number+sex+mriage_days	0.0140731
scale(arr_filt_RDB_Delta)	scale(olink___PPME1__2114_i3)	olink___PPME1__2114_i3	64076	1059	956	-0.00921297	0.0317969	0.772075	0.0390666	0.289744	NA	indep	scale(value)~scale(arr_filt_RDB_Delta)+mri_serial_number+sex+mriage_days	0.872535
scale(arr_filt_RDB_Delta)	scale(olink___PXN__2212_i3)	olink___PXN__2212_i3	64076	1054	951	0.0376726	0.0321226	0.241183	0.0257284	1.17277	NA	indep	scale(value)~scale(arr_filt_RDB_Delta)+mri_serial_number+sex+mriage_days	0.436497
scale(arr_filt_RDB_Delta)	scale(olink___RABGAP1L__2232_i0)	olink___RABGAP1L__2232_i0	64076	47894	7003	0.0103265	0.0118554	0.383763	0.0184715	0.871038	NA	indep	scale(value)~scale(arr_filt_RDB_Delta)+mri_serial_number+sex+mriage_days	0.585662
scale(arr_filt_RDB_Delta)	scale(olink___RARRES1__2243_i0)	olink___RARRES1__2243_i0	64076	47798	6984	-0.00567009	0.0119358	0.634767	0.00769885	0.47505	NA	indep	scale(value)~scale(arr_filt_RDB_Delta)+mri_serial_number+sex+mriage_days	0.784926
scale(arr_filt_RDB_Delta)	scale(olink___RBP5__2255_i0)	olink___RBP5__2255_i0	64076	48188	7033	0.0433726	0.0115249	0.000168989	0.0684664	3.76339	NA	indep	scale(value)~scale(arr_filt_RDB_Delta)+mri_serial_number+sex+mriage_days	0.00114224
scale(arr_filt_RDB_Delta)	scale(olink___SEMA3F__2386_i2)	olink___SEMA3F__2386_i2	64076	1106	1007	-0.0117873	0.0312739	0.706323	0.0194227	0.376906	NA	indep	scale(value)~scale(arr_filt_RDB_Delta)+mri_serial_number+sex+mriage_days	0.832592
scale(arr_filt_RDB_Delta)	scale(olink___SERPINE1__2412_i2)	olink___SERPINE1__2412_i2	64076	1110	1011	0.00234521	0.0299368	0.937574	0.0979466	0.0783386	NA	indep	scale(value)~scale(arr_filt_RDB_Delta)+mri_serial_number+sex+mriage_days	0.969626
scale(arr_filt_RDB_Delta)	scale(olink___SOST__2527_i0)	olink___SOST__2527_i0	64076	48167	7045	0.0275255	0.0110782	0.0129911	0.137719	2.48465	NA	indep	scale(value)~scale(arr_filt_RDB_Delta)+mri_serial_number+sex+mriage_days	0.0519671
scale(arr_filt_RDB_Delta)	scale(olink___SPON1__2547_i0)	olink___SPON1__2547_i0	64076	48263	7056	0.017148	0.0114708	0.134979	0.0741602	1.49492	NA	indep	scale(value)~scale(arr_filt_RDB_Delta)+mri_serial_number+sex+mriage_days	0.302242
scale(arr_filt_RDB_Delta)	scale(olink___SPRY2__2554_i0)	olink___SPRY2__2554_i0	64076	47894	7003	0.0219776	0.0119368	0.0656398	0.00494475	1.84116	NA	indep	scale(value)~scale(arr_filt_RDB_Delta)+mri_serial_number+sex+mriage_days	0.18186
scale(arr_filt_RDB_Delta)	scale(olink___TCL1B__2634_i2)	olink___TCL1B__2634_i2	64076	1101	1002	-0.0076058	0.0316999	0.810433	-0.00232155	0.239932	NA	indep	scale(value)~scale(arr_filt_RDB_Delta)+mri_serial_number+sex+mriage_days	0.894551
scale(arr_filt_RDB_Delta)	scale(olink___TGFA__2659_i0)	olink___TGFA__2659_i0	64076	48219	7045	0.0401193	0.0118352	0.000703168	0.015891	3.38984	NA	indep	scale(value)~scale(arr_filt_RDB_Delta)+mri_serial_number+sex+mriage_days	0.00412673
scale(arr_filt_RDB_Delta)	scale(olink___TGFA__2659_i3)	olink___TGFA__2659_i3	64076	1062	959	0.0253823	0.0316478	0.422739	0.0453495	0.802024	NA	indep	scale(value)~scale(arr_filt_RDB_Delta)+mri_serial_number+sex+mriage_days	0.621046
scale(arr_filt_RDB_Delta)	scale(olink___TXNRD1__2811_i0)	olink___TXNRD1__2811_i0	64076	48412	7071	0.0100556	0.0118168	0.394821	0.0153345	0.850959	NA	indep	scale(value)~scale(arr_filt_RDB_Delta)+mri_serial_number+sex+mriage_days	0.595574
scale(arr_filt_RDB_Delta)	scale(olink___VASH1__2842_i3)	olink___VASH1__2842_i3	64076	1062	959	0.00534467	0.0323756	0.868913	0.00093612	0.165083	NA	indep	scale(value)~scale(arr_filt_RDB_Delta)+mri_serial_number+sex+mriage_days	0.931577
scale(arr_filt_RDB_Delta)	scale(olink___YES1__2904_i2)	olink___YES1__2904_i2	64076	1101	1005	-0.0444478	0.0274983	0.106328	0.243667	1.61638	NA	indep	scale(value)~scale(arr_filt_RDB_Delta)+mri_serial_number+sex+mriage_days	0.255056
scale(arr_filt_RDB_Delta)	scale(100009___BodymassindexBMI__23104_i2)	100009___BodymassindexBMI__23104_i2	64076	55674	47123	0.0234106	0.00457265	3.07211e-07	0.0152846	5.11971	NA	indep	scale(value)~scale(arr_filt_RDB_Delta)+mri_serial_number+sex+mriage_days	3.39462e-06
scale(arr_filt_RDB_Delta)	scale(100011___Systolicbloodpressuremanualreading__93_i2)	100011___Systolicbloodpressuremanualreading__93_i2	64076	6418	5388	0.121831	0.012575	5.11015e-22	0.14841	9.68832	NA	indep	scale(value)~scale(arr_filt_RDB_Delta)+mri_serial_number+sex+mriage_days	2.25865e-20
scale(arr_filt_RDB_Delta)	scale(100018___Speedofsoundthroughheelmanualentryleft__4142_i0)	100018___Speedofsoundthroughheelmanualentryleft__4142_i0	64076	1228	122	-0.0560515	0.0874582	0.522866	0.103192	0.640895	NA	indep	scale(value)~scale(arr_filt_RDB_Delta)+mri_serial_number+sex+mriage_days	0.705087
scale(arr_filt_RDB_Delta)	scale(100024___Agewhenattendedassessmentcentre__21003_i2)	100024___Agewhenattendedassessmentcentre__21003_i2	64076	71091	60132	-4.62014e-05	0.000209628	0.825563	0.997358	0.220397	NA	indep	scale(value)~scale(arr_filt_RDB_Delta)+mri_serial_number+sex+mriage_days	0.903671
scale(arr_filt_RDB_Delta)	scale(100029___Timeelapsed__4256_i3)	100029___Timeelapsed__4256_i3	64076	4999	4494	-0.0284976	0.0146232	0.0513819	0.0434802	1.9488	NA	indep	scale(value)~scale(arr_filt_RDB_Delta)+mri_serial_number+sex+mriage_days	0.152235
scale(arr_filt_RDB_Delta)	scale(100040___Mostrecentbowelcancerscreening__2355_i3)	100040___Mostrecentbowelcancerscreening__2355_i3	64076	4267	3804	-0.0071574	0.0162252	0.659146	0.00326969	0.441128	NA	indep	scale(value)~scale(arr_filt_RDB_Delta)+mri_serial_number+sex+mriage_days	0.8011
scale(arr_filt_RDB_Delta)	scale(100051___Averagemonthlyfortifiedwineintake__4451_i3)	100051___Averagemonthlyfortifiedwineintake__4451_i3	64076	1340	1199	0.0138005	0.0288778	0.632815	0.00778637	0.477891	NA	indep	scale(value)~scale(arr_filt_RDB_Delta)+mri_serial_number+sex+mriage_days	0.783486
scale(arr_filt_RDB_Delta)	scale(100051___Averagemonthlyspiritsintake__4440_i2)	100051___Averagemonthlyspiritsintake__4440_i2	64076	15469	13032	0.0244139	0.00868131	0.00492714	0.0184372	2.81224	NA	indep	scale(value)~scale(arr_filt_RDB_Delta)+mri_serial_number+sex+mriage_days	0.0229143
scale(arr_filt_RDB_Delta)	scale(100055___Childhoodsunburnoccasions__1737_i2)	100055___Childhoodsunburnoccasions__1737_i2	64076	11666	9620	-0.016415	0.0101754	0.106732	0.00589356	1.61321	NA	indep	scale(value)~scale(arr_filt_RDB_Delta)+sex+mriage_days	0.255573
scale(arr_filt_RDB_Delta)	scale(100069___Agewhenlastusedoralcontraceptivepill__2804_i2)	100069___Agewhenlastusedoralcontraceptivepill__2804_i2	64076	30642	26322	-0.00294968	0.00616392	0.63227	0.00206217	0.47854	NA	indep	scale(value)~scale(arr_filt_RDB_Delta)+mri_serial_number+mriage_days	0.783486
scale(arr_filt_RDB_Delta)	scale(100069___Yearssincelastbreastcancerscreeningmammogram__2684_i3)	100069___Yearssincelastbreastcancerscreeningmammogram__2684_i3	64076	3034	2750	0.00946184	0.0186129	0.611251	0.0514831	0.508347	NA	indep	scale(value)~scale(arr_filt_RDB_Delta)+mri_serial_number+mriage_days	0.769296
scale(arr_filt_RDB_Delta)	scale(100098___Magnesium__100017_i0)	100098___Magnesium__100017_i0	64076	70713	9790	-0.000132912	0.00999544	0.989391	0.0237104	0.0132973	NA	indep	scale(value)~scale(arr_filt_RDB_Delta)+mri_serial_number+sex+mriage_days	0.992843
scale(arr_filt_RDB_Delta)	scale(1009___Averageacceleration08000859__90035_i0)	1009___Averageacceleration08000859__90035_i0	64076	103660	25552	-0.0311232	0.00622803	5.85305e-07	0.00950819	4.99727	NA	indep	scale(value)~scale(arr_filt_RDB_Delta)+mri_serial_number+sex+mriage_days	6.18369e-06
scale(arr_filt_RDB_Delta)	scale(1010___Fractionacceleration1000milligravities__90148_i0)	1010___Fractionacceleration1000milligravities__90148_i0	64076	103660	25552	0.0240226	0.00620235	0.000107705	0.01766	3.87315	NA	indep	scale(value)~scale(arr_filt_RDB_Delta)+mri_serial_number+sex+mriage_days	0.000758362
scale(arr_filt_RDB_Delta)	scale(1011___Weardurationduring07000759__90067_i0)	1011___Weardurationduring07000759__90067_i0	64076	103660	25552	0.0144376	0.0062466	0.0208253	0.00359265	2.31128	NA	indep	scale(value)~scale(arr_filt_RDB_Delta)+mri_serial_number+sex+mriage_days	0.0755737
scale(arr_filt_RDB_Delta)	scale(104___Ventricularrate__12336_i3)	104___Ventricularrate__12336_i3	64076	4752	4224	0.0649998	0.0152143	1.97745e-05	0.0260225	4.27229	NA	indep	scale(value)~scale(arr_filt_RDB_Delta)+mri_serial_number+sex+mriage_days	0.00016097
scale(arr_filt_RDB_Delta)	scale(109___MedianT2starincaudateright__25029_i3)	109___MedianT2starincaudateright__25029_i3	64076	4641	4151	-0.0654964	0.0152508	1.79008e-05	0.03842	4.29461	NA	indep	scale(value)~scale(arr_filt_RDB_Delta)+mri_serial_number+sex+mriage_days	0.000146774
scale(arr_filt_RDB_Delta)	scale(1101___VolumeofgreymatterinFrontalMedialCortexleft__25830_i2)	1101___VolumeofgreymatterinFrontalMedialCortexleft__25830_i2	64076	46393	40767	-0.0160889	0.00466024	0.000556209	0.115304	3.45239	NA	indep	scale(value)~scale(arr_filt_RDB_Delta)+mri_serial_number+sex+mriage_days	0.00332813
scale(arr_filt_RDB_Delta)	scale(1101___VolumeofgreymatterinIntracalcarineCortexleft__25828_i2)	1101___VolumeofgreymatterinIntracalcarineCortexleft__25828_i2	64076	46393	40767	-0.0126446	0.00475058	0.00777791	0.0806693	2.66169	NA	indep	scale(value)~scale(arr_filt_RDB_Delta)+mri_serial_number+sex+mriage_days	0.0339927
scale(arr_filt_RDB_Delta)	scale(1101___VolumeofgreymatterinVentralStriatumleft__25890_i3)	1101___VolumeofgreymatterinVentralStriatumleft__25890_i3	64076	4784	4283	-0.00627482	0.0136405	0.64553	0.205979	0.460014	NA	indep	scale(value)~scale(arr_filt_RDB_Delta)+mri_serial_number+sex+mriage_days	0.792464
scale(arr_filt_RDB_Delta)	scale(110___Volumeofgreymatternormalisedforheadsize__25005_i3)	110___Volumeofgreymatternormalisedforheadsize__25005_i3	64076	4784	4283	-0.0569975	0.0114796	7.13303e-07	0.437629	4.96513	NA	indep	scale(value)~scale(arr_filt_RDB_Delta)+mri_serial_number+sex+mriage_days	7.43188e-06
scale(arr_filt_RDB_Delta)	scale(111___DVARSMeanSDfromuncleanedrfMRI__24426_i2)	111___DVARSMeanSDfromuncleanedrfMRI__24426_i2	64076	44481	39187	0.0247764	0.00499071	6.91623e-07	0.0246839	4.96451	NA	indep	scale(value)~scale(arr_filt_RDB_Delta)+mri_serial_number+sex+mriage_days	7.22595e-06
scale(arr_filt_RDB_Delta)	scale(111___MedianrelativeheadmotionfromrfMRI__24442_i3)	111___MedianrelativeheadmotionfromrfMRI__24442_i3	64076	5189	4656	0.0719001	0.0144216	6.4019e-07	0.035992	4.98559	NA	indep	scale(value)~scale(arr_filt_RDB_Delta)+mri_serial_number+sex+mriage_days	6.71339e-06
scale(arr_filt_RDB_Delta)	scale(112___TotalvolumeofwhitematterhyperintensitiesfromT1andT2FLAIRimages__25781_i3)	112___TotalvolumeofwhitematterhyperintensitiesfromT1andT2FLAIRimages__25781_i3	64076	4763	4264	0.0663196	0.0140675	2.50195e-06	0.159339	4.71438	NA	indep	scale(value)~scale(arr_filt_RDB_Delta)+mri_serial_number+sex+mriage_days	2.40319e-05
scale(arr_filt_RDB_Delta)	scale(124___Armsfatmass__23257_i3)	124___Armsfatmass__23257_i3	64076	4017	3590	0.0423771	0.0159019	0.00773559	0.0957717	2.6649	NA	indep	scale(value)~scale(arr_filt_RDB_Delta)+mri_serial_number+sex+mriage_days	0.0338469
scale(arr_filt_RDB_Delta)	scale(124___Trunkfatmass__23284_i3)	124___Trunkfatmass__23284_i3	64076	4017	3590	0.0543815	0.0165668	0.00103853	0.0185813	3.28257	NA	indep	scale(value)~scale(arr_filt_RDB_Delta)+mri_serial_number+sex+mriage_days	0.0058784
scale(arr_filt_RDB_Delta)	scale(124___Trunktotalmass__23287_i2)	124___Trunktotalmass__23287_i2	64076	47764	40261	0.0314836	0.00430167	2.54651e-13	0.255466	7.31891	NA	indep	scale(value)~scale(arr_filt_RDB_Delta)+mri_serial_number+sex+mriage_days	5.32602e-12
scale(arr_filt_RDB_Delta)	scale(125___FemurwardsBMDbonemineraldensityleft__23297_i3)	125___FemurwardsBMDbonemineraldensityleft__23297_i3	64076	4010	3583	-0.031104	0.0156955	0.047588	0.120959	1.98171	NA	indep	scale(value)~scale(arr_filt_RDB_Delta)+mri_serial_number+sex+mriage_days	0.144125
scale(arr_filt_RDB_Delta)	scale(126___ProtondensityfatfractionPDFF__40061_i3)	126___ProtondensityfatfractionPDFF__40061_i3	64076	2792	2507	0.0355613	0.0197931	0.0725116	0.0215638	1.79665	NA	indep	scale(value)~scale(arr_filt_RDB_Delta)+mri_serial_number+sex+mriage_days	0.195303
scale(arr_filt_RDB_Delta)	scale(134___MeanICVFinretrolenticularpartofinternalcapsuleonFAskeletonright__25364_i3)	134___MeanICVFinretrolenticularpartofinternalcapsuleonFAskeletonright__25364_i3	64076	4761	4262	-0.00780107	0.0149509	0.601851	0.0510247	0.521779	NA	indep	scale(value)~scale(arr_filt_RDB_Delta)+mri_serial_number+sex+mriage_days	0.762592
scale(arr_filt_RDB_Delta)	scale(134___MeanISOVFinsuperiorfrontooccipitalfasciculusonFAskeletonright__25482_i2)	134___MeanISOVFinsuperiorfrontooccipitalfasciculusonFAskeletonright__25482_i2	64076	44082	38822	0.0383298	0.00488378	4.32188e-15	0.0747213	7.84838	NA	indep	scale(value)~scale(arr_filt_RDB_Delta)+mri_serial_number+sex+mriage_days	1.04269e-13
scale(arr_filt_RDB_Delta)	scale(134___MeanL1inanteriorcoronaradiataonFAskeletonleft__25223_i3)	134___MeanL1inanteriorcoronaradiataonFAskeletonleft__25223_i3	64076	4761	4262	0.0431495	0.0147596	0.0034796	0.0751556	2.92349	NA	indep	scale(value)~scale(arr_filt_RDB_Delta)+mri_serial_number+sex+mriage_days	0.0169706
scale(arr_filt_RDB_Delta)	scale(134___MeanL1incerebralpeduncleonFAskeletonleft__25215_i2)	134___MeanL1incerebralpeduncleonFAskeletonleft__25215_i2	64076	44085	38825	-0.0280834	0.00500389	2.01e-08	0.0285741	5.61231	NA	indep	scale(value)~scale(arr_filt_RDB_Delta)+mri_serial_number+sex+mriage_days	2.61717e-07
scale(arr_filt_RDB_Delta)	scale(134___MeanL1inretrolenticularpartofinternalcapsuleonFAskeletonleft__25221_i2)	134___MeanL1inretrolenticularpartofinternalcapsuleonFAskeletonleft__25221_i2	64076	44085	38825	0.0206887	0.00498088	3.27968e-05	0.0374865	4.15361	NA	indep	scale(value)~scale(arr_filt_RDB_Delta)+mri_serial_number+sex+mriage_days	0.000256459
scale(arr_filt_RDB_Delta)	scale(134___MeanL2incerebralpeduncleonFAskeletonleft__25263_i3)	134___MeanL2incerebralpeduncleonFAskeletonleft__25263_i3	64076	4761	4262	0.0339501	0.0147778	0.0216459	0.0728725	2.29737	NA	indep	scale(value)~scale(arr_filt_RDB_Delta)+mri_serial_number+sex+mriage_days	0.0781369
scale(arr_filt_RDB_Delta)	scale(134___MeanL3inmediallemniscusonFAskeletonleft__25305_i2)	134___MeanL3inmediallemniscusonFAskeletonleft__25305_i2	64076	44085	38825	0.00552389	0.00494612	0.264081	0.050875	1.11681	NA	indep	scale(value)~scale(arr_filt_RDB_Delta)+mri_serial_number+sex+mriage_days	0.464276
scale(arr_filt_RDB_Delta)	scale(134___MeanL3inpontinecrossingtractonFAskeleton__25297_i2)	134___MeanL3inpontinecrossingtractonFAskeleton__25297_i2	64076	44085	38825	-0.0109176	0.00501772	0.0295749	0.0231979	2.17582	NA	indep	scale(value)~scale(arr_filt_RDB_Delta)+mri_serial_number+sex+mriage_days	0.100372
scale(arr_filt_RDB_Delta)	scale(134___MeanL3inpontinecrossingtractonFAskeleton__25297_i3)	134___MeanL3inpontinecrossingtractonFAskeleton__25297_i3	64076	4761	4262	-0.0229508	0.015212	0.131442	0.0175899	1.50873	NA	indep	scale(value)~scale(arr_filt_RDB_Delta)+mri_serial_number+sex+mriage_days	0.296209
scale(arr_filt_RDB_Delta)	scale(134___MeanL3insuperiorcerebellarpeduncleonFAskeletonleft__25309_i2)	134___MeanL3insuperiorcerebellarpeduncleonFAskeletonleft__25309_i2	64076	44085	38825	0.0178885	0.00498085	0.000329251	0.0374999	3.59145	NA	indep	scale(value)~scale(arr_filt_RDB_Delta)+mri_serial_number+sex+mriage_days	0.00207779
scale(arr_filt_RDB_Delta)	scale(134___MeanMOinfornixcresstriaterminalisonFAskeletonright__25190_i3)	134___MeanMOinfornixcresstriaterminalisonFAskeletonright__25190_i3	64076	4761	4262	0.015532	0.0145901	0.287135	0.0962744	1.06456	NA	indep	scale(value)~scale(arr_filt_RDB_Delta)+mri_serial_number+sex+mriage_days	0.489297
scale(arr_filt_RDB_Delta)	scale(134___MeanMOinfornixonFAskeleton__25157_i2)	134___MeanMOinfornixonFAskeleton__25157_i2	64076	44085	38825	-0.0251783	0.00484118	1.99366e-07	0.0907245	5.20087	NA	indep	scale(value)~scale(arr_filt_RDB_Delta)+mri_serial_number+sex+mriage_days	2.28091e-06
scale(arr_filt_RDB_Delta)	scale(134___MeanMOinsagittalstratumonFAskeletonright__25182_i2)	134___MeanMOinsagittalstratumonFAskeletonright__25182_i2	64076	44085	38825	-0.0198847	0.00502417	7.5773e-05	0.0206855	3.95782	NA	indep	scale(value)~scale(arr_filt_RDB_Delta)+mri_serial_number+sex+mriage_days	0.000548542
scale(arr_filt_RDB_Delta)	scale(134___MeanMOinsuperiorcoronaradiataonFAskeletonleft__25177_i3)	134___MeanMOinsuperiorcoronaradiataonFAskeletonleft__25177_i3	64076	4761	4262	0.0207607	0.0144931	0.152088	0.108245	1.43245	NA	indep	scale(value)~scale(arr_filt_RDB_Delta)+mri_serial_number+sex+mriage_days	0.326108
scale(arr_filt_RDB_Delta)	scale(135___WeightedmeanFAintractsuperiorlongitudinalfasciculusleft__25509_i2)	135___WeightedmeanFAintractsuperiorlongitudinalfasciculusleft__25509_i2	64076	44083	38823	-0.0392016	0.00491017	1.45832e-15	0.064669	7.98375	NA	indep	scale(value)~scale(arr_filt_RDB_Delta)+mri_serial_number+sex+mriage_days	3.69976e-14
scale(arr_filt_RDB_Delta)	scale(135___WeightedmeanICVFintractcorticospinaltractleft__25658_i3)	135___WeightedmeanICVFintractcorticospinaltractleft__25658_i3	64076	4761	4262	0.0196585	0.0151982	0.195918	0.0193666	1.29347	NA	indep	scale(value)~scale(arr_filt_RDB_Delta)+mri_serial_number+sex+mriage_days	0.384643
scale(arr_filt_RDB_Delta)	scale(135___WeightedmeanL2intractinferiorlongitudinalfasciculusleft__25610_i3)	135___WeightedmeanL2intractinferiorlongitudinalfasciculusleft__25610_i3	64076	4761	4262	0.0293719	0.0142932	0.0399439	0.132681	2.05496	NA	indep	scale(value)~scale(arr_filt_RDB_Delta)+mri_serial_number+sex+mriage_days	0.126672
scale(arr_filt_RDB_Delta)	scale(149___Totaltrunkfatvolume__22410_i2)	149___Totaltrunkfatvolume__22410_i2	64076	40085	35925	0.0429006	0.00526341	3.7333e-16	0.00592182	8.15074	NA	indep	scale(value)~scale(arr_filt_RDB_Delta)+mri_serial_number+sex+mriage_days	1.00577e-14
scale(arr_filt_RDB_Delta)	scale(152___ChestMRIduration__21663_i2)	152___ChestMRIduration__21663_i2	64076	34743	29900	0.00265879	0.00470276	0.571828	0.339597	0.565367	NA	indep	scale(value)~scale(arr_filt_RDB_Delta)+mri_serial_number+sex+mriage_days	0.742931
scale(arr_filt_RDB_Delta)	scale(190___MeanintensityofCaudaterighthemisphere__26574_i3)	190___MeanintensityofCaudaterighthemisphere__26574_i3	64076	4758	4266	0.0011085	0.0152155	0.941926	0.0166351	0.0728538	NA	indep	scale(value)~scale(arr_filt_RDB_Delta)+mri_serial_number+sex+mriage_days	0.971713
scale(arr_filt_RDB_Delta)	scale(190___VolumeofCSFwholebrain__26527_i2)	190___VolumeofCSFwholebrain__26527_i2	64076	46852	41167	0.0454258	0.00447706	3.67254e-24	0.17557	10.1464	NA	indep	scale(value)~scale(arr_filt_RDB_Delta)+mri_serial_number+sex+mriage_days	1.86345e-22
scale(arr_filt_RDB_Delta)	scale(190___VolumeofThalamusProperrighthemisphere__26589_i3)	190___VolumeofThalamusProperrighthemisphere__26589_i3	64076	4758	4266	0.0286047	0.0131442	0.0295928	0.266145	2.17623	NA	indep	scale(value)~scale(arr_filt_RDB_Delta)+mri_serial_number+sex+mriage_days	0.100372
scale(arr_filt_RDB_Delta)	scale(191___VolumeofAnterioramygdaloidareaAAAlefthemisphere__26603_i3)	191___VolumeofAnterioramygdaloidareaAAAlefthemisphere__26603_i3	64076	4758	4266	0.00395159	0.0142686	0.781837	0.13522	0.276944	NA	indep	scale(value)~scale(arr_filt_RDB_Delta)+mri_serial_number+sex+mriage_days	0.877714
scale(arr_filt_RDB_Delta)	scale(191___VolumeofMVRelefthemisphere__26679_i3)	191___VolumeofMVRelefthemisphere__26679_i3	64076	4758	4266	0.00992564	0.0145034	0.493781	0.106523	0.684367	NA	indep	scale(value)~scale(arr_filt_RDB_Delta)+mri_serial_number+sex+mriage_days	0.682856
scale(arr_filt_RDB_Delta)	scale(191___VolumeofPclefthemisphere__26685_i2)	191___VolumeofPclefthemisphere__26685_i2	64076	46852	41167	-0.0250613	0.00451048	2.77374e-08	0.163212	5.55622	NA	indep	scale(value)~scale(arr_filt_RDB_Delta)+mri_serial_number+sex+mriage_days	3.56241e-07
scale(arr_filt_RDB_Delta)	scale(191___VolumeofPuAlefthemisphere__26672_i3)	191___VolumeofPuAlefthemisphere__26672_i3	64076	4758	4266	0.032032	0.0137048	0.0194711	0.202201	2.33727	NA	indep	scale(value)~scale(arr_filt_RDB_Delta)+mri_serial_number+sex+mriage_days	0.0719044
scale(arr_filt_RDB_Delta)	scale(191___VolumeofmolecularlayerHPbodylefthemisphere__26630_i3)	191___VolumeofmolecularlayerHPbodylefthemisphere__26630_i3	64076	4758	4266	-0.00363347	0.0143568	0.800215	0.124497	0.253084	NA	indep	scale(value)~scale(arr_filt_RDB_Delta)+mri_serial_number+sex+mriage_days	0.888125
scale(arr_filt_RDB_Delta)	scale(191___Volumeofsubiculumbodylefthemisphere__26621_i3)	191___Volumeofsubiculumbodylefthemisphere__26621_i3	64076	4758	4266	0.0119642	0.0141971	0.399431	0.143857	0.842723	NA	indep	scale(value)~scale(arr_filt_RDB_Delta)+mri_serial_number+sex+mriage_days	0.599913
scale(arr_filt_RDB_Delta)	scale(192___Areaofentorhinalrighthemisphere__26827_i3)	192___Areaofentorhinalrighthemisphere__26827_i3	64076	4758	4266	0.0199874	0.0147513	0.175503	0.0757162	1.35496	NA	indep	scale(value)~scale(arr_filt_RDB_Delta)+mri_serial_number+sex+mriage_days	0.358386
scale(arr_filt_RDB_Delta)	scale(192___Areaofinsularighthemisphere__26855_i3)	192___Areaofinsularighthemisphere__26855_i3	64076	4758	4266	0.028205	0.0136811	0.0393052	0.204969	2.06161	NA	indep	scale(value)~scale(arr_filt_RDB_Delta)+mri_serial_number+sex+mriage_days	0.125208
scale(arr_filt_RDB_Delta)	scale(192___Volumeofparsorbitalislefthemisphere__26806_i3)	192___Volumeofparsorbitalislefthemisphere__26806_i3	64076	4758	4266	0.0281206	0.0140343	0.0451651	0.163382	2.0037	NA	indep	scale(value)~scale(arr_filt_RDB_Delta)+mri_serial_number+sex+mriage_days	0.138419
scale(arr_filt_RDB_Delta)	scale(192___Volumeofposteriorcingulatelefthemisphere__26810_i3)	192___Volumeofposteriorcingulatelefthemisphere__26810_i3	64076	4758	4266	0.0147412	0.0144495	0.307699	0.113148	1.02018	NA	indep	scale(value)~scale(arr_filt_RDB_Delta)+mri_serial_number+sex+mriage_days	0.511175
scale(arr_filt_RDB_Delta)	scale(192___Volumeofrostralmiddlefrontalrighthemisphere__26915_i2)	192___Volumeofrostralmiddlefrontalrighthemisphere__26915_i2	64076	46852	41167	-0.0182816	0.00431437	2.26634e-05	0.234397	4.23738	NA	indep	scale(value)~scale(arr_filt_RDB_Delta)+mri_serial_number+sex+mriage_days	0.000181999
scale(arr_filt_RDB_Delta)	scale(193___Areaoflingualrighthemisphere__26968_i2)	193___Areaoflingualrighthemisphere__26968_i2	64076	46852	41167	-0.0068174	0.00469779	0.146734	0.0922695	1.45119	NA	indep	scale(value)~scale(arr_filt_RDB_Delta)+mri_serial_number+sex+mriage_days	0.319165
scale(arr_filt_RDB_Delta)	scale(195___Meanthicknessofperirhinalrighthemisphere__27127_i3)	195___Meanthicknessofperirhinalrighthemisphere__27127_i3	64076	4758	4266	-0.0150362	0.015067	0.318358	0.0357302	0.997955	NA	indep	scale(value)~scale(arr_filt_RDB_Delta)+mri_serial_number+sex+mriage_days	0.522061
scale(arr_filt_RDB_Delta)	scale(196___Areaofsupramarginallefthemisphere__27171_i2)	196___Areaofsupramarginallefthemisphere__27171_i2	64076	46852	41167	0.00272592	0.00443422	0.538726	0.191269	0.614746	NA	indep	scale(value)~scale(arr_filt_RDB_Delta)+mri_serial_number+sex+mriage_days	0.718153
scale(arr_filt_RDB_Delta)	scale(196___Meanthicknessofcaudalanteriorcingulatelefthemisphere__27174_i3)	196___Meanthicknessofcaudalanteriorcingulatelefthemisphere__27174_i3	64076	4758	4266	-0.0149513	0.0152209	0.326014	0.0159361	0.982289	NA	indep	scale(value)~scale(arr_filt_RDB_Delta)+mri_serial_number+sex+mriage_days	0.530235
scale(arr_filt_RDB_Delta)	scale(197___AreaofGoctempmedLinguallefthemisphere__27350_i3)	197___AreaofGoctempmedLinguallefthemisphere__27350_i3	64076	4758	4266	-0.00352584	0.0147413	0.810976	0.076973	0.239182	NA	indep	scale(value)~scale(arr_filt_RDB_Delta)+mri_serial_number+sex+mriage_days	0.895064
scale(arr_filt_RDB_Delta)	scale(197___AreaofScentrallefthemisphere__27373_i2)	197___AreaofScentrallefthemisphere__27373_i2	64076	46852	41167	-0.0076187	0.00461681	0.0989082	0.123295	1.65021	NA	indep	scale(value)~scale(arr_filt_RDB_Delta)+mri_serial_number+sex+mriage_days	0.24287
scale(arr_filt_RDB_Delta)	scale(197___MeanthicknessofLatFispostlefthemisphere__27443_i2)	197___MeanthicknessofLatFispostlefthemisphere__27443_i2	64076	46852	41167	-0.03252	0.0047989	1.2473e-11	0.0527769	6.77655	NA	indep	scale(value)~scale(arr_filt_RDB_Delta)+mri_serial_number+sex+mriage_days	2.2911e-10
scale(arr_filt_RDB_Delta)	scale(197___MeanthicknessofPoletemporalrighthemisphere__27667_i2)	197___MeanthicknessofPoletemporalrighthemisphere__27667_i2	64076	46852	41167	-0.0227951	0.00485133	2.62634e-06	0.0319677	4.69873	NA	indep	scale(value)~scale(arr_filt_RDB_Delta)+mri_serial_number+sex+mriage_days	2.51413e-05
scale(arr_filt_RDB_Delta)	scale(197___MeanthicknessofSpostcentrallefthemisphere__27469_i2)	197___MeanthicknessofSpostcentrallefthemisphere__27469_i2	64076	46852	41167	-0.0191397	0.00472555	5.12538e-05	0.0815104	4.05026	NA	indep	scale(value)~scale(arr_filt_RDB_Delta)+mri_serial_number+sex+mriage_days	0.00038534
scale(arr_filt_RDB_Delta)	scale(197___VolumeofGfrontsuprighthemisphere__27714_i2)	197___VolumeofGfrontsuprighthemisphere__27714_i2	64076	46852	41167	-0.0165573	0.00440408	0.000170464	0.202226	3.75954	NA	indep	scale(value)~scale(arr_filt_RDB_Delta)+mri_serial_number+sex+mriage_days	0.00115015
scale(arr_filt_RDB_Delta)	scale(197___VolumeofScingulMarginalisrighthemisphere__27744_i2)	197___VolumeofScingulMarginalisrighthemisphere__27744_i2	64076	46852	41167	-0.0084984	0.00470261	0.070744	0.0904053	1.80716	NA	indep	scale(value)~scale(arr_filt_RDB_Delta)+mri_serial_number+sex+mriage_days	0.192105
scale(arr_filt_RDB_Delta)	scale(197___VolumeofSsubparietallefthemisphere__27547_i2)	197___VolumeofSsubparietallefthemisphere__27547_i2	64076	46852	41167	0.00306569	0.00467415	0.511904	0.101382	0.655881	NA	indep	scale(value)~scale(arr_filt_RDB_Delta)+mri_serial_number+sex+mriage_days	0.696931
scale(arr_filt_RDB_Delta)	scale(220___TriglyceridestoTotalLipidsinSmallVLDLpercentage__23603_i0)	220___TriglyceridestoTotalLipidsinSmallVLDLpercentage__23603_i0	64076	274352	37909	0.0236249	0.00502899	2.63968e-06	0.0416099	4.69775	NA	indep	scale(value)~scale(arr_filt_RDB_Delta)+mri_serial_number+sex+mriage_days	2.5213e-05
scale(arr_filt_RDB_Delta)	scale(olink___ACAN__12_i0)	olink___ACAN__12_i0	64076	47745	6965	0.00580309	0.0113554	0.609337	0.104267	0.511043	NA	indep	scale(value)~scale(arr_filt_RDB_Delta)+mri_serial_number+sex+mriage_days	0.767693
scale(arr_filt_RDB_Delta)	scale(olink___ADAM23__36_i3)	olink___ADAM23__36_i3	64076	1065	962	-0.0302674	0.0322039	0.347523	0.00859423	0.939868	NA	indep	scale(value)~scale(arr_filt_RDB_Delta)+mri_serial_number+sex+mriage_days	0.550269
scale(arr_filt_RDB_Delta)	scale(olink___ANGPTL2__120_i0)	olink___ANGPTL2__120_i0	64076	48261	7058	0.0214063	0.0117137	0.0676744	0.0343383	1.82745	NA	indep	scale(value)~scale(arr_filt_RDB_Delta)+mri_serial_number+sex+mriage_days	0.185627
scale(arr_filt_RDB_Delta)	scale(olink___ANXA3__134_i0)	olink___ANXA3__134_i0	64076	48477	7086	0.0253965	0.0118393	0.0319796	0.00953853	2.14509	NA	indep	scale(value)~scale(arr_filt_RDB_Delta)+mri_serial_number+sex+mriage_days	0.106772
scale(arr_filt_RDB_Delta)	scale(olink___APOH__156_i0)	olink___APOH__156_i0	64076	48412	7071	-0.0158474	0.0118238	0.180194	0.0141573	1.34029	NA	indep	scale(value)~scale(arr_filt_RDB_Delta)+mri_serial_number+sex+mriage_days	0.364479
scale(arr_filt_RDB_Delta)	scale(olink___C2CD2L__312_i3)	olink___C2CD2L__312_i3	64076	1023	922	-0.00980587	0.0330647	0.766865	-0.000319377	0.296566	NA	indep	scale(value)~scale(arr_filt_RDB_Delta)+mri_serial_number+sex+mriage_days	0.869222
scale(arr_filt_RDB_Delta)	scale(olink___CARHSP1__356_i0)	olink___CARHSP1__356_i0	64076	47829	6993	0.00654026	0.011711	0.576539	0.043386	0.558473	NA	indep	scale(value)~scale(arr_filt_RDB_Delta)+mri_serial_number+sex+mriage_days	0.746572
scale(arr_filt_RDB_Delta)	scale(olink___CD276__432_i3)	olink___CD276__432_i3	64076	1061	958	-0.0153968	0.031235	0.622174	0.0714634	0.492933	NA	indep	scale(value)~scale(arr_filt_RDB_Delta)+mri_serial_number+sex+mriage_days	0.776822
scale(arr_filt_RDB_Delta)	scale(olink___CD69__460_i0)	olink___CD69__460_i0	64076	48009	7022	0.011422	0.011947	0.339077	0.000401401	0.956056	NA	indep	scale(value)~scale(arr_filt_RDB_Delta)+mri_serial_number+sex+mriage_days	0.54268
scale(arr_filt_RDB_Delta)	scale(olink___CHAC2__552_i0)	olink___CHAC2__552_i0	64076	47798	6984	0.0148141	0.0119261	0.214221	0.00931217	1.24216	NA	indep	scale(value)~scale(arr_filt_RDB_Delta)+mri_serial_number+sex+mriage_days	0.407106
scale(arr_filt_RDB_Delta)	scale(olink___CLEC4C__588_i2)	olink___CLEC4C__588_i2	64076	1105	1006	0.00738297	0.0315051	0.814767	0.00569066	0.234342	NA	indep	scale(value)~scale(arr_filt_RDB_Delta)+mri_serial_number+sex+mriage_days	0.89706
scale(arr_filt_RDB_Delta)	scale(olink___COPE__646_i2)	olink___COPE__646_i2	64076	1090	992	0.0190616	0.0318733	0.549949	-0.00315382	0.598042	NA	indep	scale(value)~scale(arr_filt_RDB_Delta)+mri_serial_number+sex+mriage_days	0.72593
scale(arr_filt_RDB_Delta)	scale(olink___CPPED1__661_i2)	olink___CPPED1__661_i2	64076	1110	1011	-0.0480252	0.0294167	0.10287	0.129019	1.63258	NA	indep	scale(value)~scale(arr_filt_RDB_Delta)+mri_serial_number+sex+mriage_days	0.249351
scale(arr_filt_RDB_Delta)	scale(olink___CTSL__730_i0)	olink___CTSL__730_i0	64076	48228	7050	0.0409226	0.0115192	0.000383982	0.0670339	3.55257	NA	indep	scale(value)~scale(arr_filt_RDB_Delta)+mri_serial_number+sex+mriage_days	0.00239513
scale(arr_filt_RDB_Delta)	scale(olink___CXADR__738_i0)	olink___CXADR__738_i0	64076	48219	7045	0.021125	0.0118508	0.074698	0.0132871	1.78258	NA	indep	scale(value)~scale(arr_filt_RDB_Delta)+mri_serial_number+sex+mriage_days	0.199483
scale(arr_filt_RDB_Delta)	scale(olink___EDAR__884_i0)	olink___EDAR__884_i0	64076	48219	7045	-0.0013356	0.0119228	0.91081	0.00126704	0.112021	NA	indep	scale(value)~scale(arr_filt_RDB_Delta)+mri_serial_number+sex+mriage_days	0.953629
scale(arr_filt_RDB_Delta)	scale(olink___ERBB2__955_i0)	olink___ERBB2__955_i0	64076	48385	7072	0.0425074	0.0111902	0.000146714	0.116847	3.79864	NA	indep	scale(value)~scale(arr_filt_RDB_Delta)+mri_serial_number+sex+mriage_days	0.00100549
scale(arr_filt_RDB_Delta)	scale(olink___EZR__978_i2)	olink___EZR__978_i2	64076	1110	1011	-0.0783295	0.0312972	0.0124805	0.0141027	2.50277	NA	indep	scale(value)~scale(arr_filt_RDB_Delta)+mri_serial_number+sex+mriage_days	0.0503089
scale(arr_filt_RDB_Delta)	scale(olink___F9__988_i2)	olink___F9__988_i2	64076	1109	1010	0.0221463	0.0309734	0.474768	0.0354195	0.715011	NA	indep	scale(value)~scale(arr_filt_RDB_Delta)+mri_serial_number+sex+mriage_days	0.666084
scale(arr_filt_RDB_Delta)	scale(olink___FMNL1__1069_i0)	olink___FMNL1__1069_i0	64076	47829	6993	0.00856358	0.011839	0.469499	0.0223516	0.723334	NA	indep	scale(value)~scale(arr_filt_RDB_Delta)+mri_serial_number+sex+mriage_days	0.661155
scale(arr_filt_RDB_Delta)	scale(olink___FSTL3__1089_i0)	olink___FSTL3__1089_i0	64076	48100	7033	0.0100165	0.0114539	0.381876	0.0799173	0.8745	NA	indep	scale(value)~scale(arr_filt_RDB_Delta)+mri_serial_number+sex+mriage_days	0.583915
scale(arr_filt_RDB_Delta)	scale(olink___FUS__1094_i2)	olink___FUS__1094_i2	64076	1099	1000	-0.0660221	0.0299762	0.0278604	0.106078	2.20248	NA	indep	scale(value)~scale(arr_filt_RDB_Delta)+mri_serial_number+sex+mriage_days	0.0958762
scale(arr_filt_RDB_Delta)	scale(olink___HBEGF__1249_i0)	olink___HBEGF__1249_i0	64076	48419	7081	0.0272172	0.0118695	0.0218751	0.00522568	2.29304	NA	indep	scale(value)~scale(arr_filt_RDB_Delta)+mri_serial_number+sex+mriage_days	0.0788271
scale(arr_filt_RDB_Delta)	scale(olink___IL1B__1386_i2)	olink___IL1B__1386_i2	64076	1093	995	-0.00537895	0.0297652	0.85663	0.122898	0.180713	NA	indep	scale(value)~scale(arr_filt_RDB_Delta)+mri_serial_number+sex+mriage_days	0.923913
scale(arr_filt_RDB_Delta)	scale(olink___KRT19__1533_i3)	olink___KRT19__1533_i3	64076	1062	959	0.00892922	0.0316213	0.777714	0.0469451	0.28238	NA	indep	scale(value)~scale(arr_filt_RDB_Delta)+mri_serial_number+sex+mriage_days	0.876258
scale(arr_filt_RDB_Delta)	scale(olink___LAIR2__1545_i2)	olink___LAIR2__1545_i2	64076	1102	1005	0.0182472	0.0315961	0.563723	0.00101956	0.577514	NA	indep	scale(value)~scale(arr_filt_RDB_Delta)+mri_serial_number+sex+mriage_days	0.736642
scale(arr_filt_RDB_Delta)	scale(olink___LAP3__1553_i0)	olink___LAP3__1553_i0	64076	47894	7003	0.00989655	0.0119302	0.406828	0.00605116	0.829539	NA	indep	scale(value)~scale(arr_filt_RDB_Delta)+mri_serial_number+sex+mriage_days	0.607049
scale(arr_filt_RDB_Delta)	scale(olink___LCN2__1563_i0)	olink___LCN2__1563_i0	64076	46741	6845	0.0117715	0.0119125	0.323109	0.031378	0.98816	NA	indep	scale(value)~scale(arr_filt_RDB_Delta)+mri_serial_number+sex+mriage_days	0.526932
scale(arr_filt_RDB_Delta)	scale(olink___LPCAT2__1603_i2)	olink___LPCAT2__1603_i2	64076	1101	1005	-0.0380892	0.0311469	0.22166	0.0296485	1.22289	NA	indep	scale(value)~scale(arr_filt_RDB_Delta)+mri_serial_number+sex+mriage_days	0.415783
scale(arr_filt_RDB_Delta)	scale(olink___LRPAP1__1616_i0)	olink___LRPAP1__1616_i0	64076	48555	7097	0.0445264	0.0117439	0.000151016	0.0239323	3.79145	NA	indep	scale(value)~scale(arr_filt_RDB_Delta)+mri_serial_number+sex+mriage_days	0.0010331
scale(arr_filt_RDB_Delta)	scale(olink___MASP1__1679_i3)	olink___MASP1__1679_i3	64076	1057	954	0.0336609	0.0323891	0.298947	0.00532011	1.03926	NA	indep	scale(value)~scale(arr_filt_RDB_Delta)+mri_serial_number+sex+mriage_days	0.502239
scale(arr_filt_RDB_Delta)	scale(olink___MAVS__1682_i0)	olink___MAVS__1682_i0	64076	47798	6984	0.00719568	0.0119732	0.547872	0.00146598	0.600981	NA	indep	scale(value)~scale(arr_filt_RDB_Delta)+mri_serial_number+sex+mriage_days	0.72471
scale(arr_filt_RDB_Delta)	scale(olink___MERTK__1706_i2)	olink___MERTK__1706_i2	64076	1110	1011	-0.0209754	0.0304872	0.491608	0.0644746	0.688006	NA	indep	scale(value)~scale(arr_filt_RDB_Delta)+mri_serial_number+sex+mriage_days	0.680924
scale(arr_filt_RDB_Delta)	scale(olink___MIA__1719_i0)	olink___MIA__1719_i0	64076	48385	7072	0.0139266	0.0118481	0.23986	0.00994829	1.17543	NA	indep	scale(value)~scale(arr_filt_RDB_Delta)+mri_serial_number+sex+mriage_days	0.435288
scale(arr_filt_RDB_Delta)	scale(olink___MSR1__1766_i2)	olink___MSR1__1766_i2	64076	1110	1011	-0.0058088	0.0301296	0.84716	0.0862876	0.192794	NA	indep	scale(value)~scale(arr_filt_RDB_Delta)+mri_serial_number+sex+mriage_days	0.917567
scale(arr_filt_RDB_Delta)	scale(olink___NELL2__1843_i3)	olink___NELL2__1843_i3	64076	1061	958	0.0469456	0.0313446	0.134536	0.0649344	1.49772	NA	indep	scale(value)~scale(arr_filt_RDB_Delta)+mri_serial_number+sex+mriage_days	0.301621
scale(arr_filt_RDB_Delta)	scale(olink___NPDC1__1885_i2)	olink___NPDC1__1885_i2	64076	1106	1007	0.00980541	0.0311254	0.752805	0.0287169	0.31503	NA	indep	scale(value)~scale(arr_filt_RDB_Delta)+mri_serial_number+sex+mriage_days	0.861208
scale(arr_filt_RDB_Delta)	scale(olink___PLPBP__2076_i2)	olink___PLPBP__2076_i2	64076	1106	1007	-0.0600229	0.0274782	0.0291656	0.243005	2.18438	NA	indep	scale(value)~scale(arr_filt_RDB_Delta)+mri_serial_number+sex+mriage_days	0.0992648
scale(arr_filt_RDB_Delta)	scale(olink___PROK1__2152_i0)	olink___PROK1__2152_i0	64076	48219	7045	0.00451161	0.0092215	0.624681	0.402554	0.489249	NA	indep	scale(value)~scale(arr_filt_RDB_Delta)+mri_serial_number+sex+mriage_days	0.77825
scale(arr_filt_RDB_Delta)	scale(olink___PRTFDC1__2162_i0)	olink___PRTFDC1__2162_i0	64076	47829	6993	0.00663307	0.0119624	0.579258	0.00187599	0.554495	NA	indep	scale(value)~scale(arr_filt_RDB_Delta)+mri_serial_number+sex+mriage_days	0.748977
scale(arr_filt_RDB_Delta)	scale(olink___RNF41__2302_i3)	olink___RNF41__2302_i3	64076	1041	938	-0.0352334	0.0326142	0.280285	0.0086117	1.08031	NA	indep	scale(value)~scale(arr_filt_RDB_Delta)+mri_serial_number+sex+mriage_days	0.481467
scale(arr_filt_RDB_Delta)	scale(olink___SLAMF6__2466_i2)	olink___SLAMF6__2466_i2	64076	1099	1000	-0.0302154	0.0313743	0.335751	0.0207514	0.963061	NA	indep	scale(value)~scale(arr_filt_RDB_Delta)+mri_serial_number+sex+mriage_days	0.538863
scale(arr_filt_RDB_Delta)	scale(olink___SLITRK2__2486_i0)	olink___SLITRK2__2486_i0	64076	48564	7092	-0.0180845	0.0117007	0.122246	0.0317529	1.5456	NA	indep	scale(value)~scale(arr_filt_RDB_Delta)+mri_serial_number+sex+mriage_days	0.281322
scale(arr_filt_RDB_Delta)	scale(olink___TACSTD2__2614_i3)	olink___TACSTD2__2614_i3	64076	996	901	-0.0174951	0.0334122	0.600676	0.00206298	0.523615	NA	indep	scale(value)~scale(arr_filt_RDB_Delta)+mri_serial_number+sex+mriage_days	0.761785
scale(arr_filt_RDB_Delta)	scale(olink___THPO__2673_i2)	olink___THPO__2673_i2	64076	1101	1002	-0.0305983	0.0308752	0.321911	0.0491504	0.991032	NA	indep	scale(value)~scale(arr_filt_RDB_Delta)+mri_serial_number+sex+mriage_days	0.52583
scale(arr_filt_RDB_Delta)	scale(olink___TNFRSF10A__2716_i3)	olink___TNFRSF10A__2716_i3	64076	1057	954	0.0714847	0.0314406	0.0232103	0.0627268	2.27364	NA	indep	scale(value)~scale(arr_filt_RDB_Delta)+mri_serial_number+sex+mriage_days	0.0829255
scale(arr_filt_RDB_Delta)	scale(olink___TNFRSF12A__2721_i2)	olink___TNFRSF12A__2721_i2	64076	1105	1007	-0.0217824	0.0302818	0.472111	0.0808425	0.719322	NA	indep	scale(value)~scale(arr_filt_RDB_Delta)+mri_serial_number+sex+mriage_days	0.663677
scale(arr_filt_RDB_Delta)	scale(olink___TNFRSF13C__2723_i0)	olink___TNFRSF13C__2723_i0	64076	47894	7003	0.00734479	0.0119557	0.539016	0.00178651	0.614332	NA	indep	scale(value)~scale(arr_filt_RDB_Delta)+mri_serial_number+sex+mriage_days	0.718265
scale(arr_filt_RDB_Delta)	scale(olink___TNFRSF8__2732_i3)	olink___TNFRSF8__2732_i3	64076	1065	962	0.0821219	0.0319441	0.0102968	0.0245249	2.5708	NA	indep	scale(value)~scale(arr_filt_RDB_Delta)+mri_serial_number+sex+mriage_days	0.042992
scale(arr_filt_RDB_Delta)	scale(olink___TYRO3__2813_i2)	olink___TYRO3__2813_i2	64076	1106	1007	-0.0100127	0.0313376	0.749405	0.0154244	0.319512	NA	indep	scale(value)~scale(arr_filt_RDB_Delta)+mri_serial_number+sex+mriage_days	0.859469
scale(arr_filt_RDB_Delta)	scale(olink___VSTM2L__2873_i0)	olink___VSTM2L__2873_i0	64076	47881	6996	0.00652972	0.011972	0.585484	-0.000165916	0.545417	NA	indep	scale(value)~scale(arr_filt_RDB_Delta)+mri_serial_number+sex+mriage_days	0.751958
scale(arr_filt_RDB_Delta)	scale(100016___DurationatwhichOCTscreenshownright__6071_i2)	100016___DurationatwhichOCTscreenshownright__6071_i2	64076	1513	1278	0.0192449	0.0280505	0.492788	0.000366789	0.68608	NA	indep	scale(value)~scale(arr_filt_RDB_Delta)+mri_serial_number+sex+mriage_days	0.681983
scale(arr_filt_RDB_Delta)	scale(100034___Numberoffullbrothers__1873_i3)	100034___Numberoffullbrothers__1873_i3	64076	5926	5294	-0.00883983	0.0137582	0.520567	0.00210039	0.642515	NA	indep	scale(value)~scale(arr_filt_RDB_Delta)+mri_serial_number+sex+mriage_days	0.703981
scale(arr_filt_RDB_Delta)	scale(100044___Agepulmonaryembolismbloodclotinlungdiagnosed__4022_i3)	100044___Agepulmonaryembolismbloodclotinlungdiagnosed__4022_i3	64076	52	45	0.246731	0.131591	0.0682972	0.28958	1.87499	NA	indep	scale(value)~scale(arr_filt_RDB_Delta)+mri_serial_number+sex+mriage_days	0.186843
scale(arr_filt_RDB_Delta)	scale(100064___Frequencyoftravellingfromhometojobworkplace__777_i2)	100064___Frequencyoftravellingfromhometojobworkplace__777_i2	64076	25054	21630	0.0165609	0.00663166	0.0125236	0.0495521	2.49725	NA	indep	scale(value)~scale(arr_filt_RDB_Delta)+mri_serial_number+sex+mriage_days	0.0504465
scale(arr_filt_RDB_Delta)	scale(1010___Fractionacceleration3milligravities__90094_i0)	1010___Fractionacceleration3milligravities__90094_i0	64076	103660	25552	0.00854718	0.00623505	0.170441	0.00727284	1.37083	NA	indep	scale(value)~scale(arr_filt_RDB_Delta)+mri_serial_number+sex+mriage_days	0.352824
scale(arr_filt_RDB_Delta)	scale(1010___Fractionacceleration95milligravities__90126_i0)	1010___Fractionacceleration95milligravities__90126_i0	64076	103660	25552	0.0419139	0.0061502	9.63247e-12	0.0341095	6.81505	NA	indep	scale(value)~scale(arr_filt_RDB_Delta)+mri_serial_number+sex+mriage_days	1.78382e-10
scale(arr_filt_RDB_Delta)	scale(104___Taxis__22337_i3)	104___Taxis__22337_i3	64076	4194	3736	0.00102401	0.0162385	0.949721	0.0184871	0.0630609	NA	indep	scale(value)~scale(arr_filt_RDB_Delta)+mri_serial_number+sex+mriage_days	0.974689
scale(arr_filt_RDB_Delta)	scale(106___90thpercentileofBOLDeffectingroupdefinedmaskforshapesactivation__25761_i2)	106___90thpercentileofBOLDeffectingroupdefinedmaskforshapesactivation__25761_i2	64076	38640	34116	-0.000351838	0.00531172	0.947189	0.0384533	0.0662381	NA	indep	scale(value)~scale(arr_filt_RDB_Delta)+mri_serial_number+sex+mriage_days	0.973862
scale(arr_filt_RDB_Delta)	scale(1101___VolumeofgreymatterinFrontalPoleleft__25782_i2)	1101___VolumeofgreymatterinFrontalPoleleft__25782_i2	64076	46393	40767	-0.0233341	0.00432438	6.8548e-08	0.238225	5.39593	NA	indep	scale(value)~scale(arr_filt_RDB_Delta)+mri_serial_number+sex+mriage_days	8.26007e-07
scale(arr_filt_RDB_Delta)	scale(1101___VolumeofgreymatterinInferiorFrontalGyrusparsopercularisleft__25792_i2)	1101___VolumeofgreymatterinInferiorFrontalGyrusparsopercularisleft__25792_i2	64076	46393	40767	-0.0172342	0.00474067	0.000277903	0.0845026	3.63539	NA	indep	scale(value)~scale(arr_filt_RDB_Delta)+mri_serial_number+sex+mriage_days	0.00178359
scale(arr_filt_RDB_Delta)	scale(1101___VolumeofgreymatterinMiddleTemporalGyrusposteriordivisionleft__25804_i2)	1101___VolumeofgreymatterinMiddleTemporalGyrusposteriordivisionleft__25804_i2	64076	46393	40767	-0.0159102	0.00464144	0.000608949	0.122425	3.42787	NA	indep	scale(value)~scale(arr_filt_RDB_Delta)+mri_serial_number+sex+mriage_days	0.00361314
scale(arr_filt_RDB_Delta)	scale(119___MeanATTinTemporalLobeingreymatterright__24395_i2)	119___MeanATTinTemporalLobeingreymatterright__24395_i2	64076	3414	2923	0.0615477	0.0166447	0.000221543	0.197378	3.69773	NA	indep	scale(value)~scale(arr_filt_RDB_Delta)+mri_serial_number+sex+mriage_days	0.00145356
scale(arr_filt_RDB_Delta)	scale(119___MeanATTinwholebraininwhitematter__24400_i3)	119___MeanATTinwholebraininwhitematter__24400_i3	64076	1800	1619	0.0543641	0.0228436	0.017436	0.158805	2.37984	NA	indep	scale(value)~scale(arr_filt_RDB_Delta)+mri_serial_number+sex+mriage_days	0.0659385
scale(arr_filt_RDB_Delta)	scale(124___Armfatmassright__23253_i3)	124___Armfatmassright__23253_i3	64076	1985	1785	0.0277877	0.0225121	0.217237	0.100546	1.23435	NA	indep	scale(value)~scale(arr_filt_RDB_Delta)+mri_serial_number+sex+mriage_days	0.410561
scale(arr_filt_RDB_Delta)	scale(125___Spinebonearea__23311_i2)	125___Spinebonearea__23311_i2	64076	47763	40260	0.0151527	0.00419244	0.000301529	0.292816	3.6143	NA	indep	scale(value)~scale(arr_filt_RDB_Delta)+mri_serial_number+sex+mriage_days	0.00191998
scale(arr_filt_RDB_Delta)	scale(125___TotalBMDbonemineraldensity__23236_i2)	125___TotalBMDbonemineraldensity__23236_i2	64076	47763	40260	-0.00794048	0.0038567	0.0395123	0.401547	2.05888	NA	indep	scale(value)~scale(arr_filt_RDB_Delta)+mri_serial_number+sex+mriage_days	0.125691
scale(arr_filt_RDB_Delta)	scale(1307___NS3antigenforHepatitisCVirus__23019_i0)	1307___NS3antigenforHepatitisCVirus__23019_i0	64076	9429	1310	0.0197932	0.027706	0.475107	-0.00251105	0.714401	NA	indep	scale(value)~scale(arr_filt_RDB_Delta)+mri_serial_number+sex+mriage_days	0.666399
scale(arr_filt_RDB_Delta)	scale(134___MeanICVFinmediallemniscusonFAskeletonleft__25353_i3)	134___MeanICVFinmediallemniscusonFAskeletonleft__25353_i3	64076	4761	4262	0.0594036	0.0143814	3.68762e-05	0.121949	4.1306	NA	indep	scale(value)~scale(arr_filt_RDB_Delta)+mri_serial_number+sex+mriage_days	0.000286576
scale(arr_filt_RDB_Delta)	scale(134___MeanISOVFincerebralpeduncleonFAskeletonleft__25455_i2)	134___MeanISOVFincerebralpeduncleonFAskeletonleft__25455_i2	64076	44082	38822	0.0239751	0.00500328	1.65836e-06	0.0288864	4.79188	NA	indep	scale(value)~scale(arr_filt_RDB_Delta)+mri_serial_number+sex+mriage_days	1.6547e-05
scale(arr_filt_RDB_Delta)	scale(134___MeanL2intapetumonFAskeletonleft__25295_i2)	134___MeanL2intapetumonFAskeletonleft__25295_i2	64076	44085	38825	0.0241376	0.00496964	1.1963e-06	0.0418272	4.85702	NA	indep	scale(value)~scale(arr_filt_RDB_Delta)+mri_serial_number+sex+mriage_days	1.22277e-05
scale(arr_filt_RDB_Delta)	scale(134___MeanMOinretrolenticularpartofinternalcapsuleonFAskeletonright__25172_i3)	134___MeanMOinretrolenticularpartofinternalcapsuleonFAskeletonright__25172_i3	64076	4761	4262	0.00469678	0.0153299	0.759331	0.00229814	0.306379	NA	indep	scale(value)~scale(arr_filt_RDB_Delta)+mri_serial_number+sex+mriage_days	0.86497
scale(arr_filt_RDB_Delta)	scale(134___MeanODinposteriorlimbofinternalcapsuleonFAskeletonright__25410_i2)	134___MeanODinposteriorlimbofinternalcapsuleonFAskeletonright__25410_i2	64076	44082	38822	-0.014448	0.00503133	0.00408608	0.0179681	2.87161	NA	indep	scale(value)~scale(arr_filt_RDB_Delta)+mri_serial_number+sex+mriage_days	0.0194588
scale(arr_filt_RDB_Delta)	scale(135___WeightedmeanMDintractposteriorthalamicradiationleft__25534_i2)	135___WeightedmeanMDintractposteriorthalamicradiationleft__25534_i2	64076	44083	38823	0.0408219	0.00464432	1.56088e-18	0.16321	8.78962	NA	indep	scale(value)~scale(arr_filt_RDB_Delta)+mri_serial_number+sex+mriage_days	5.20984e-17
scale(arr_filt_RDB_Delta)	scale(135___WeightedmeanMOintractinferiorlongitudinalfasciculusright__25557_i2)	135___WeightedmeanMOintractinferiorlongitudinalfasciculusright__25557_i2	64076	44083	38823	-0.0114871	0.00496662	0.020735	0.0430409	2.31287	NA	indep	scale(value)~scale(arr_filt_RDB_Delta)+mri_serial_number+sex+mriage_days	0.0753425
scale(arr_filt_RDB_Delta)	scale(157___LVmeanmyocardialwallthicknessAHA15__24138_i3)	157___LVmeanmyocardialwallthicknessAHA15__24138_i3	64076	915	838	-0.0399459	0.0292236	0.172025	0.289949	1.3669	NA	indep	scale(value)~scale(arr_filt_RDB_Delta)+mri_serial_number+sex+mriage_days	0.354676
scale(arr_filt_RDB_Delta)	scale(190___Meanintensityof3rdVentriclewholebrain__26501_i3)	190___Meanintensityof3rdVentriclewholebrain__26501_i3	64076	4758	4266	-0.0290313	0.0128624	0.0240547	0.297265	2.25706	NA	indep	scale(value)~scale(arr_filt_RDB_Delta)+mri_serial_number+sex+mriage_days	0.0854027
scale(arr_filt_RDB_Delta)	scale(190___MeanintensityofPutamenrighthemisphere__26575_i2)	190___MeanintensityofPutamenrighthemisphere__26575_i2	64076	46852	41167	-0.00412657	0.00491802	0.401435	0.00516673	0.83907	NA	indep	scale(value)~scale(arr_filt_RDB_Delta)+mri_serial_number+sex+mriage_days	0.6021
scale(arr_filt_RDB_Delta)	scale(191___VolumeofVMrighthemisphere__26704_i3)	191___VolumeofVMrighthemisphere__26704_i3	64076	4758	4266	0.033557	0.0137581	0.0147653	0.195994	2.43908	NA	indep	scale(value)~scale(arr_filt_RDB_Delta)+mri_serial_number+sex+mriage_days	0.0576509
scale(arr_filt_RDB_Delta)	scale(191___VolumeofmolecularlayerHPheadrighthemisphere__26651_i3)	191___VolumeofmolecularlayerHPheadrighthemisphere__26651_i3	64076	4758	4266	0.0185832	0.0140391	0.185682	0.162814	1.32367	NA	indep	scale(value)~scale(arr_filt_RDB_Delta)+mri_serial_number+sex+mriage_days	0.371989
scale(arr_filt_RDB_Delta)	scale(192___Meanthicknessofcaudalmiddlefrontalrighthemisphere__26859_i3)	192___Meanthicknessofcaudalmiddlefrontalrighthemisphere__26859_i3	64076	4758	4266	-0.0265781	0.014501	0.0668948	0.106822	1.83285	NA	indep	scale(value)~scale(arr_filt_RDB_Delta)+mri_serial_number+sex+mriage_days	0.184299
scale(arr_filt_RDB_Delta)	scale(192___Meanthicknessoftransversetemporallefthemisphere__26787_i2)	192___Meanthicknessoftransversetemporallefthemisphere__26787_i2	64076	46852	41167	-0.000859354	0.00491459	0.861192	0.00655575	0.174858	NA	indep	scale(value)~scale(arr_filt_RDB_Delta)+mri_serial_number+sex+mriage_days	0.926838
scale(arr_filt_RDB_Delta)	scale(192___Volumeofmedialorbitofrontalrighthemisphere__26902_i2)	192___Volumeofmedialorbitofrontalrighthemisphere__26902_i2	64076	46852	41167	-0.0110564	0.00441213	0.0122176	0.199308	2.50591	NA	indep	scale(value)~scale(arr_filt_RDB_Delta)+mri_serial_number+sex+mriage_days	0.0494076
scale(arr_filt_RDB_Delta)	scale(194___Greywhitecontrastinbanksstslefthemisphere__26990_i3)	194___Greywhitecontrastinbanksstslefthemisphere__26990_i3	64076	4758	4266	0.0102832	0.014302	0.472179	0.13116	0.719002	NA	indep	scale(value)~scale(arr_filt_RDB_Delta)+mri_serial_number+sex+mriage_days	0.66369
scale(arr_filt_RDB_Delta)	scale(194___Greywhitecontrastincaudalanteriorcingulatelefthemisphere__26991_i3)	194___Greywhitecontrastincaudalanteriorcingulatelefthemisphere__26991_i3	64076	4758	4266	-0.0212612	0.0147772	0.150284	0.0724693	1.43879	NA	indep	scale(value)~scale(arr_filt_RDB_Delta)+mri_serial_number+sex+mriage_days	0.323537
scale(arr_filt_RDB_Delta)	scale(195___MeanthicknessofBA1righthemisphere__27115_i2)	195___MeanthicknessofBA1righthemisphere__27115_i2	64076	46852	41167	-0.0123187	0.00477664	0.00991371	0.0615439	2.57894	NA	indep	scale(value)~scale(arr_filt_RDB_Delta)+mri_serial_number+sex+mriage_days	0.0416538
scale(arr_filt_RDB_Delta)	scale(196___Areaofinferiorparietalrighthemisphere__27241_i2)	196___Areaofinferiorparietalrighthemisphere__27241_i2	64076	46852	41167	-0.00768153	0.00444261	0.0838061	0.188207	1.72906	NA	indep	scale(value)~scale(arr_filt_RDB_Delta)+mri_serial_number+sex+mriage_days	0.215492
scale(arr_filt_RDB_Delta)	scale(196___Areaoflingualrighthemisphere__27246_i3)	196___Areaoflingualrighthemisphere__27246_i3	64076	4758	4266	-0.00240629	0.0145989	0.869088	0.0947156	0.164827	NA	indep	scale(value)~scale(arr_filt_RDB_Delta)+mri_serial_number+sex+mriage_days	0.931577
scale(arr_filt_RDB_Delta)	scale(196___Areaofparacentralrighthemisphere__27250_i2)	196___Areaofparacentralrighthemisphere__27250_i2	64076	46852	41167	0.00892872	0.00460087	0.0523065	0.12934	1.94066	NA	indep	scale(value)~scale(arr_filt_RDB_Delta)+mri_serial_number+sex+mriage_days	0.154309
scale(arr_filt_RDB_Delta)	scale(196___Volumeofinferiortemporalrighthemisphere__27304_i3)	196___Volumeofinferiortemporalrighthemisphere__27304_i3	64076	4758	4266	0.00885971	0.0137918	0.520655	0.192044	0.642389	NA	indep	scale(value)~scale(arr_filt_RDB_Delta)+mri_serial_number+sex+mriage_days	0.703997
scale(arr_filt_RDB_Delta)	scale(196___Volumeofparsorbitalislefthemisphere__27221_i3)	196___Volumeofparsorbitalislefthemisphere__27221_i3	64076	4758	4266	0.0403926	0.0141867	0.00443133	0.145119	2.84722	NA	indep	scale(value)~scale(arr_filt_RDB_Delta)+mri_serial_number+sex+mriage_days	0.0209093
scale(arr_filt_RDB_Delta)	scale(197___AreaofGcingulPostdorsalrighthemisphere__27559_i2)	197___AreaofGcingulPostdorsalrighthemisphere__27559_i2	64076	46852	41167	0.00685847	0.00466013	0.1411	0.106767	1.47173	NA	indep	scale(value)~scale(arr_filt_RDB_Delta)+mri_serial_number+sex+mriage_days	0.310903
scale(arr_filt_RDB_Delta)	scale(197___AreaofLatFispostrighthemisphere__27591_i3)	197___AreaofLatFispostrighthemisphere__27591_i3	64076	4758	4266	0.0175592	0.0144529	0.224461	0.112736	1.21493	NA	indep	scale(value)~scale(arr_filt_RDB_Delta)+mri_serial_number+sex+mriage_days	0.418522
scale(arr_filt_RDB_Delta)	scale(197___MeanthicknessofGfrontinfOpercularlefthemisphere__27414_i3)	197___MeanthicknessofGfrontinfOpercularlefthemisphere__27414_i3	64076	4758	4266	-0.00935527	0.0147181	0.525052	0.0798695	0.63563	NA	indep	scale(value)~scale(arr_filt_RDB_Delta)+mri_serial_number+sex+mriage_days	0.706954
scale(arr_filt_RDB_Delta)	scale(197___MeanthicknessofGparietinfAngularrighthemisphere__27649_i3)	197___MeanthicknessofGparietinfAngularrighthemisphere__27649_i3	64076	4758	4266	-0.0254949	0.0142847	0.0743705	0.133262	1.78477	NA	indep	scale(value)~scale(arr_filt_RDB_Delta)+mri_serial_number+sex+mriage_days	0.198843
scale(arr_filt_RDB_Delta)	scale(197___MeanthicknessofPoleoccipitallefthemisphere__27444_i2)	197___MeanthicknessofPoleoccipitallefthemisphere__27444_i2	64076	46852	41167	-0.00261667	0.00486322	0.590543	0.0272164	0.538053	NA	indep	scale(value)~scale(arr_filt_RDB_Delta)+mri_serial_number+sex+mriage_days	0.755725
scale(arr_filt_RDB_Delta)	scale(197___MeanthicknessofScentrallefthemisphere__27447_i3)	197___MeanthicknessofScentrallefthemisphere__27447_i3	64076	4758	4266	0.000521197	0.0151504	0.972559	0.0250253	0.0344015	NA	indep	scale(value)~scale(arr_filt_RDB_Delta)+mri_serial_number+sex+mriage_days	0.985184
scale(arr_filt_RDB_Delta)	scale(197___MeanthicknessofSfrontsuprighthemisphere__27678_i3)	197___MeanthicknessofSfrontsuprighthemisphere__27678_i3	64076	4758	4266	-0.0417825	0.0144209	0.00378237	0.116657	2.89736	NA	indep	scale(value)~scale(arr_filt_RDB_Delta)+mri_serial_number+sex+mriage_days	0.0182039
scale(arr_filt_RDB_Delta)	scale(197___VolumeofGcingulPostdorsalrighthemisphere__27707_i3)	197___VolumeofGcingulPostdorsalrighthemisphere__27707_i3	64076	4758	4266	-0.00347927	0.014698	0.812888	0.0823817	0.236717	NA	indep	scale(value)~scale(arr_filt_RDB_Delta)+mri_serial_number+sex+mriage_days	0.896225
scale(arr_filt_RDB_Delta)	scale(197___VolumeofScalcarinelefthemisphere__27520_i2)	197___VolumeofScalcarinelefthemisphere__27520_i2	64076	46852	41167	-0.0100993	0.00473515	0.0329448	0.0777762	2.13283	NA	indep	scale(value)~scale(arr_filt_RDB_Delta)+mri_serial_number+sex+mriage_days	0.109535
scale(arr_filt_RDB_Delta)	scale(197___VolumeofScollattransvpostlefthemisphere__27527_i3)	197___VolumeofScollattransvpostlefthemisphere__27527_i3	64076	4758	4266	-0.00488214	0.0148759	0.742784	0.0600298	0.32819	NA	indep	scale(value)~scale(arr_filt_RDB_Delta)+mri_serial_number+sex+mriage_days	0.855343
scale(arr_filt_RDB_Delta)	scale(76___PhysicalenvironmentscoreWales__26424_i0)	76___PhysicalenvironmentscoreWales__26424_i0	64076	21182	1048	-0.0110173	0.0310066	0.722421	0.00109225	0.355321	NA	indep	scale(value)~scale(arr_filt_RDB_Delta)+mri_serial_number+sex+mriage_days	0.842093
scale(arr_filt_RDB_Delta)	scale(olink___ABL1__6_i0)	olink___ABL1__6_i0	64076	48188	7033	0.012663	0.0119015	0.287374	0.0065841	1.06398	NA	indep	scale(value)~scale(arr_filt_RDB_Delta)+mri_serial_number+sex+mriage_days	0.489558
scale(arr_filt_RDB_Delta)	scale(olink___AMIGO2__108_i0)	olink___AMIGO2__108_i0	64076	48188	7033	0.0174098	0.0119136	0.143967	0.00457239	1.46134	NA	indep	scale(value)~scale(arr_filt_RDB_Delta)+mri_serial_number+sex+mriage_days	0.315207
scale(arr_filt_RDB_Delta)	scale(olink___APBB1IP__143_i2)	olink___APBB1IP__143_i2	64076	1101	1005	-0.0582803	0.0305653	0.0568402	0.0655434	1.90675	NA	indep	scale(value)~scale(arr_filt_RDB_Delta)+mri_serial_number+sex+mriage_days	0.164278
scale(arr_filt_RDB_Delta)	scale(olink___BCL2L11__248_i3)	olink___BCL2L11__248_i3	64076	1062	959	-0.013747	0.0321809	0.669345	0.0129168	0.427179	NA	indep	scale(value)~scale(arr_filt_RDB_Delta)+mri_serial_number+sex+mriage_days	0.80708
scale(arr_filt_RDB_Delta)	scale(olink___CALB1__342_i2)	olink___CALB1__342_i2	64076	1101	1005	-0.0295284	0.0307893	0.337767	0.0518004	0.959048	NA	indep	scale(value)~scale(arr_filt_RDB_Delta)+mri_serial_number+sex+mriage_days	0.541106
scale(arr_filt_RDB_Delta)	scale(olink___CCL20__389_i0)	olink___CCL20__389_i0	64076	48550	7095	0.0328364	0.0118333	0.00553614	0.00916922	2.77491	NA	indep	scale(value)~scale(arr_filt_RDB_Delta)+mri_serial_number+sex+mriage_days	0.0253301
scale(arr_filt_RDB_Delta)	scale(olink___CD14__414_i0)	olink___CD14__414_i0	64076	47248	6929	0.0351407	0.0117521	0.00279815	0.0459278	2.99016	NA	indep	scale(value)~scale(arr_filt_RDB_Delta)+mri_serial_number+sex+mriage_days	0.014028
scale(arr_filt_RDB_Delta)	scale(olink___CD200R1__423_i0)	olink___CD200R1__423_i0	64076	48073	7025	0.0041695	0.0119128	0.726349	0.00550011	0.35	NA	indep	scale(value)~scale(arr_filt_RDB_Delta)+mri_serial_number+sex+mriage_days	0.844844
scale(arr_filt_RDB_Delta)	scale(olink___CDH15__485_i2)	olink___CDH15__485_i2	64076	1110	1011	0.0165174	0.0281883	0.558028	0.200241	0.585968	NA	indep	scale(value)~scale(arr_filt_RDB_Delta)+mri_serial_number+sex+mriage_days	0.732429
scale(arr_filt_RDB_Delta)	scale(olink___CDKN1A__500_i3)	olink___CDKN1A__500_i3	64076	1059	956	-0.00986932	0.0321019	0.758578	0.0205467	0.307438	NA	indep	scale(value)~scale(arr_filt_RDB_Delta)+mri_serial_number+sex+mriage_days	0.864555
scale(arr_filt_RDB_Delta)	scale(olink___CGREF1__551_i2)	olink___CGREF1__551_i2	64076	1106	1007	0.0255928	0.0314788	0.416402	0.00653022	0.813016	NA	indep	scale(value)~scale(arr_filt_RDB_Delta)+mri_serial_number+sex+mriage_days	0.615407
scale(arr_filt_RDB_Delta)	scale(olink___COX5B__650_i2)	olink___COX5B__650_i2	64076	1101	1005	-0.0412955	0.0293744	0.160085	0.136942	1.40583	NA	indep	scale(value)~scale(arr_filt_RDB_Delta)+mri_serial_number+sex+mriage_days	0.337568
scale(arr_filt_RDB_Delta)	scale(olink___CXCL5__748_i2)	olink___CXCL5__748_i2	64076	1106	1007	-0.0384409	0.0288172	0.182522	0.167428	1.33396	NA	indep	scale(value)~scale(arr_filt_RDB_Delta)+mri_serial_number+sex+mriage_days	0.367544
scale(arr_filt_RDB_Delta)	scale(olink___DKK3__814_i3)	olink___DKK3__814_i3	64076	1063	960	-0.0342363	0.0310614	0.270647	0.0795891	1.10221	NA	indep	scale(value)~scale(arr_filt_RDB_Delta)+mri_serial_number+sex+mriage_days	0.471551
scale(arr_filt_RDB_Delta)	scale(olink___DPEP2__847_i3)	olink___DPEP2__847_i3	64076	1059	956	-0.00892839	0.0319433	0.779917	0.0301969	0.279507	NA	indep	scale(value)~scale(arr_filt_RDB_Delta)+mri_serial_number+sex+mriage_days	0.876951
scale(arr_filt_RDB_Delta)	scale(olink___EBI3IL27__876_i0)	olink___EBI3IL27__876_i0	64076	48491	7087	0.0170633	0.0116811	0.144125	0.0356865	1.46076	NA	indep	scale(value)~scale(arr_filt_RDB_Delta)+mri_serial_number+sex+mriage_days	0.315425
scale(arr_filt_RDB_Delta)	scale(olink___EPHA10__945_i0)	olink___EPHA10__945_i0	64076	47829	6993	-0.00102191	0.0119728	0.931984	0.000130092	0.0853525	NA	indep	scale(value)~scale(arr_filt_RDB_Delta)+mri_serial_number+sex+mriage_days	0.966581
scale(arr_filt_RDB_Delta)	scale(olink___GDF15__1137_i2)	olink___GDF15__1137_i2	64076	1110	1011	0.031047	0.0265233	0.242054	0.29193	1.17056	NA	indep	scale(value)~scale(arr_filt_RDB_Delta)+mri_serial_number+sex+mriage_days	0.437585
scale(arr_filt_RDB_Delta)	scale(olink___GFER__1142_i0)	olink___GFER__1142_i0	64076	47798	6984	0.0148153	0.0118303	0.210497	0.0251576	1.25232	NA	indep	scale(value)~scale(arr_filt_RDB_Delta)+mri_serial_number+sex+mriage_days	0.402326
scale(arr_filt_RDB_Delta)	scale(olink___GGA1__1148_i2)	olink___GGA1__1148_i2	64076	1090	992	-0.0282081	0.0317465	0.374466	0.00481083	0.888541	NA	indep	scale(value)~scale(arr_filt_RDB_Delta)+mri_serial_number+sex+mriage_days	0.577968
scale(arr_filt_RDB_Delta)	scale(olink___HAGH__1244_i3)	olink___HAGH__1244_i3	64076	1065	962	0.0162077	0.0304813	0.595039	0.111819	0.531727	NA	indep	scale(value)~scale(arr_filt_RDB_Delta)+mri_serial_number+sex+mriage_days	0.758547
scale(arr_filt_RDB_Delta)	scale(olink___HSPA1A__1303_i3)	olink___HSPA1A__1303_i3	64076	1061	958	-0.0102772	0.0321846	0.749554	0.014149	0.319319	NA	indep	scale(value)~scale(arr_filt_RDB_Delta)+mri_serial_number+sex+mriage_days	0.859553
scale(arr_filt_RDB_Delta)	scale(olink___IL17RB__1379_i2)	olink___IL17RB__1379_i2	64076	1097	999	-0.012987	0.0313929	0.679188	0.0195413	0.413693	NA	indep	scale(value)~scale(arr_filt_RDB_Delta)+mri_serial_number+sex+mriage_days	0.813832
scale(arr_filt_RDB_Delta)	scale(olink___IL4__1414_i3)	olink___IL4__1414_i3	64076	1058	955	0.0704118	0.0324369	0.0301985	0.00163616	2.17074	NA	indep	scale(value)~scale(arr_filt_RDB_Delta)+mri_serial_number+sex+mriage_days	0.101817
scale(arr_filt_RDB_Delta)	scale(olink___KRT14__1530_i3)	olink___KRT14__1530_i3	64076	1054	951	-0.015337	0.0324456	0.636538	0.00603938	0.472697	NA	indep	scale(value)~scale(arr_filt_RDB_Delta)+mri_serial_number+sex+mriage_days	0.786031
scale(arr_filt_RDB_Delta)	scale(olink___LEPR__1573_i3)	olink___LEPR__1573_i3	64076	1033	932	-0.0411352	0.0319676	0.198493	0.0542414	1.28678	NA	indep	scale(value)~scale(arr_filt_RDB_Delta)+mri_serial_number+sex+mriage_days	0.387835
scale(arr_filt_RDB_Delta)	scale(olink___LGALS9__1581_i2)	olink___LGALS9__1581_i2	64076	1104	1006	0.0207277	0.0309997	0.503877	0.0373735	0.668643	NA	indep	scale(value)~scale(arr_filt_RDB_Delta)+mri_serial_number+sex+mriage_days	0.691217
scale(arr_filt_RDB_Delta)	scale(olink___LYN__1642_i3)	olink___LYN__1642_i3	64076	1059	956	-0.02816	0.0323329	0.384008	0.00639771	0.870939	NA	indep	scale(value)~scale(arr_filt_RDB_Delta)+mri_serial_number+sex+mriage_days	0.585665
scale(arr_filt_RDB_Delta)	scale(olink___MPO__1753_i3)	olink___MPO__1753_i3	64076	1060	957	0.0187901	0.0321708	0.55931	0.016053	0.584072	NA	indep	scale(value)~scale(arr_filt_RDB_Delta)+mri_serial_number+sex+mriage_days	0.733424
scale(arr_filt_RDB_Delta)	scale(olink___MYO9B__1798_i3)	olink___MYO9B__1798_i3	64076	1058	955	-0.0332655	0.0324488	0.305545	0.000898481	1.02517	NA	indep	scale(value)~scale(arr_filt_RDB_Delta)+mri_serial_number+sex+mriage_days	0.50902
scale(arr_filt_RDB_Delta)	scale(olink___NGF__1859_i2)	olink___NGF__1859_i2	64076	1102	1005	0.0140507	0.0316154	0.656832	-0.000201377	0.444425	NA	indep	scale(value)~scale(arr_filt_RDB_Delta)+mri_serial_number+sex+mriage_days	0.800264
scale(arr_filt_RDB_Delta)	scale(olink___NUDC__1918_i0)	olink___NUDC__1918_i0	64076	48550	7095	0.0123037	0.0118734	0.300125	0.0024446	1.03624	NA	indep	scale(value)~scale(arr_filt_RDB_Delta)+mri_serial_number+sex+mriage_days	0.503248
scale(arr_filt_RDB_Delta)	scale(olink___OXT__1955_i0)	olink___OXT__1955_i0	64076	48555	7097	0.0597524	0.0117108	3.44211e-07	0.0294255	5.10233	NA	indep	scale(value)~scale(arr_filt_RDB_Delta)+mri_serial_number+sex+mriage_days	3.75217e-06
scale(arr_filt_RDB_Delta)	scale(olink___PPP1R9B__2121_i0)	olink___PPP1R9B__2121_i0	64076	48550	7095	0.00618507	0.0118641	0.602156	0.00400575	0.521327	NA	indep	scale(value)~scale(arr_filt_RDB_Delta)+mri_serial_number+sex+mriage_days	0.762873
scale(arr_filt_RDB_Delta)	scale(olink___RASSF2__2247_i0)	olink___RASSF2__2247_i0	64076	47798	6984	0.0174748	0.0118035	0.138791	0.0295754	1.48048	NA	indep	scale(value)~scale(arr_filt_RDB_Delta)+mri_serial_number+sex+mriage_days	0.30745
scale(arr_filt_RDB_Delta)	scale(olink___S100A4__2334_i0)	olink___S100A4__2334_i0	64076	48385	7072	0.0169238	0.011803	0.151658	0.0174619	1.43385	NA	indep	scale(value)~scale(arr_filt_RDB_Delta)+mri_serial_number+sex+mriage_days	0.325444
scale(arr_filt_RDB_Delta)	scale(olink___S100P__2336_i2)	olink___S100P__2336_i2	64076	1101	1002	-0.0475227	0.0312476	0.128616	0.0260786	1.52085	NA	indep	scale(value)~scale(arr_filt_RDB_Delta)+mri_serial_number+sex+mriage_days	0.292285
scale(arr_filt_RDB_Delta)	scale(olink___SCARF2__2353_i3)	olink___SCARF2__2353_i3	64076	1065	962	-0.0146877	0.0292234	0.615362	0.183611	0.502599	NA	indep	scale(value)~scale(arr_filt_RDB_Delta)+mri_serial_number+sex+mriage_days	0.772616
scale(arr_filt_RDB_Delta)	scale(olink___SERPINB9__2409_i2)	olink___SERPINB9__2409_i2	64076	1102	1005	-0.0563571	0.0279397	0.0439528	0.218852	2.01709	NA	indep	scale(value)~scale(arr_filt_RDB_Delta)+mri_serial_number+sex+mriage_days	0.135622
scale(arr_filt_RDB_Delta)	scale(olink___SLAMF8__2468_i2)	olink___SLAMF8__2468_i2	64076	1099	1000	0.0510673	0.0312254	0.102273	0.0300214	1.63544	NA	indep	scale(value)~scale(arr_filt_RDB_Delta)+mri_serial_number+sex+mriage_days	0.248545
scale(arr_filt_RDB_Delta)	scale(olink___SMAD5__2494_i3)	olink___SMAD5__2494_i3	64076	1059	956	-0.0118262	0.0320154	0.711919	0.0258156	0.36939	NA	indep	scale(value)~scale(arr_filt_RDB_Delta)+mri_serial_number+sex+mriage_days	0.835375
scale(arr_filt_RDB_Delta)	scale(olink___SOD2__2521_i0)	olink___SOD2__2521_i0	64076	48412	7071	0.00357076	0.0115571	0.757356	0.0581356	0.308967	NA	indep	scale(value)~scale(arr_filt_RDB_Delta)+mri_serial_number+sex+mriage_days	0.863859
scale(arr_filt_RDB_Delta)	scale(olink___SULT2A1__2598_i0)	olink___SULT2A1__2598_i0	64076	48219	7045	0.029791	0.011724	0.0110743	0.0342841	2.54102	NA	indep	scale(value)~scale(arr_filt_RDB_Delta)+mri_serial_number+sex+mriage_days	0.0455492
scale(arr_filt_RDB_Delta)	scale(olink___TEK__2645_i2)	olink___TEK__2645_i2	64076	1105	1007	-0.0754423	0.031455	0.0166483	0.00824021	2.39842	NA	indep	scale(value)~scale(arr_filt_RDB_Delta)+mri_serial_number+sex+mriage_days	0.0635115
scale(arr_filt_RDB_Delta)	scale(olink___TNFSF12__2736_i0)	olink___TNFSF12__2736_i0	64076	48550	7095	0.00132741	0.0118773	0.911017	0.00178549	0.11176	NA	indep	scale(value)~scale(arr_filt_RDB_Delta)+mri_serial_number+sex+mriage_days	0.953713
scale(arr_filt_RDB_Delta)	scale(olink___VWF__2881_i0)	olink___VWF__2881_i0	64076	48573	7098	0.00469088	0.0118411	0.692003	0.00752946	0.396154	NA	indep	scale(value)~scale(arr_filt_RDB_Delta)+mri_serial_number+sex+mriage_days	0.822599
scale(arr_filt_RDB_Delta)	scale(100002___Numberofbloodsamplestaken__68_i2)	100002___Numberofbloodsamplestaken__68_i2	64076	69491	58799	-0.000286264	0.00379502	0.939872	0.153448	0.0754315	NA	indep	scale(value)~scale(arr_filt_RDB_Delta)+mri_serial_number+sex+mriage_days	0.970757
scale(arr_filt_RDB_Delta)	scale(100007___Pulserate__4194_i3)	100007___Pulserate__4194_i3	64076	5102	4564	0.0528766	0.0146429	0.000308223	0.0248558	3.61107	NA	indep	scale(value)~scale(arr_filt_RDB_Delta)+mri_serial_number+sex+mriage_days	0.0019582
scale(arr_filt_RDB_Delta)	scale(100014___3mmasymmetryindexright__5159_i0)	100014___3mmasymmetryindexright__5159_i0	64076	105941	13075	0.00179054	0.00872758	0.837452	0.00443453	0.205158	NA	indep	scale(value)~scale(arr_filt_RDB_Delta)+mri_serial_number+sex+mriage_days	0.911394
scale(arr_filt_RDB_Delta)	scale(100018___Speedofsoundthroughheelleft__4103_i2)	100018___Speedofsoundthroughheelleft__4103_i2	64076	34441	29083	-0.0107836	0.00563907	0.055848	0.0767603	1.9123	NA	indep	scale(value)~scale(arr_filt_RDB_Delta)+mri_serial_number+sex+mriage_days	0.162072
scale(arr_filt_RDB_Delta)	scale(100058___Exposuretotobaccosmokeoutsidehome__1279_i3)	100058___Exposuretotobaccosmokeoutsidehome__1279_i3	64076	5921	5289	0.0249403	0.0137689	0.0701434	0.00169311	1.81135	NA	indep	scale(value)~scale(arr_filt_RDB_Delta)+mri_serial_number+sex+mriage_days	0.190924
scale(arr_filt_RDB_Delta)	scale(100066___Numberinhousehold__709_i0)	100066___Numberinhousehold__709_i0	64076	500105	64034	-0.0226335	0.00370909	1.05231e-09	0.119405	6.10218	NA	indep	scale(value)~scale(arr_filt_RDB_Delta)+mri_serial_number+sex+mriage_days	1.61341e-08
scale(arr_filt_RDB_Delta)	scale(1009___Averageacceleration01000159__90028_i0)	1009___Averageacceleration01000159__90028_i0	64076	103660	25552	0.0052048	0.00624485	0.404596	0.00415112	0.833455	NA	indep	scale(value)~scale(arr_filt_RDB_Delta)+mri_serial_number+sex+mriage_days	0.604516
scale(arr_filt_RDB_Delta)	scale(1101___VolumeofgreymatterinCentralOpercularCortexleft__25864_i2)	1101___VolumeofgreymatterinCentralOpercularCortexleft__25864_i2	64076	46393	40767	-0.0225694	0.00447271	4.53035e-07	0.185069	5.04602	NA	indep	scale(value)~scale(arr_filt_RDB_Delta)+mri_serial_number+sex+mriage_days	4.85885e-06
scale(arr_filt_RDB_Delta)	scale(1101___VolumeofgreymatterinInferiorFrontalGyrusparstriangularisleft__25790_i3)	1101___VolumeofgreymatterinInferiorFrontalGyrusparstriangularisleft__25790_i3	64076	4784	4283	-0.0304979	0.0147312	0.038484	0.0739249	2.0703	NA	indep	scale(value)~scale(arr_filt_RDB_Delta)+mri_serial_number+sex+mriage_days	0.123356
scale(arr_filt_RDB_Delta)	scale(1101___VolumeofgreymatterinVIIIaCerebellumright__25911_i2)	1101___VolumeofgreymatterinVIIIaCerebellumright__25911_i2	64076	46393	40767	-0.0397644	0.00472495	4.02618e-17	0.0905621	8.41584	NA	indep	scale(value)~scale(arr_filt_RDB_Delta)+mri_serial_number+sex+mriage_days	1.20519e-15
scale(arr_filt_RDB_Delta)	scale(1102___Volumeofaccumbensright__25024_i3)	1102___Volumeofaccumbensright__25024_i3	64076	4784	4283	-0.0216307	0.0137734	0.116379	0.190434	1.57047	NA	indep	scale(value)~scale(arr_filt_RDB_Delta)+mri_serial_number+sex+mriage_days	0.271679
scale(arr_filt_RDB_Delta)	scale(110___InvertedcontrasttonoiseratioinT1__25735_i2)	110___InvertedcontrasttonoiseratioinT1__25735_i2	64076	46398	40771	0.0301748	0.00484126	4.62491e-10	0.0451445	6.23285	NA	indep	scale(value)~scale(arr_filt_RDB_Delta)+mri_serial_number+sex+mriage_days	7.32925e-09
scale(arr_filt_RDB_Delta)	scale(124___Armbonemassleft__21112_i3)	124___Armbonemassleft__21112_i3	64076	1985	1785	-0.0254595	0.0127537	0.0460598	0.711317	1.99624	NA	indep	scale(value)~scale(arr_filt_RDB_Delta)+mri_serial_number+sex+mriage_days	0.140704
scale(arr_filt_RDB_Delta)	scale(124___Legsfatmass__23274_i2)	124___Legsfatmass__23274_i2	64076	40293	34085	0.008756	0.00479214	0.0676846	0.217602	1.82716	NA	indep	scale(value)~scale(arr_filt_RDB_Delta)+mri_serial_number+sex+mriage_days	0.185627
scale(arr_filt_RDB_Delta)	scale(124___Legsleanmass__23275_i2)	124___Legsleanmass__23275_i2	64076	40293	34085	-0.0120621	0.00342721	0.000432901	0.599826	3.51951	NA	indep	scale(value)~scale(arr_filt_RDB_Delta)+mri_serial_number+sex+mriage_days	0.00265777
scale(arr_filt_RDB_Delta)	scale(124___Legtotalmassright__23273_i2)	124___Legtotalmassright__23273_i2	64076	25280	21294	-0.00527292	0.00642571	0.411885	0.12123	0.820597	NA	indep	scale(value)~scale(arr_filt_RDB_Delta)+mri_serial_number+sex+mriage_days	0.611451
scale(arr_filt_RDB_Delta)	scale(125___FemurshaftBMDbonemineraldensityright__23210_i3)	125___FemurshaftBMDbonemineraldensityright__23210_i3	64076	3903	3481	-0.00655898	0.015403	0.670263	0.177338	0.425823	NA	indep	scale(value)~scale(arr_filt_RDB_Delta)+mri_serial_number+sex+mriage_days	0.807269
scale(arr_filt_RDB_Delta)	scale(128___TotalperipheralresistanceduringPWA__12685_i2)	128___TotalperipheralresistanceduringPWA__12685_i2	64076	58418	52786	0.00280006	0.00434986	0.519764	0.00172909	0.643713	NA	indep	scale(value)~scale(arr_filt_RDB_Delta)+mri_serial_number+sex+mriage_days	0.703225
scale(arr_filt_RDB_Delta)	scale(134___MeanFAingenuofcorpuscallosumonFAskeleton__25058_i2)	134___MeanFAingenuofcorpuscallosumonFAskeleton__25058_i2	64076	44085	38825	-0.0544827	0.00469116	3.94399e-31	0.146202	11.6139	NA	indep	scale(value)~scale(arr_filt_RDB_Delta)+mri_serial_number+sex+mriage_days	3.09904e-29
scale(arr_filt_RDB_Delta)	scale(134___MeanFAinsuperiorfrontooccipitalfasciculusonFAskeletonright__25098_i3)	134___MeanFAinsuperiorfrontooccipitalfasciculusonFAskeletonright__25098_i3	64076	4761	4262	-0.0251011	0.0144294	0.0820046	0.116073	1.73958	NA	indep	scale(value)~scale(arr_filt_RDB_Delta)+mri_serial_number+sex+mriage_days	0.212622
scale(arr_filt_RDB_Delta)	scale(134___MeanISOVFinexternalcapsuleonFAskeletonright__25472_i2)	134___MeanISOVFinexternalcapsuleonFAskeletonright__25472_i2	64076	44082	38822	0.0536774	0.0048631	2.76993e-28	0.0825424	11.0377	NA	indep	scale(value)~scale(arr_filt_RDB_Delta)+mri_serial_number+sex+mriage_days	1.79096e-26
scale(arr_filt_RDB_Delta)	scale(134___MeanISOVFingenuofcorpuscallosumonFAskeleton__25442_i2)	134___MeanISOVFingenuofcorpuscallosumonFAskeleton__25442_i2	64076	44082	38822	0.033722	0.00462642	3.18199e-13	0.16967	7.289	NA	indep	scale(value)~scale(arr_filt_RDB_Delta)+mri_serial_number+sex+mriage_days	6.6306e-12
scale(arr_filt_RDB_Delta)	scale(134___MeanISOVFintapetumonFAskeletonleft__25487_i2)	134___MeanISOVFintapetumonFAskeletonleft__25487_i2	64076	44082	38822	0.0258622	0.00492954	1.55938e-07	0.0573012	5.24637	NA	indep	scale(value)~scale(arr_filt_RDB_Delta)+mri_serial_number+sex+mriage_days	1.80229e-06
scale(arr_filt_RDB_Delta)	scale(134___MeanL2inspleniumofcorpuscallosumonFAskeleton__25252_i3)	134___MeanL2inspleniumofcorpuscallosumonFAskeleton__25252_i3	64076	4761	4262	0.0119364	0.0152566	0.434037	0.0118263	0.782377	NA	indep	scale(value)~scale(arr_filt_RDB_Delta)+mri_serial_number+sex+mriage_days	0.631818
scale(arr_filt_RDB_Delta)	scale(134___MeanMOinuncinatefasciculusonFAskeletonright__25196_i3)	134___MeanMOinuncinatefasciculusonFAskeletonright__25196_i3	64076	4761	4262	-0.0328031	0.0151616	0.0305534	0.024085	2.16356	NA	indep	scale(value)~scale(arr_filt_RDB_Delta)+mri_serial_number+sex+mriage_days	0.102768
scale(arr_filt_RDB_Delta)	scale(134___MeanODincingulumhippocampusonFAskeletonleft__25429_i3)	134___MeanODincingulumhippocampusonFAskeletonleft__25429_i3	64076	4761	4262	0.0310263	0.0151063	0.0400498	0.0311933	2.05386	NA	indep	scale(value)~scale(arr_filt_RDB_Delta)+mri_serial_number+sex+mriage_days	0.126936
scale(arr_filt_RDB_Delta)	scale(134___MeanODinsuperiorfrontooccipitalfasciculusonFAskeletonright__25434_i2)	134___MeanODinsuperiorfrontooccipitalfasciculusonFAskeletonright__25434_i2	64076	44082	38822	-0.00709597	0.00504864	0.159875	0.0111983	1.40552	NA	indep	scale(value)~scale(arr_filt_RDB_Delta)+mri_serial_number+sex+mriage_days	0.337308
scale(arr_filt_RDB_Delta)	scale(135___WeightedmeanFAintractinferiorfrontooccipitalfasciculusright__25501_i3)	135___WeightedmeanFAintractinferiorfrontooccipitalfasciculusright__25501_i3	64076	4761	4262	-0.0225179	0.0148952	0.130672	0.0580777	1.51175	NA	indep	scale(value)~scale(arr_filt_RDB_Delta)+mri_serial_number+sex+mriage_days	0.295582
scale(arr_filt_RDB_Delta)	scale(135___WeightedmeanICVFintractinferiorfrontooccipitalfasciculusleft__25662_i3)	135___WeightedmeanICVFintractinferiorfrontooccipitalfasciculusleft__25662_i3	64076	4761	4262	-0.0100704	0.0146629	0.492249	0.0872331	0.686795	NA	indep	scale(value)~scale(arr_filt_RDB_Delta)+mri_serial_number+sex+mriage_days	0.681571
scale(arr_filt_RDB_Delta)	scale(135___WeightedmeanL1intractcorticospinaltractright__25578_i3)	135___WeightedmeanL1intractcorticospinaltractright__25578_i3	64076	4761	4262	0.0136841	0.0149457	0.359938	0.0516789	0.915582	NA	indep	scale(value)~scale(arr_filt_RDB_Delta)+mri_serial_number+sex+mriage_days	0.562606
scale(arr_filt_RDB_Delta)	scale(135___WeightedmeanL2intractmediallemniscusleft__25613_i2)	135___WeightedmeanL2intractmediallemniscusleft__25613_i2	64076	44083	38823	0.00174379	0.00485467	0.719448	0.0856951	0.359199	NA	indep	scale(value)~scale(arr_filt_RDB_Delta)+mri_serial_number+sex+mriage_days	0.839925
scale(arr_filt_RDB_Delta)	scale(135___WeightedmeanL3intractuncinatefasciculusright__25649_i2)	135___WeightedmeanL3intractuncinatefasciculusright__25649_i2	64076	44083	38823	0.0428092	0.00472791	1.43329e-19	0.132817	9.05456	NA	indep	scale(value)~scale(arr_filt_RDB_Delta)+mri_serial_number+sex+mriage_days	5.2315e-18
scale(arr_filt_RDB_Delta)	scale(135___WeightedmeanODintractparahippocampalpartofcingulumright__25684_i3)	135___WeightedmeanODintractparahippocampalpartofcingulumright__25684_i3	64076	4761	4262	0.0207515	0.0151572	0.171044	0.0246611	1.36909	NA	indep	scale(value)~scale(arr_filt_RDB_Delta)+mri_serial_number+sex+mriage_days	0.353364
scale(arr_filt_RDB_Delta)	scale(152___DXAassessmentduration__21664_i3)	152___DXAassessmentduration__21664_i3	64076	6025	5381	-0.00799275	0.0106434	0.45271	0.392802	0.750959	NA	indep	scale(value)~scale(arr_filt_RDB_Delta)+mri_serial_number+sex+mriage_days	0.6469
scale(arr_filt_RDB_Delta)	scale(157___LVradialstrainAHA12__24169_i3)	157___LVradialstrainAHA12__24169_i3	64076	911	834	0.0787711	0.0335059	0.0189585	0.0711812	2.35096	NA	indep	scale(value)~scale(arr_filt_RDB_Delta)+mri_serial_number+sex+mriage_days	0.0704928
scale(arr_filt_RDB_Delta)	scale(157___RAminimumvolume__24115_i2)	157___RAminimumvolume__24115_i2	64076	38863	35798	0.00821857	0.00473096	0.0823621	0.200069	1.73719	NA	indep	scale(value)~scale(arr_filt_RDB_Delta)+mri_serial_number+sex+mriage_days	0.213073
scale(arr_filt_RDB_Delta)	scale(190___Volumeofvessellefthemisphere__26566_i2)	190___Volumeofvessellefthemisphere__26566_i2	64076	46852	41167	0.0042953	0.00490046	0.380758	0.0122615	0.87651	NA	indep	scale(value)~scale(arr_filt_RDB_Delta)+mri_serial_number+sex+mriage_days	0.583382
scale(arr_filt_RDB_Delta)	scale(191___VolumeofGCMLDGbodyrighthemisphere__26655_i3)	191___VolumeofGCMLDGbodyrighthemisphere__26655_i3	64076	4758	4266	0.00988329	0.0140604	0.482145	0.160272	0.702918	NA	indep	scale(value)~scale(arr_filt_RDB_Delta)+mri_serial_number+sex+mriage_days	0.67258
scale(arr_filt_RDB_Delta)	scale(191___VolumeofPuIrighthemisphere__26690_i2)	191___VolumeofPuIrighthemisphere__26690_i2	64076	46852	41167	-0.0017835	0.00460017	0.698237	0.129605	0.387704	NA	indep	scale(value)~scale(arr_filt_RDB_Delta)+mri_serial_number+sex+mriage_days	0.826456
scale(arr_filt_RDB_Delta)	scale(193___Areaofsuperiorfrontalrighthemisphere__26983_i2)	193___Areaofsuperiorfrontalrighthemisphere__26983_i2	64076	46852	41167	-0.00421921	0.00440239	0.337871	0.20284	0.958391	NA	indep	scale(value)~scale(arr_filt_RDB_Delta)+mri_serial_number+sex+mriage_days	0.54112
scale(arr_filt_RDB_Delta)	scale(194___Greywhitecontrastinprecuneusrighthemisphere__27048_i2)	194___Greywhitecontrastinprecuneusrighthemisphere__27048_i2	64076	46852	41167	-0.00381438	0.00440016	0.386016	0.203646	0.866873	NA	indep	scale(value)~scale(arr_filt_RDB_Delta)+mri_serial_number+sex+mriage_days	0.587225
scale(arr_filt_RDB_Delta)	scale(195___MeanthicknessofBA4arighthemisphere__27119_i3)	195___MeanthicknessofBA4arighthemisphere__27119_i3	64076	4758	4266	-0.038777	0.0144532	0.00732611	0.112695	2.68293	NA	indep	scale(value)~scale(arr_filt_RDB_Delta)+mri_serial_number+sex+mriage_days	0.0323177
scale(arr_filt_RDB_Delta)	scale(196___Areaofsuperiorfrontallefthemisphere__27168_i3)	196___Areaofsuperiorfrontallefthemisphere__27168_i3	64076	4758	4266	0.0171066	0.0135468	0.206738	0.2205	1.26278	NA	indep	scale(value)~scale(arr_filt_RDB_Delta)+mri_serial_number+sex+mriage_days	0.397357
scale(arr_filt_RDB_Delta)	scale(196___Areaofsuperiorfrontalrighthemisphere__27261_i2)	196___Areaofsuperiorfrontalrighthemisphere__27261_i2	64076	46852	41167	-0.00253199	0.00427661	0.553817	0.24774	0.592055	NA	indep	scale(value)~scale(arr_filt_RDB_Delta)+mri_serial_number+sex+mriage_days	0.72919
scale(arr_filt_RDB_Delta)	scale(196___Meanthicknessofparsopercularisrighthemisphere__27282_i2)	196___Meanthicknessofparsopercularisrighthemisphere__27282_i2	64076	46852	41167	-0.0367184	0.00474195	9.90669e-15	0.075124	7.74331	NA	indep	scale(value)~scale(arr_filt_RDB_Delta)+mri_serial_number+sex+mriage_days	2.32561e-13
scale(arr_filt_RDB_Delta)	scale(196___Meanthicknessofprecuneusrighthemisphere__27289_i3)	196___Meanthicknessofprecuneusrighthemisphere__27289_i3	64076	4758	4266	-0.0292668	0.0144331	0.0426467	0.115166	2.02776	NA	indep	scale(value)~scale(arr_filt_RDB_Delta)+mri_serial_number+sex+mriage_days	0.132418
scale(arr_filt_RDB_Delta)	scale(196___Meanthicknessofsuperiorparietallefthemisphere__27200_i3)	196___Meanthicknessofsuperiorparietallefthemisphere__27200_i3	64076	4758	4266	-0.00723955	0.0145743	0.619401	0.0977669	0.496735	NA	indep	scale(value)~scale(arr_filt_RDB_Delta)+mri_serial_number+sex+mriage_days	0.775182
scale(arr_filt_RDB_Delta)	scale(196___Volumeofsupramarginallefthemisphere__27233_i2)	196___Volumeofsupramarginallefthemisphere__27233_i2	64076	46852	41167	-0.0087216	0.00445952	0.050504	0.182016	1.95573	NA	indep	scale(value)~scale(arr_filt_RDB_Delta)+mri_serial_number+sex+mriage_days	0.150228
scale(arr_filt_RDB_Delta)	scale(197___AreaofSoccipitalantrighthemisphere__27609_i2)	197___AreaofSoccipitalantrighthemisphere__27609_i2	64076	46852	41167	-0.00127395	0.00474897	0.788501	0.072386	0.268259	NA	indep	scale(value)~scale(arr_filt_RDB_Delta)+mri_serial_number+sex+mriage_days	0.881443
scale(arr_filt_RDB_Delta)	scale(197___MeanthicknessofGoccipitalmiddlelefthemisphere__27421_i2)	197___MeanthicknessofGoccipitalmiddlelefthemisphere__27421_i2	64076	46852	41167	-0.0180109	0.00481559	0.000184186	0.0461769	3.74011	NA	indep	scale(value)~scale(arr_filt_RDB_Delta)+mri_serial_number+sex+mriage_days	0.00123379
scale(arr_filt_RDB_Delta)	scale(197___MeanthicknessofGparietinfSupramarlefthemisphere__27428_i3)	197___MeanthicknessofGparietinfSupramarlefthemisphere__27428_i3	64076	4758	4266	-0.0172832	0.0145886	0.236199	0.0959895	1.18471	NA	indep	scale(value)~scale(arr_filt_RDB_Delta)+mri_serial_number+sex+mriage_days	0.431359
scale(arr_filt_RDB_Delta)	scale(197___MeanthicknessofGparietinfSupramarrighthemisphere__27650_i3)	197___MeanthicknessofGparietinfSupramarrighthemisphere__27650_i3	64076	4758	4266	-0.0283381	0.0145743	0.0519136	0.0977687	1.94439	NA	indep	scale(value)~scale(arr_filt_RDB_Delta)+mri_serial_number+sex+mriage_days	0.153289
scale(arr_filt_RDB_Delta)	scale(197___MeanthicknessofScircularinsulasuplefthemisphere__27451_i2)	197___MeanthicknessofScircularinsulasuplefthemisphere__27451_i2	64076	46852	41167	-0.038437	0.00476073	6.99968e-16	0.0677837	8.07377	NA	indep	scale(value)~scale(arr_filt_RDB_Delta)+mri_serial_number+sex+mriage_days	1.82072e-14
scale(arr_filt_RDB_Delta)	scale(197___MeanthicknessofSorbitallateralrighthemisphere__27686_i3)	197___MeanthicknessofSorbitallateralrighthemisphere__27686_i3	64076	4758	4266	0.00546979	0.0151626	0.71831	0.023455	0.360742	NA	indep	scale(value)~scale(arr_filt_RDB_Delta)+mri_serial_number+sex+mriage_days	0.839198
scale(arr_filt_RDB_Delta)	scale(197___VolumeofGSparacentralrighthemisphere__27701_i3)	197___VolumeofGSparacentralrighthemisphere__27701_i3	64076	4758	4266	-0.008609	0.0148688	0.562622	0.060928	0.578996	NA	indep	scale(value)~scale(arr_filt_RDB_Delta)+mri_serial_number+sex+mriage_days	0.735877
scale(arr_filt_RDB_Delta)	scale(197___VolumeofSprecentralsuppartrighthemisphere__27767_i2)	197___VolumeofSprecentralsuppartrighthemisphere__27767_i2	64076	46852	41167	-0.00812479	0.00476937	0.0884753	0.0643999	1.70354	NA	indep	scale(value)~scale(arr_filt_RDB_Delta)+mri_serial_number+sex+mriage_days	0.22411
scale(arr_filt_RDB_Delta)	scale(197___VolumeofSsuborbitalrighthemisphere__27768_i2)	197___VolumeofSsuborbitalrighthemisphere__27768_i2	64076	46852	41167	0.00280616	0.00481835	0.560307	0.0450807	0.58239	NA	indep	scale(value)~scale(arr_filt_RDB_Delta)+mri_serial_number+sex+mriage_days	0.734122
scale(arr_filt_RDB_Delta)	scale(220___ConcentrationofVerySmallVLDLParticles__23516_i0)	220___ConcentrationofVerySmallVLDLParticles__23516_i0	64076	274352	37909	0.00602152	0.00507131	0.23509	0.0254091	1.18737	NA	indep	scale(value)~scale(arr_filt_RDB_Delta)+mri_serial_number+sex+mriage_days	0.430079
scale(arr_filt_RDB_Delta)	scale(220___PolyunsaturatedFattyAcids__23446_i0)	220___PolyunsaturatedFattyAcids__23446_i0	64076	274123	37876	0.000766932	0.00503534	0.878943	0.0400195	0.15231	NA	indep	scale(value)~scale(arr_filt_RDB_Delta)+mri_serial_number+sex+mriage_days	0.937435
scale(arr_filt_RDB_Delta)	scale(220___TriglyceridesinVerySmallVLDL__23522_i0)	220___TriglyceridesinVerySmallVLDL__23522_i0	64076	274352	37909	0.0234362	0.00506097	3.65516e-06	0.0293793	4.63077	NA	indep	scale(value)~scale(arr_filt_RDB_Delta)+mri_serial_number+sex+mriage_days	3.41239e-05
scale(arr_filt_RDB_Delta)	scale(603___Mgconcentration__21105_i0)	603___Mgconcentration__21105_i0	64076	455748	58603	0.00375926	0.00395378	0.341709	0.0842401	0.950801	NA	indep	scale(value)~scale(arr_filt_RDB_Delta)+mri_serial_number+sex+mriage_days	0.544722
scale(arr_filt_RDB_Delta)	scale(olink___ANXA3__134_i2)	olink___ANXA3__134_i2	64076	1110	1011	-0.0516032	0.0275813	0.0616423	0.234315	1.87095	NA	indep	scale(value)~scale(arr_filt_RDB_Delta)+mri_serial_number+sex+mriage_days	0.173503
scale(arr_filt_RDB_Delta)	scale(olink___ARHGAP25__169_i3)	olink___ARHGAP25__169_i3	64076	1041	938	0.00918424	0.0321222	0.775006	0.0383017	0.285916	NA	indep	scale(value)~scale(arr_filt_RDB_Delta)+mri_serial_number+sex+mriage_days	0.874384
scale(arr_filt_RDB_Delta)	scale(olink___ATOX1__201_i3)	olink___ATOX1__201_i3	64076	1056	953	-0.0421572	0.0324008	0.193535	0.0055044	1.30112	NA	indep	scale(value)~scale(arr_filt_RDB_Delta)+mri_serial_number+sex+mriage_days	0.382005
scale(arr_filt_RDB_Delta)	scale(olink___BANK1__237_i2)	olink___BANK1__237_i2	64076	1105	1006	-0.0490353	0.0278486	0.0785808	0.223099	1.76078	NA	indep	scale(value)~scale(arr_filt_RDB_Delta)+mri_serial_number+sex+mriage_days	0.207039
scale(arr_filt_RDB_Delta)	scale(olink___C1QTNF1__304_i2)	olink___C1QTNF1__304_i2	64076	1063	967	-0.0132657	0.0321266	0.679757	0.00766808	0.41292	NA	indep	scale(value)~scale(arr_filt_RDB_Delta)+mri_serial_number+sex+mriage_days	0.813956
scale(arr_filt_RDB_Delta)	scale(olink___CCL17__385_i0)	olink___CCL17__385_i0	64076	48129	7038	0.0416275	0.0118466	0.000444402	0.0150017	3.51387	NA	indep	scale(value)~scale(arr_filt_RDB_Delta)+mri_serial_number+sex+mriage_days	0.00271806
scale(arr_filt_RDB_Delta)	scale(olink___CCN3__405_i2)	olink___CCN3__405_i2	64076	1110	1011	-0.0436377	0.0302151	0.148985	0.0810949	1.44423	NA	indep	scale(value)~scale(arr_filt_RDB_Delta)+mri_serial_number+sex+mriage_days	0.322326
scale(arr_filt_RDB_Delta)	scale(olink___CCT5__411_i0)	olink___CCT5__411_i0	64076	47798	6984	0.0132943	0.0119428	0.265675	0.00653581	1.11317	NA	indep	scale(value)~scale(arr_filt_RDB_Delta)+mri_serial_number+sex+mriage_days	0.466
scale(arr_filt_RDB_Delta)	scale(olink___CDHR2__495_i3)	olink___CDHR2__495_i3	64076	1059	956	0.022744	0.0280234	0.417221	0.253612	0.811607	NA	indep	scale(value)~scale(arr_filt_RDB_Delta)+mri_serial_number+sex+mriage_days	0.615979
scale(arr_filt_RDB_Delta)	scale(olink___COMT__644_i2)	olink___COMT__644_i2	64076	1093	994	-0.0644974	0.0276524	0.0198777	0.243535	2.33244	NA	indep	scale(value)~scale(arr_filt_RDB_Delta)+mri_serial_number+sex+mriage_days	0.0729774
scale(arr_filt_RDB_Delta)	scale(olink___CXCL8__750_i2)	olink___CXCL8__750_i2	64076	1098	1003	-0.000713648	0.0301193	0.981101	0.0941613	0.0236941	NA	indep	scale(value)~scale(arr_filt_RDB_Delta)+mri_serial_number+sex+mriage_days	0.988703
scale(arr_filt_RDB_Delta)	scale(olink___DARS1__763_i2)	olink___DARS1__763_i2	64076	1102	1005	-0.0522417	0.026793	0.0514759	0.281659	1.94983	NA	indep	scale(value)~scale(arr_filt_RDB_Delta)+mri_serial_number+sex+mriage_days	0.152314
scale(arr_filt_RDB_Delta)	scale(olink___ESAM__968_i3)	olink___ESAM__968_i3	64076	1063	960	-0.0356263	0.031948	0.265074	0.0262936	1.11513	NA	indep	scale(value)~scale(arr_filt_RDB_Delta)+mri_serial_number+sex+mriage_days	0.465617
scale(arr_filt_RDB_Delta)	scale(olink___IL11__1363_i3)	olink___IL11__1363_i3	64076	1058	955	0.00906378	0.0324997	0.780391	-0.00223381	0.278889	NA	indep	scale(value)~scale(arr_filt_RDB_Delta)+mri_serial_number+sex+mriage_days	0.877011
scale(arr_filt_RDB_Delta)	scale(olink___IL13RA1__1369_i0)	olink___IL13RA1__1369_i0	64076	47633	6929	0.0219916	0.0119792	0.0664269	0.00823915	1.83582	NA	indep	scale(value)~scale(arr_filt_RDB_Delta)+mri_serial_number+sex+mriage_days	0.183489
scale(arr_filt_RDB_Delta)	scale(olink___IL17RB__1379_i3)	olink___IL17RB__1379_i3	64076	1062	959	-0.0403083	0.0318852	0.206479	0.0309726	1.26417	NA	indep	scale(value)~scale(arr_filt_RDB_Delta)+mri_serial_number+sex+mriage_days	0.396993
scale(arr_filt_RDB_Delta)	scale(olink___ITGA11__1449_i0)	olink___ITGA11__1449_i0	64076	48219	7045	-0.0176709	0.0118159	0.134824	0.0190866	1.49552	NA	indep	scale(value)~scale(arr_filt_RDB_Delta)+mri_serial_number+sex+mriage_days	0.302027
scale(arr_filt_RDB_Delta)	scale(olink___KYAT1__1537_i2)	olink___KYAT1__1537_i2	64076	1106	1007	-0.0554814	0.0285608	0.0523479	0.182182	1.94257	NA	indep	scale(value)~scale(arr_filt_RDB_Delta)+mri_serial_number+sex+mriage_days	0.15437
scale(arr_filt_RDB_Delta)	scale(olink___KYNU__1538_i3)	olink___KYNU__1538_i3	64076	1065	962	0.0184768	0.031864	0.562141	0.0294137	0.579866	NA	indep	scale(value)~scale(arr_filt_RDB_Delta)+mri_serial_number+sex+mriage_days	0.73557
scale(arr_filt_RDB_Delta)	scale(olink___LAIR2__1545_i0)	olink___LAIR2__1545_i0	64076	48134	7043	0.0145839	0.0119005	0.220434	0.00538465	1.22548	NA	indep	scale(value)~scale(arr_filt_RDB_Delta)+mri_serial_number+sex+mriage_days	0.414288
scale(arr_filt_RDB_Delta)	scale(olink___LGMN__1582_i3)	olink___LGMN__1582_i3	64076	1061	958	0.0672351	0.0324212	0.0383664	-0.000400585	2.0738	NA	indep	scale(value)~scale(arr_filt_RDB_Delta)+mri_serial_number+sex+mriage_days	0.123153
scale(arr_filt_RDB_Delta)	scale(olink___LTA4H__1629_i2)	olink___LTA4H__1629_i2	64076	1108	1009	-0.00817768	0.0310176	0.792106	0.0337295	0.263647	NA	indep	scale(value)~scale(arr_filt_RDB_Delta)+mri_serial_number+sex+mriage_days	0.883545
scale(arr_filt_RDB_Delta)	scale(olink___MME__1730_i2)	olink___MME__1730_i2	64076	1101	1005	0.0177346	0.031056	0.568092	0.0353021	0.571054	NA	indep	scale(value)~scale(arr_filt_RDB_Delta)+mri_serial_number+sex+mriage_days	0.739866
scale(arr_filt_RDB_Delta)	scale(olink___MPI__1751_i2)	olink___MPI__1751_i2	64076	1101	1005	-0.0397059	0.027463	0.148548	0.245611	1.4458	NA	indep	scale(value)~scale(arr_filt_RDB_Delta)+mri_serial_number+sex+mriage_days	0.321564
scale(arr_filt_RDB_Delta)	scale(olink___NFASC__1847_i2)	olink___NFASC__1847_i2	64076	1110	1011	-0.00451436	0.0308506	0.88369	0.0420371	0.14633	NA	indep	scale(value)~scale(arr_filt_RDB_Delta)+mri_serial_number+sex+mriage_days	0.939506
scale(arr_filt_RDB_Delta)	scale(olink___NT5E__1909_i0)	olink___NT5E__1909_i0	64076	48385	7072	0.0230712	0.0118572	0.0517234	0.00842331	1.94576	NA	indep	scale(value)~scale(arr_filt_RDB_Delta)+mri_serial_number+sex+mriage_days	0.152807
scale(arr_filt_RDB_Delta)	scale(olink___PDCD1LG2__1997_i2)	olink___PDCD1LG2__1997_i2	64076	1101	1005	-0.0501033	0.0314574	0.111537	0.0102006	1.59273	NA	indep	scale(value)~scale(arr_filt_RDB_Delta)+mri_serial_number+sex+mriage_days	0.263258
scale(arr_filt_RDB_Delta)	scale(olink___PLTP__2078_i3)	olink___PLTP__2078_i3	64076	1063	960	-0.0638333	0.031307	0.0417307	0.0649737	2.03895	NA	indep	scale(value)~scale(arr_filt_RDB_Delta)+mri_serial_number+sex+mriage_days	0.130747
scale(arr_filt_RDB_Delta)	scale(olink___PRKCQ__2144_i2)	olink___PRKCQ__2144_i2	64076	1093	995	-0.0194089	0.0316767	0.540204	0.00662217	0.612718	NA	indep	scale(value)~scale(arr_filt_RDB_Delta)+mri_serial_number+sex+mriage_days	0.718861
scale(arr_filt_RDB_Delta)	scale(olink___PSIP1__2170_i3)	olink___PSIP1__2170_i3	64076	1062	959	0.0100968	0.0318841	0.751561	0.0310403	0.316673	NA	indep	scale(value)~scale(arr_filt_RDB_Delta)+mri_serial_number+sex+mriage_days	0.860944
scale(arr_filt_RDB_Delta)	scale(olink___PTGDS__2184_i3)	olink___PTGDS__2184_i3	64076	1035	934	-0.00998863	0.0306922	0.744917	0.126188	0.325445	NA	indep	scale(value)~scale(arr_filt_RDB_Delta)+mri_serial_number+sex+mriage_days	0.856405
scale(arr_filt_RDB_Delta)	scale(olink___PTK7__2189_i2)	olink___PTK7__2189_i2	64076	1090	992	0.00634659	0.0317708	0.841708	0.00328485	0.199762	NA	indep	scale(value)~scale(arr_filt_RDB_Delta)+mri_serial_number+sex+mriage_days	0.914092
scale(arr_filt_RDB_Delta)	scale(olink___RANGAP1__2240_i3)	olink___RANGAP1__2240_i3	64076	1041	938	-0.00605504	0.0326506	0.852917	0.00639744	0.185449	NA	indep	scale(value)~scale(arr_filt_RDB_Delta)+mri_serial_number+sex+mriage_days	0.921033
scale(arr_filt_RDB_Delta)	scale(olink___REG1B__2264_i0)	olink___REG1B__2264_i0	64076	48573	7098	0.0159566	0.0116957	0.172514	0.0317409	1.36431	NA	indep	scale(value)~scale(arr_filt_RDB_Delta)+mri_serial_number+sex+mriage_days	0.355102
scale(arr_filt_RDB_Delta)	scale(olink___SEPTIN9__2395_i0)	olink___SEPTIN9__2395_i0	64076	48188	7033	0.007978	0.0119097	0.502959	0.00522226	0.669876	NA	indep	scale(value)~scale(arr_filt_RDB_Delta)+mri_serial_number+sex+mriage_days	0.690318
scale(arr_filt_RDB_Delta)	scale(olink___SORT1__2526_i3)	olink___SORT1__2526_i3	64076	1061	958	-0.00087114	0.0317883	0.978143	0.0379891	0.0274044	NA	indep	scale(value)~scale(arr_filt_RDB_Delta)+mri_serial_number+sex+mriage_days	0.987826
scale(arr_filt_RDB_Delta)	scale(olink___ST3GAL1__2568_i0)	olink___ST3GAL1__2568_i0	64076	48188	7033	-0.00716284	0.0116232	0.537748	0.0524977	0.616252	NA	indep	scale(value)~scale(arr_filt_RDB_Delta)+mri_serial_number+sex+mriage_days	0.717695
scale(arr_filt_RDB_Delta)	scale(olink___SULT1A1__2597_i3)	olink___SULT1A1__2597_i3	64076	1065	962	-0.0470585	0.0320915	0.142872	0.0155042	1.46639	NA	indep	scale(value)~scale(arr_filt_RDB_Delta)+mri_serial_number+sex+mriage_days	0.313658
scale(arr_filt_RDB_Delta)	scale(olink___TIMD4__2682_i0)	olink___TIMD4__2682_i0	64076	48331	7063	0.000542155	0.0118141	0.963399	0.0169169	0.0458904	NA	indep	scale(value)~scale(arr_filt_RDB_Delta)+mri_serial_number+sex+mriage_days	0.980822
scale(arr_filt_RDB_Delta)	scale(olink___TMPRSS5__2709_i0)	olink___TMPRSS5__2709_i0	64076	47905	7014	-0.0121717	0.0118231	0.303287	0.0220967	1.02949	NA	indep	scale(value)~scale(arr_filt_RDB_Delta)+mri_serial_number+sex+mriage_days	0.506598
scale(arr_filt_RDB_Delta)	scale(olink___TNFRSF14__2724_i0)	olink___TNFRSF14__2724_i0	64076	48263	7056	0.00132717	0.0116858	0.909581	0.0391372	0.113571	NA	indep	scale(value)~scale(arr_filt_RDB_Delta)+mri_serial_number+sex+mriage_days	0.95269
scale(arr_filt_RDB_Delta)	scale(olink___TNF__2712_i0)	olink___TNF__2712_i0	64076	47804	6964	0.0179269	0.0118888	0.13163	0.0181444	1.50788	NA	indep	scale(value)~scale(arr_filt_RDB_Delta)+mri_serial_number+sex+mriage_days	0.296505
scale(arr_filt_RDB_Delta)	scale(olink___TYMP__2812_i3)	olink___TYMP__2812_i3	64076	1061	958	-0.0207411	0.0321226	0.518638	0.0176498	0.645687	NA	indep	scale(value)~scale(arr_filt_RDB_Delta)+mri_serial_number+sex+mriage_days	0.702347
scale(arr_filt_RDB_Delta)	scale(olink___UBAC1__2815_i0)	olink___UBAC1__2815_i0	64076	48188	7033	0.00705683	0.0117007	0.546454	0.0398247	0.603111	NA	indep	scale(value)~scale(arr_filt_RDB_Delta)+mri_serial_number+sex+mriage_days	0.72385
scale(arr_filt_RDB_Delta)	scale(100010___Seatedheight__51_i2)	100010___Seatedheight__51_i2	64076	68511	57906	-0.0103391	0.00319416	0.00120916	0.409386	3.23687	NA	indep	scale(value)~scale(arr_filt_RDB_Delta)+mri_serial_number+sex+mriage_days	0.00671655
scale(arr_filt_RDB_Delta)	scale(100010___Weightpreimaging__12143_i3)	100010___Weightpreimaging__12143_i3	64076	6031	5387	0.0190523	0.0117555	0.105139	0.258491	1.62071	NA	indep	scale(value)~scale(arr_filt_RDB_Delta)+mri_serial_number+sex+mriage_days	0.253385
scale(arr_filt_RDB_Delta)	scale(100017___logMARinitialright__5199_i0)	100017___logMARinitialright__5199_i0	64076	117103	14192	0.0139621	0.00831082	0.0929805	0.020142	1.67999	NA	indep	scale(value)~scale(arr_filt_RDB_Delta)+mri_serial_number+sex+mriage_days	0.232349
scale(arr_filt_RDB_Delta)	scale(100018___HeelbonemineraldensityBMDTscoremanualentryleft__4138_i2)	100018___HeelbonemineraldensityBMDTscoremanualentryleft__4138_i2	64076	4572	3900	0.0127511	0.0154533	0.409343	0.0699091	0.82514	NA	indep	scale(value)~scale(arr_filt_RDB_Delta)+mri_serial_number+sex+mriage_days	0.608795
scale(arr_filt_RDB_Delta)	scale(100034___Mothersage__1845_i2)	100034___Mothersage__1845_i2	64076	16474	14375	0.000948729	0.00636195	0.881457	0.418382	0.149126	NA	indep	scale(value)~scale(arr_filt_RDB_Delta)+mri_serial_number+sex+mriage_days	0.938175
scale(arr_filt_RDB_Delta)	scale(100055___Timespentoutdoorsinwinter__1060_i0)	100055___Timespentoutdoorsinwinter__1060_i0	64076	497712	63872	0.00224579	0.00390646	0.565367	0.0256617	0.574891	NA	indep	scale(value)~scale(arr_filt_RDB_Delta)+mri_serial_number+sex+mriage_days	0.738102
scale(arr_filt_RDB_Delta)	scale(100058___Agestartedsmokinginformersmokers__2867_i3)	100058___Agestartedsmokinginformersmokers__2867_i3	64076	1345	1184	-0.0223561	0.0291235	0.442862	0.000159737	0.767629	NA	indep	scale(value)~scale(arr_filt_RDB_Delta)+mri_serial_number+sex+mriage_days	0.638603
scale(arr_filt_RDB_Delta)	scale(100081___Monocytepercentage__30190_i0)	100081___Monocytepercentage__30190_i0	64076	477158	62019	0.0165279	0.00393498	2.67001e-05	0.0401116	4.20024	NA	indep	scale(value)~scale(arr_filt_RDB_Delta)+mri_serial_number+sex+mriage_days	0.000211415
scale(arr_filt_RDB_Delta)	scale(1010___Fractionacceleration175milligravities__90130_i0)	1010___Fractionacceleration175milligravities__90130_i0	64076	103660	25552	0.0566704	0.00609935	1.64316e-20	0.0500157	9.29122	NA	indep	scale(value)~scale(arr_filt_RDB_Delta)+mri_serial_number+sex+mriage_days	6.56975e-19
scale(arr_filt_RDB_Delta)	scale(104___RRinterval__22333_i2)	104___RRinterval__22333_i2	64076	46450	39136	-0.0752582	0.00498339	2.2e-51	0.0287065	15.1018	NA	indep	scale(value)~scale(arr_filt_RDB_Delta)+mri_serial_number+sex+mriage_days	6.55079e-49
scale(arr_filt_RDB_Delta)	scale(1101___VolumeofgreymatterinCaudateright__25881_i2)	1101___VolumeofgreymatterinCaudateright__25881_i2	64076	46393	40767	0.0431164	0.00476383	1.48061e-19	0.0755335	9.05077	NA	indep	scale(value)~scale(arr_filt_RDB_Delta)+mri_serial_number+sex+mriage_days	5.38686e-18
scale(arr_filt_RDB_Delta)	scale(1101___VolumeofgreymatterinMiddleTemporalGyrusposteriordivisionleft__25804_i3)	1101___VolumeofgreymatterinMiddleTemporalGyrusposteriordivisionleft__25804_i3	64076	4784	4283	0.00714618	0.0143498	0.618511	0.121251	0.497998	NA	indep	scale(value)~scale(arr_filt_RDB_Delta)+mri_serial_number+sex+mriage_days	0.774431
scale(arr_filt_RDB_Delta)	scale(1101___VolumeofgreymatterinVIIbCerebellumvermis__25907_i3)	1101___VolumeofgreymatterinVIIbCerebellumvermis__25907_i3	64076	4784	4283	-0.0231357	0.0148789	0.120036	0.0552608	1.55493	NA	indep	scale(value)~scale(arr_filt_RDB_Delta)+mri_serial_number+sex+mriage_days	0.277358
scale(arr_filt_RDB_Delta)	scale(111___MeanofmeanacrossspaceofZdisplacementfromrfMRI__24460_i3)	111___MeanofmeanacrossspaceofZdisplacementfromrfMRI__24460_i3	64076	5189	4656	0.0564682	0.014386	8.79019e-05	0.0407458	3.92522	NA	indep	scale(value)~scale(arr_filt_RDB_Delta)+mri_serial_number+sex+mriage_days	0.000627119
scale(arr_filt_RDB_Delta)	scale(114___Totaltrafficloadonmajorroads__24013_i0)	114___Totaltrafficloadonmajorroads__24013_i0	64076	494988	63287	0.00552684	0.00397284	0.164183	0.00151646	1.39115	NA	indep	scale(value)~scale(arr_filt_RDB_Delta)+mri_serial_number+sex+mriage_days	0.343758
scale(arr_filt_RDB_Delta)	scale(119___MeanATTinInternalCarotidArteryvascularterritoryingreymatterright__24397_i3)	119___MeanATTinInternalCarotidArteryvascularterritoryingreymatterright__24397_i3	64076	1800	1619	0.0575814	0.0225027	0.0105921	0.183722	2.55886	NA	indep	scale(value)~scale(arr_filt_RDB_Delta)+mri_serial_number+sex+mriage_days	0.0439139
scale(arr_filt_RDB_Delta)	scale(119___MeanATTinPutamenleft__24407_i3)	119___MeanATTinPutamenleft__24407_i3	64076	1800	1619	0.0857221	0.0224042	0.000135124	0.190853	3.82616	NA	indep	scale(value)~scale(arr_filt_RDB_Delta)+mri_serial_number+sex+mriage_days	0.000930007
scale(arr_filt_RDB_Delta)	scale(119___MeanCBFinThalamusleft__24384_i3)	119___MeanCBFinThalamusleft__24384_i3	64076	1800	1619	-0.0798877	0.0213422	0.000188086	0.265744	3.74317	NA	indep	scale(value)~scale(arr_filt_RDB_Delta)+mri_serial_number+sex+mriage_days	0.00125631
scale(arr_filt_RDB_Delta)	scale(124___Armbonemassleft__21112_i2)	124___Armbonemassleft__21112_i2	64076	16949	14283	-0.00437636	0.00446775	0.327328	0.714978	0.979544	NA	indep	scale(value)~scale(arr_filt_RDB_Delta)+mri_serial_number+sex+mriage_days	0.531456
scale(arr_filt_RDB_Delta)	scale(124___Armtissuemassleft__21117_i3)	124___Armtissuemassleft__21117_i3	64076	1985	1785	-0.0129563	0.0126503	0.305884	0.715978	1.02419	NA	indep	scale(value)~scale(arr_filt_RDB_Delta)+mri_serial_number+sex+mriage_days	0.509357
scale(arr_filt_RDB_Delta)	scale(125___FemurtotalBMCbonemineralcontentleft__23335_i3)	125___FemurtotalBMCbonemineralcontentleft__23335_i3	64076	4010	3583	-0.0183022	0.0119859	0.126854	0.487377	1.52698	NA	indep	scale(value)~scale(arr_filt_RDB_Delta)+mri_serial_number+sex+mriage_days	0.289502
scale(arr_filt_RDB_Delta)	scale(125___FemurwardsBMDbonemineraldensityTscoreleft__23301_i3)	125___FemurwardsBMDbonemineraldensityTscoreleft__23301_i3	64076	4009	3582	-0.0345	0.0161486	0.0327135	0.0697196	2.13641	NA	indep	scale(value)~scale(arr_filt_RDB_Delta)+mri_serial_number+sex+mriage_days	0.108901
scale(arr_filt_RDB_Delta)	scale(128___CardiacindexduringPWA__12702_i3)	128___CardiacindexduringPWA__12702_i3	64076	5354	4790	0.0380103	0.0138183	0.00596877	0.0901587	2.75072	NA	indep	scale(value)~scale(arr_filt_RDB_Delta)+mri_serial_number+sex+mriage_days	0.0270255
scale(arr_filt_RDB_Delta)	scale(1307___PorBantigenforChlamydiatrachomatis__23037_i0)	1307___PorBantigenforChlamydiatrachomatis__23037_i0	64076	9429	1310	-0.00335155	0.0276263	0.903458	0.00324944	0.121317	NA	indep	scale(value)~scale(arr_filt_RDB_Delta)+mri_serial_number+sex+mriage_days	0.949882
scale(arr_filt_RDB_Delta)	scale(133___Bodysurfacearea__22427_i2)	133___Bodysurfacearea__22427_i2	64076	39608	36171	0.0132129	0.00399536	0.000943729	0.423412	3.30706	NA	indep	scale(value)~scale(arr_filt_RDB_Delta)+mri_serial_number+sex+mriage_days	0.00538221
scale(arr_filt_RDB_Delta)	scale(133___LVenddiastolicvolume__22421_i2)	133___LVenddiastolicvolume__22421_i2	64076	39615	36178	-0.0267596	0.00510252	1.5768e-07	0.059398	5.24439	NA	indep	scale(value)~scale(arr_filt_RDB_Delta)+mri_serial_number+sex+mriage_days	1.81871e-06
scale(arr_filt_RDB_Delta)	scale(134___MeanFAinanteriorcoronaradiataonFAskeletonleft__25079_i3)	134___MeanFAinanteriorcoronaradiataonFAskeletonleft__25079_i3	64076	4761	4262	-0.0588038	0.013598	1.56426e-05	0.214996	4.32443	NA	indep	scale(value)~scale(arr_filt_RDB_Delta)+mri_serial_number+sex+mriage_days	0.000130049
scale(arr_filt_RDB_Delta)	scale(134___MeanFAinexternalcapsuleonFAskeletonleft__25089_i2)	134___MeanFAinexternalcapsuleonFAskeletonleft__25089_i2	64076	44085	38825	-0.0403735	0.00478796	3.5045e-17	0.110605	8.4323	NA	indep	scale(value)~scale(arr_filt_RDB_Delta)+mri_serial_number+sex+mriage_days	1.06309e-15
scale(arr_filt_RDB_Delta)	scale(134___MeanFAinsuperiorcoronaradiataonFAskeletonright__25080_i2)	134___MeanFAinsuperiorcoronaradiataonFAskeletonright__25080_i2	64076	44085	38825	-0.0373882	0.0049141	2.83879e-14	0.0631256	7.60835	NA	indep	scale(value)~scale(arr_filt_RDB_Delta)+mri_serial_number+sex+mriage_days	6.39859e-13
scale(arr_filt_RDB_Delta)	scale(134___MeanICVFinanteriorlimbofinternalcapsuleonFAskeletonright__25360_i2)	134___MeanICVFinanteriorlimbofinternalcapsuleonFAskeletonright__25360_i2	64076	44082	38822	-0.0394833	0.0047671	1.24486e-16	0.118407	8.28245	NA	indep	scale(value)~scale(arr_filt_RDB_Delta)+mri_serial_number+sex+mriage_days	3.55697e-15
scale(arr_filt_RDB_Delta)	scale(134___MeanICVFincingulumcingulategyrusonFAskeletonright__25378_i3)	134___MeanICVFincingulumcingulategyrusonFAskeletonright__25378_i3	64076	4761	4262	-0.0162809	0.0145371	0.262798	0.102825	1.11995	NA	indep	scale(value)~scale(arr_filt_RDB_Delta)+mri_serial_number+sex+mriage_days	0.463128
scale(arr_filt_RDB_Delta)	scale(134___MeanICVFincorticospinaltractonFAskeletonright__25350_i2)	134___MeanICVFincorticospinaltractonFAskeletonright__25350_i2	64076	44082	38822	0.0134343	0.00495186	0.00667088	0.0487464	2.71299	NA	indep	scale(value)~scale(arr_filt_RDB_Delta)+mri_serial_number+sex+mriage_days	0.0297521
scale(arr_filt_RDB_Delta)	scale(134___MeanL2inposteriorcoronaradiataonFAskeletonright__25274_i3)	134___MeanL2inposteriorcoronaradiataonFAskeletonright__25274_i3	64076	4761	4262	0.0308269	0.0149947	0.0398573	0.0454618	2.05586	NA	indep	scale(value)~scale(arr_filt_RDB_Delta)+mri_serial_number+sex+mriage_days	0.126571
scale(arr_filt_RDB_Delta)	scale(134___MeanODincingulumcingulategyrusonFAskeletonright__25426_i3)	134___MeanODincingulumcingulategyrusonFAskeletonright__25426_i3	64076	4761	4262	0.0240589	0.0151103	0.111411	0.0306761	1.59221	NA	indep	scale(value)~scale(arr_filt_RDB_Delta)+mri_serial_number+sex+mriage_days	0.26318
scale(arr_filt_RDB_Delta)	scale(135___WeightedmeanISOVFintractanteriorthalamicradiationright__25707_i3)	135___WeightedmeanISOVFintractanteriorthalamicradiationright__25707_i3	64076	4761	4262	0.0732019	0.0139249	1.53693e-07	0.176798	5.25689	NA	indep	scale(value)~scale(arr_filt_RDB_Delta)+mri_serial_number+sex+mriage_days	1.77816e-06
scale(arr_filt_RDB_Delta)	scale(135___WeightedmeanISOVFintractinferiorfrontooccipitalfasciculusright__25717_i3)	135___WeightedmeanISOVFintractinferiorfrontooccipitalfasciculusright__25717_i3	64076	4761	4262	0.0297476	0.0146695	0.042637	0.0864133	2.02786	NA	indep	scale(value)~scale(arr_filt_RDB_Delta)+mri_serial_number+sex+mriage_days	0.132418
scale(arr_filt_RDB_Delta)	scale(135___WeightedmeanMDintractcorticospinaltractright__25524_i2)	135___WeightedmeanMDintractcorticospinaltractright__25524_i2	64076	44083	38823	0.0214547	0.00498342	1.67239e-05	0.0365541	4.30521	NA	indep	scale(value)~scale(arr_filt_RDB_Delta)+mri_serial_number+sex+mriage_days	0.000138226
scale(arr_filt_RDB_Delta)	scale(152___Samplecollectionduration__5_i2)	152___Samplecollectionduration__5_i2	64076	69491	58799	0.000704406	0.00392379	0.857528	0.0950231	0.179522	NA	indep	scale(value)~scale(arr_filt_RDB_Delta)+mri_serial_number+sex+mriage_days	0.92436
scale(arr_filt_RDB_Delta)	scale(190___MeanintensityofAccumbensarealefthemisphere__26548_i2)	190___MeanintensityofAccumbensarealefthemisphere__26548_i2	64076	46852	41167	0.0124728	0.00460801	0.00679695	0.126635	2.70677	NA	indep	scale(value)~scale(arr_filt_RDB_Delta)+mri_serial_number+sex+mriage_days	0.0301953
scale(arr_filt_RDB_Delta)	scale(190___MeanintensityofCerebellumWhiteMatterrighthemisphere__26571_i2)	190___MeanintensityofCerebellumWhiteMatterrighthemisphere__26571_i2	64076	46852	41167	-0.0162296	0.00489507	0.000915551	0.0144333	3.31551	NA	indep	scale(value)~scale(arr_filt_RDB_Delta)+mri_serial_number+sex+mriage_days	0.00523999
scale(arr_filt_RDB_Delta)	scale(190___VolumeofCaudaterighthemisphere__26590_i3)	190___VolumeofCaudaterighthemisphere__26590_i3	64076	4758	4266	0.0545402	0.0144862	0.000168801	0.108643	3.76499	NA	indep	scale(value)~scale(arr_filt_RDB_Delta)+mri_serial_number+sex+mriage_days	0.00114224
scale(arr_filt_RDB_Delta)	scale(191___VolumeofBasalnucleusrighthemisphere__26611_i2)	191___VolumeofBasalnucleusrighthemisphere__26611_i2	64076	46852	41167	-0.0125407	0.00434658	0.00391392	0.222921	2.88518	NA	indep	scale(value)~scale(arr_filt_RDB_Delta)+mri_serial_number+sex+mriage_days	0.0187653
scale(arr_filt_RDB_Delta)	scale(191___VolumeofLateralnucleusrighthemisphere__26610_i3)	191___VolumeofLateralnucleusrighthemisphere__26610_i3	64076	4758	4266	0.0076929	0.0136094	0.571924	0.213274	0.565264	NA	indep	scale(value)~scale(arr_filt_RDB_Delta)+mri_serial_number+sex+mriage_days	0.742931
scale(arr_filt_RDB_Delta)	scale(191___VolumeofVAlefthemisphere__26678_i2)	191___VolumeofVAlefthemisphere__26678_i2	64076	46852	41167	0.00329412	0.00440866	0.454951	0.200567	0.747193	NA	indep	scale(value)~scale(arr_filt_RDB_Delta)+mri_serial_number+sex+mriage_days	0.648497
scale(arr_filt_RDB_Delta)	scale(192___Volumeofinsulalefthemisphere__26821_i3)	192___Volumeofinsulalefthemisphere__26821_i3	64076	4758	4266	0.0339363	0.0137927	0.0139155	0.191943	2.46046	NA	indep	scale(value)~scale(arr_filt_RDB_Delta)+mri_serial_number+sex+mriage_days	0.0550536
scale(arr_filt_RDB_Delta)	scale(192___Volumeoflingualrighthemisphere__26901_i3)	192___Volumeoflingualrighthemisphere__26901_i3	64076	4758	4266	-0.00523792	0.0147537	0.722589	0.0754114	0.355024	NA	indep	scale(value)~scale(arr_filt_RDB_Delta)+mri_serial_number+sex+mriage_days	0.842202
scale(arr_filt_RDB_Delta)	scale(192___Volumeofpericalcarinelefthemisphere__26808_i2)	192___Volumeofpericalcarinelefthemisphere__26808_i2	64076	46852	41167	-0.00941302	0.00477863	0.0488661	0.0607612	1.96982	NA	indep	scale(value)~scale(arr_filt_RDB_Delta)+mri_serial_number+sex+mriage_days	0.146819
scale(arr_filt_RDB_Delta)	scale(192___Volumeofpostcentrallefthemisphere__26809_i3)	192___Volumeofpostcentrallefthemisphere__26809_i3	64076	4758	4266	0.00347722	0.0142117	0.806721	0.142103	0.244674	NA	indep	scale(value)~scale(arr_filt_RDB_Delta)+mri_serial_number+sex+mriage_days	0.892355
scale(arr_filt_RDB_Delta)	scale(193___Areaofcaudalmiddlefrontalrighthemisphere__26959_i3)	193___Areaofcaudalmiddlefrontalrighthemisphere__26959_i3	64076	4758	4266	0.0245884	0.0148267	0.0973138	0.0662415	1.65838	NA	indep	scale(value)~scale(arr_filt_RDB_Delta)+mri_serial_number+sex+mriage_days	0.240154
scale(arr_filt_RDB_Delta)	scale(195___VolumeofBA6righthemisphere__27135_i3)	195___VolumeofBA6righthemisphere__27135_i3	64076	4758	4266	0.0109394	0.0140216	0.435327	0.164891	0.780182	NA	indep	scale(value)~scale(arr_filt_RDB_Delta)+mri_serial_number+sex+mriage_days	0.632639
scale(arr_filt_RDB_Delta)	scale(196___Areaofprecentralrighthemisphere__27257_i2)	196___Areaofprecentralrighthemisphere__27257_i2	64076	46852	41167	0.00353256	0.00438935	0.420939	0.207554	0.804802	NA	indep	scale(value)~scale(arr_filt_RDB_Delta)+mri_serial_number+sex+mriage_days	0.619197
scale(arr_filt_RDB_Delta)	scale(196___Meanthicknessoflateraloccipitallefthemisphere__27182_i2)	196___Meanthicknessoflateraloccipitallefthemisphere__27182_i2	64076	46852	41167	-0.0108677	0.00484542	0.0249096	0.0343226	2.24288	NA	indep	scale(value)~scale(arr_filt_RDB_Delta)+mri_serial_number+sex+mriage_days	0.0878945
scale(arr_filt_RDB_Delta)	scale(196___Meanthicknessoflateralorbitofrontallefthemisphere__27183_i3)	196___Meanthicknessoflateralorbitofrontallefthemisphere__27183_i3	64076	4758	4266	0.00195961	0.0152016	0.897436	0.0184232	0.128908	NA	indep	scale(value)~scale(arr_filt_RDB_Delta)+mri_serial_number+sex+mriage_days	0.946453
scale(arr_filt_RDB_Delta)	scale(196___Volumeofinsularighthemisphere__27328_i3)	196___Volumeofinsularighthemisphere__27328_i3	64076	4758	4266	0.0026267	0.0136334	0.847229	0.210498	0.192667	NA	indep	scale(value)~scale(arr_filt_RDB_Delta)+mri_serial_number+sex+mriage_days	0.917567
scale(arr_filt_RDB_Delta)	scale(196___Volumeofrostralanteriorcingulatelefthemisphere__27228_i2)	196___Volumeofrostralanteriorcingulatelefthemisphere__27228_i2	64076	46852	41167	-0.0108974	0.00451805	0.0158713	0.160401	2.41196	NA	indep	scale(value)~scale(arr_filt_RDB_Delta)+mri_serial_number+sex+mriage_days	0.060979
scale(arr_filt_RDB_Delta)	scale(197___MeanthicknessofGSsubcentralrighthemisphere__27628_i3)	197___MeanthicknessofGSsubcentralrighthemisphere__27628_i3	64076	4758	4266	-0.00773167	0.0149445	0.604934	0.0513402	0.517357	NA	indep	scale(value)~scale(arr_filt_RDB_Delta)+mri_serial_number+sex+mriage_days	0.764719
scale(arr_filt_RDB_Delta)	scale(197___MeanthicknessofScircularinsulainfrighthemisphere__27672_i3)	197___MeanthicknessofScircularinsulainfrighthemisphere__27672_i3	64076	4758	4266	-0.0402169	0.0146033	0.00591296	0.0941646	2.75396	NA	indep	scale(value)~scale(arr_filt_RDB_Delta)+mri_serial_number+sex+mriage_days	0.0268049
scale(arr_filt_RDB_Delta)	scale(197___VolumeofGSsubcentrallefthemisphere__27480_i3)	197___VolumeofGSsubcentrallefthemisphere__27480_i3	64076	4758	4266	0.0178052	0.0138539	0.198789	0.184749	1.28521	NA	indep	scale(value)~scale(arr_filt_RDB_Delta)+mri_serial_number+sex+mriage_days	0.387895
scale(arr_filt_RDB_Delta)	scale(197___VolumeofGinsularshortlefthemisphere__27494_i3)	197___VolumeofGinsularshortlefthemisphere__27494_i3	64076	4758	4266	0.0242446	0.0139748	0.0828341	0.170464	1.73488	NA	indep	scale(value)~scale(arr_filt_RDB_Delta)+mri_serial_number+sex+mriage_days	0.213793
scale(arr_filt_RDB_Delta)	scale(197___VolumeofSfrontinflefthemisphere__27528_i2)	197___VolumeofSfrontinflefthemisphere__27528_i2	64076	46852	41167	-0.0100217	0.00464716	0.0310494	0.111729	2.15651	NA	indep	scale(value)~scale(arr_filt_RDB_Delta)+mri_serial_number+sex+mriage_days	0.10425
scale(arr_filt_RDB_Delta)	scale(197___VolumeofSorbitallateralrighthemisphere__27760_i3)	197___VolumeofSorbitallateralrighthemisphere__27760_i3	64076	4758	4266	-0.0103245	0.0147054	0.482661	0.081458	0.702091	NA	indep	scale(value)~scale(arr_filt_RDB_Delta)+mri_serial_number+sex+mriage_days	0.672814
scale(arr_filt_RDB_Delta)	scale(220___CholesterylEstersinVLDL__23416_i0)	220___CholesterylEstersinVLDL__23416_i0	64076	274352	37909	0.00145206	0.00510191	0.775943	0.013614	0.284612	NA	indep	scale(value)~scale(arr_filt_RDB_Delta)+mri_serial_number+sex+mriage_days	0.875179
scale(arr_filt_RDB_Delta)	scale(220___CholesterylEstersinVeryLargeHDL__23555_i0)	220___CholesterylEstersinVeryLargeHDL__23555_i0	64076	274352	37909	-0.023717	0.00458322	2.29398e-07	0.203981	5.17473	NA	indep	scale(value)~scale(arr_filt_RDB_Delta)+mri_serial_number+sex+mriage_days	2.59564e-06
scale(arr_filt_RDB_Delta)	scale(220___FreeCholesterolinMediumLDL__23542_i0)	220___FreeCholesterolinMediumLDL__23542_i0	64076	274352	37909	-0.00963143	0.0051253	0.0602257	0.00454993	1.87919	NA	indep	scale(value)~scale(arr_filt_RDB_Delta)+mri_serial_number+sex+mriage_days	0.170662
scale(arr_filt_RDB_Delta)	scale(3001___GPprescriptionrecords__42039_i0)	3001___GPprescriptionrecords__42039_i0	64076	222053	27845	0.0705643	0.00583482	1.3853e-33	0.0521888	12.0937	NA	indep	scale(value)~scale(arr_filt_RDB_Delta)+mri_serial_number+sex+mriage_days	1.25397e-31
scale(arr_filt_RDB_Delta)	scale(olink___ADAM23__36_i2)	olink___ADAM23__36_i2	64076	1110	1011	-0.0930135	0.0313411	0.00307065	0.0113337	2.96778	NA	indep	scale(value)~scale(arr_filt_RDB_Delta)+mri_serial_number+sex+mriage_days	0.0152054
scale(arr_filt_RDB_Delta)	scale(olink___ADAMTS8__44_i0)	olink___ADAMTS8__44_i0	64076	48385	7072	-0.0216141	0.0118318	0.0677759	0.012663	1.82677	NA	indep	scale(value)~scale(arr_filt_RDB_Delta)+mri_serial_number+sex+mriage_days	0.185821
scale(arr_filt_RDB_Delta)	scale(olink___BAIAP2__235_i2)	olink___BAIAP2__235_i2	64076	1099	1000	-0.0105004	0.0313492	0.737735	0.0223167	0.334948	NA	indep	scale(value)~scale(arr_filt_RDB_Delta)+mri_serial_number+sex+mriage_days	0.852131
scale(arr_filt_RDB_Delta)	scale(olink___BTC__292_i0)	olink___BTC__292_i0	64076	47798	6984	0.00988762	0.0119793	0.409178	0.000447074	0.82539	NA	indep	scale(value)~scale(arr_filt_RDB_Delta)+mri_serial_number+sex+mriage_days	0.608711
scale(arr_filt_RDB_Delta)	scale(olink___CD300LF__438_i0)	olink___CD300LF__438_i0	64076	48564	7092	0.00919512	0.0118066	0.436117	0.014141	0.778812	NA	indep	scale(value)~scale(arr_filt_RDB_Delta)+mri_serial_number+sex+mriage_days	0.633202
scale(arr_filt_RDB_Delta)	scale(olink___CD59__456_i3)	olink___CD59__456_i3	64076	1063	960	0.0230375	0.0309141	0.456327	0.0882997	0.745212	NA	indep	scale(value)~scale(arr_filt_RDB_Delta)+mri_serial_number+sex+mriage_days	0.649393
scale(arr_filt_RDB_Delta)	scale(olink___CLEC1B__584_i2)	olink___CLEC1B__584_i2	64076	1110	1011	-0.0372745	0.0283306	0.188577	0.192143	1.31569	NA	indep	scale(value)~scale(arr_filt_RDB_Delta)+mri_serial_number+sex+mriage_days	0.375858
scale(arr_filt_RDB_Delta)	scale(olink___DCTN1__774_i0)	olink___DCTN1__774_i0	64076	48564	7092	0.00366495	0.0118169	0.75646	0.0124216	0.310145	NA	indep	scale(value)~scale(arr_filt_RDB_Delta)+mri_serial_number+sex+mriage_days	0.863446
scale(arr_filt_RDB_Delta)	scale(olink___ENTPD6__938_i3)	olink___ENTPD6__938_i3	64076	1048	945	0.0468471	0.0325311	0.15018	0.00675038	1.44007	NA	indep	scale(value)~scale(arr_filt_RDB_Delta)+mri_serial_number+sex+mriage_days	0.323429
scale(arr_filt_RDB_Delta)	scale(olink___FCGR2B__1017_i0)	olink___FCGR2B__1017_i0	64076	47798	6984	0.0342463	0.011918	0.00407168	0.0106613	2.87351	NA	indep	scale(value)~scale(arr_filt_RDB_Delta)+mri_serial_number+sex+mriage_days	0.0194147
scale(arr_filt_RDB_Delta)	scale(olink___FLRT2__1064_i2)	olink___FLRT2__1064_i2	64076	1102	1005	-0.00291187	0.0313918	0.926114	0.0138963	0.0927587	NA	indep	scale(value)~scale(arr_filt_RDB_Delta)+mri_serial_number+sex+mriage_days	0.963053
scale(arr_filt_RDB_Delta)	scale(olink___FOSB__1079_i0)	olink___FOSB__1079_i0	64076	47829	6993	-0.0201612	0.0119673	0.0920928	0.00104824	1.68469	NA	indep	scale(value)~scale(arr_filt_RDB_Delta)+mri_serial_number+sex+mriage_days	0.230946
scale(arr_filt_RDB_Delta)	scale(olink___GSTA1__1227_i0)	olink___GSTA1__1227_i0	64076	48151	7021	0.0175063	0.0115986	0.131256	0.0578783	1.50934	NA	indep	scale(value)~scale(arr_filt_RDB_Delta)+mri_serial_number+sex+mriage_days	0.296166
scale(arr_filt_RDB_Delta)	scale(olink___GSTP1__1230_i3)	olink___GSTP1__1230_i3	64076	1054	951	-0.0221421	0.0324889	0.495704	0.00338402	0.681529	NA	indep	scale(value)~scale(arr_filt_RDB_Delta)+mri_serial_number+sex+mriage_days	0.684463
scale(arr_filt_RDB_Delta)	scale(olink___HPGDS__1288_i3)	olink___HPGDS__1288_i3	64076	1041	938	-0.0118789	0.0327318	0.716749	0.0014497	0.362917	NA	indep	scale(value)~scale(arr_filt_RDB_Delta)+mri_serial_number+sex+mriage_days	0.838284
scale(arr_filt_RDB_Delta)	scale(olink___HSPG2__1307_i0)	olink___HSPG2__1307_i0	64076	47812	7005	0.0289556	0.0115166	0.0119507	0.0735166	2.51425	NA	indep	scale(value)~scale(arr_filt_RDB_Delta)+mri_serial_number+sex+mriage_days	0.0484842
scale(arr_filt_RDB_Delta)	scale(olink___HSPG2__1307_i2)	olink___HSPG2__1307_i2	64076	1109	1010	-0.0449922	0.0309332	0.146121	0.0379242	1.4545	NA	indep	scale(value)~scale(arr_filt_RDB_Delta)+mri_serial_number+sex+mriage_days	0.318506
scale(arr_filt_RDB_Delta)	scale(olink___IL12RB1__1366_i0)	olink___IL12RB1__1366_i0	64076	47894	7003	0.0168191	0.0119086	0.157892	0.00963879	1.41235	NA	indep	scale(value)~scale(arr_filt_RDB_Delta)+mri_serial_number+sex+mriage_days	0.334566
scale(arr_filt_RDB_Delta)	scale(olink___IL20__1394_i3)	olink___IL20__1394_i3	64076	1058	955	0.0388254	0.0324509	0.231825	0.000771347	1.19644	NA	indep	scale(value)~scale(arr_filt_RDB_Delta)+mri_serial_number+sex+mriage_days	0.426748
scale(arr_filt_RDB_Delta)	scale(olink___INHBC__1431_i2)	olink___INHBC__1431_i2	64076	1104	1005	0.00595157	0.0313135	0.849297	0.0192609	0.190064	NA	indep	scale(value)~scale(arr_filt_RDB_Delta)+mri_serial_number+sex+mriage_days	0.919158
scale(arr_filt_RDB_Delta)	scale(olink___KIR3DL1__1503_i3)	olink___KIR3DL1__1503_i3	64076	1041	938	0.0214536	0.0328178	0.513454	-0.00380165	0.65372	NA	indep	scale(value)~scale(arr_filt_RDB_Delta)+mri_serial_number+sex+mriage_days	0.698033
scale(arr_filt_RDB_Delta)	scale(olink___LAT__1555_i2)	olink___LAT__1555_i2	64076	1110	1011	-0.0626995	0.0272237	0.0214754	0.254039	2.30312	NA	indep	scale(value)~scale(arr_filt_RDB_Delta)+mri_serial_number+sex+mriage_days	0.0776588
scale(arr_filt_RDB_Delta)	scale(olink___LIFR__1586_i3)	olink___LIFR__1586_i3	64076	1062	959	0.0102207	0.0318415	0.74829	0.033629	0.320988	NA	indep	scale(value)~scale(arr_filt_RDB_Delta)+mri_serial_number+sex+mriage_days	0.858973
scale(arr_filt_RDB_Delta)	scale(olink___MAVS__1682_i2)	olink___MAVS__1682_i2	64076	1099	1000	-0.049042	0.0289594	0.0906791	0.165695	1.69347	NA	indep	scale(value)~scale(arr_filt_RDB_Delta)+mri_serial_number+sex+mriage_days	0.228261
scale(arr_filt_RDB_Delta)	scale(olink___MMP9__1739_i2)	olink___MMP9__1739_i2	64076	1104	1005	-0.0253446	0.0306077	0.407841	0.0629734	0.828048	NA	indep	scale(value)~scale(arr_filt_RDB_Delta)+mri_serial_number+sex+mriage_days	0.60792
scale(arr_filt_RDB_Delta)	scale(olink___MPO__1753_i2)	olink___MPO__1753_i2	64076	1104	1005	-0.0395121	0.0308004	0.199844	0.0511366	1.28285	NA	indep	scale(value)~scale(arr_filt_RDB_Delta)+mri_serial_number+sex+mriage_days	0.389029
scale(arr_filt_RDB_Delta)	scale(olink___NCAM2__1820_i0)	olink___NCAM2__1820_i0	64076	48412	7071	-0.0148768	0.0117675	0.206189	0.0235263	1.26423	NA	indep	scale(value)~scale(arr_filt_RDB_Delta)+mri_serial_number+sex+mriage_days	0.396669
scale(arr_filt_RDB_Delta)	scale(olink___NMNAT1__1873_i0)	olink___NMNAT1__1873_i0	64076	48134	7043	0.0203979	0.0116791	0.0807626	0.0420505	1.74653	NA	indep	scale(value)~scale(arr_filt_RDB_Delta)+mri_serial_number+sex+mriage_days	0.210803
scale(arr_filt_RDB_Delta)	scale(olink___NT5C3A__1908_i3)	olink___NT5C3A__1908_i3	64076	1062	959	-0.0829393	0.0316352	0.00888758	0.0461114	2.62174	NA	indep	scale(value)~scale(arr_filt_RDB_Delta)+mri_serial_number+sex+mriage_days	0.037977
scale(arr_filt_RDB_Delta)	scale(olink___NUDT2__1922_i3)	olink___NUDT2__1922_i3	64076	1059	956	-0.039926	0.0320077	0.212563	0.0262854	1.24739	NA	indep	scale(value)~scale(arr_filt_RDB_Delta)+mri_serial_number+sex+mriage_days	0.404839
scale(arr_filt_RDB_Delta)	scale(olink___OSMR__1949_i0)	olink___OSMR__1949_i0	64076	48404	7071	0.00964635	0.0114959	0.401435	0.0680816	0.839111	NA	indep	scale(value)~scale(arr_filt_RDB_Delta)+mri_serial_number+sex+mriage_days	0.6021
scale(arr_filt_RDB_Delta)	scale(olink___PNPT1__2094_i3)	olink___PNPT1__2094_i3	64076	1058	955	-0.0241622	0.0324147	0.456209	0.00299889	0.74541	NA	indep	scale(value)~scale(arr_filt_RDB_Delta)+mri_serial_number+sex+mriage_days	0.64939
scale(arr_filt_RDB_Delta)	scale(olink___SEZ6L__2423_i2)	olink___SEZ6L__2423_i2	64076	1105	1007	-0.0514504	0.0301534	0.088265	0.0886201	1.70629	NA	indep	scale(value)~scale(arr_filt_RDB_Delta)+mri_serial_number+sex+mriage_days	0.223686
scale(arr_filt_RDB_Delta)	scale(olink___SH2B3__2432_i2)	olink___SH2B3__2432_i2	64076	1099	1000	-0.059993	0.0275912	0.0299139	0.242669	2.17435	NA	indep	scale(value)~scale(arr_filt_RDB_Delta)+mri_serial_number+sex+mriage_days	0.101158
scale(arr_filt_RDB_Delta)	scale(olink___SMARCA2__2495_i3)	olink___SMARCA2__2495_i3	64076	1054	951	-0.0233804	0.0317226	0.461288	0.0498454	0.737029	NA	indep	scale(value)~scale(arr_filt_RDB_Delta)+mri_serial_number+sex+mriage_days	0.653332
scale(arr_filt_RDB_Delta)	scale(olink___SRP14__2558_i2)	olink___SRP14__2558_i2	64076	1101	1005	-0.028392	0.0293134	0.332996	0.140528	0.968567	NA	indep	scale(value)~scale(arr_filt_RDB_Delta)+mri_serial_number+sex+mriage_days	0.535845
scale(arr_filt_RDB_Delta)	scale(olink___STX16__2585_i0)	olink___STX16__2585_i0	64076	47798	6984	-0.00999275	0.0119782	0.40417	0.000641499	0.834248	NA	indep	scale(value)~scale(arr_filt_RDB_Delta)+mri_serial_number+sex+mriage_days	0.604334
scale(arr_filt_RDB_Delta)	scale(olink___TXNDC15__2807_i0)	olink___TXNDC15__2807_i0	64076	48385	7072	0.0353721	0.0118949	0.00295212	0.00210346	2.97372	NA	indep	scale(value)~scale(arr_filt_RDB_Delta)+mri_serial_number+sex+mriage_days	0.0147151
scale(arr_filt_RDB_Delta)	scale(olink___WIF1__2894_i3)	olink___WIF1__2894_i3	64076	1065	962	-0.0438427	0.0307691	0.154515	0.0949655	1.42489	NA	indep	scale(value)~scale(arr_filt_RDB_Delta)+mri_serial_number+sex+mriage_days	0.329666
scale(arr_filt_RDB_Delta)	scale(olink___WWP2__2896_i3)	olink___WWP2__2896_i3	64076	1057	954	-0.0157145	0.0321924	0.625562	0.017365	0.488142	NA	indep	scale(value)~scale(arr_filt_RDB_Delta)+mri_serial_number+sex+mriage_days	0.77825
scale(arr_filt_RDB_Delta)	scale(100018___HeelbonemineraldensityBMDright__4124_i0)	100018___HeelbonemineraldensityBMDright__4124_i0	64076	164034	20221	-0.0117397	0.00683642	0.0859512	0.0554874	1.71724	NA	indep	scale(value)~scale(arr_filt_RDB_Delta)+mri_serial_number+sex+mriage_days	0.219534
scale(arr_filt_RDB_Delta)	scale(100020___PeakexpiratoryflowPEF__3064_i3)	100020___PeakexpiratoryflowPEF__3064_i3	64076	2915	2618	0.00524778	0.0160063	0.743046	0.33142	0.327857	NA	indep	scale(value)~scale(arr_filt_RDB_Delta)+mri_serial_number+sex+mriage_days	0.855558
scale(arr_filt_RDB_Delta)	scale(100031___Numberofattempts__4291_i3)	100031___Numberofattempts__4291_i3	64076	5787	5182	0.00519812	0.0138781	0.708007	0.00610495	0.374555	NA	indep	scale(value)~scale(arr_filt_RDB_Delta)+mri_serial_number+sex+mriage_days	0.833621
scale(arr_filt_RDB_Delta)	scale(100049___Numberoftripletsattemptedleft__4269_i2)	100049___Numberoftripletsattemptedleft__4269_i2	64076	68663	58171	-0.00443411	0.00413454	0.28352	0.00594513	1.07245	NA	indep	scale(value)~scale(arr_filt_RDB_Delta)+mri_serial_number+sex+mriage_days	0.485404
scale(arr_filt_RDB_Delta)	scale(100054___Timespentdriving__1090_i3)	100054___Timespentdriving__1090_i3	64076	5998	5360	0.022073	0.0135883	0.104347	0.0144394	1.62441	NA	indep	scale(value)~scale(arr_filt_RDB_Delta)+mri_serial_number+sex+mriage_days	0.252044
scale(arr_filt_RDB_Delta)	scale(100058___Packyearsofsmoking__20161_i2)	100058___Packyearsofsmoking__20161_i2	64076	16475	13727	0.0820432	0.00838844	1.61724e-22	0.0349423	9.78051	NA	indep	scale(value)~scale(arr_filt_RDB_Delta)+mri_serial_number+sex+mriage_days	7.46902e-21
scale(arr_filt_RDB_Delta)	scale(100069___Ageathysterectomy__2824_i0)	100069___Ageathysterectomy__2824_i0	64076	51029	4736	-0.0252329	0.0142263	0.0761799	0.0477863	1.77368	NA	indep	scale(value)~scale(arr_filt_RDB_Delta)+mri_serial_number+mriage_days	0.202355
scale(arr_filt_RDB_Delta)	scale(100076___Numberofoperationsselfreported__136_i0)	100076___Numberofoperationsselfreported__136_i0	64076	501503	64070	0.0145703	0.00383154	0.000143243	0.059771	3.80273	NA	indep	scale(value)~scale(arr_filt_RDB_Delta)+mri_serial_number+sex+mriage_days	0.00098409
scale(arr_filt_RDB_Delta)	scale(100081___Reticulocytecount__30250_i0)	100081___Reticulocytecount__30250_i0	64076	469727	61102	0.0286891	0.00402101	9.79974e-13	0.0125224	7.13481	NA	indep	scale(value)~scale(arr_filt_RDB_Delta)+mri_serial_number+sex+mriage_days	1.93515e-11
scale(arr_filt_RDB_Delta)	scale(100098___VitaminB6__100012_i3)	100098___VitaminB6__100012_i3	64076	103753	23171	-0.000159084	0.00650112	0.980478	0.0212195	0.0244703	NA	indep	scale(value)~scale(arr_filt_RDB_Delta)+mri_serial_number+sex+mriage_days	0.988703
scale(arr_filt_RDB_Delta)	scale(1010___Fractionacceleration1900milligravities__90157_i0)	1010___Fractionacceleration1900milligravities__90157_i0	64076	103660	25552	0.000623618	0.00625443	0.920577	0.00109174	0.0997082	NA	indep	scale(value)~scale(arr_filt_RDB_Delta)+mri_serial_number+sex+mriage_days	0.959588
scale(arr_filt_RDB_Delta)	scale(101___MeancarotidIMTintimamedialthicknessat120degrees__22671_i2)	101___MeancarotidIMTintimamedialthicknessat120degrees__22671_i2	64076	50142	42410	0.0305926	0.0044897	9.62247e-12	0.145767	6.81394	NA	indep	scale(value)~scale(arr_filt_RDB_Delta)+mri_serial_number+sex+mriage_days	1.78382e-10
scale(arr_filt_RDB_Delta)	scale(106___MeanabsoluteheadmotionfromtfMRI__24444_i2)	106___MeanabsoluteheadmotionfromtfMRI__24444_i2	64076	40893	36058	0.00698785	0.00514195	0.174159	0.0476985	1.35899	NA	indep	scale(value)~scale(arr_filt_RDB_Delta)+mri_serial_number+sex+mriage_days	0.357094
scale(arr_filt_RDB_Delta)	scale(106___MedianrelativeheadmotionfromtfMRI__24448_i2)	106___MedianrelativeheadmotionfromtfMRI__24448_i2	64076	40893	36058	0.0630008	0.00507546	2.62934e-35	0.0721691	12.4128	NA	indep	scale(value)~scale(arr_filt_RDB_Delta)+mri_serial_number+sex+mriage_days	2.68027e-33
scale(arr_filt_RDB_Delta)	scale(106___Medianzstatisticingroupdefinedmaskforfacesactivation__25046_i3)	106___Medianzstatisticingroupdefinedmaskforfacesactivation__25046_i3	64076	4287	3839	0.00133221	0.016022	0.933738	0.0189118	0.0831488	NA	indep	scale(value)~scale(arr_filt_RDB_Delta)+mri_serial_number+sex+mriage_days	0.967485
scale(arr_filt_RDB_Delta)	scale(1101___VolumeofgreymatterinLingualGyrusright__25853_i3)	1101___VolumeofgreymatterinLingualGyrusright__25853_i3	64076	4784	4283	0.0187059	0.0133267	0.160497	0.242094	1.40365	NA	indep	scale(value)~scale(arr_filt_RDB_Delta)+mri_serial_number+sex+mriage_days	0.338242
scale(arr_filt_RDB_Delta)	scale(110___ScannerlongitudinalZbrainposition__25758_i2)	110___ScannerlongitudinalZbrainposition__25758_i2	64076	47360	41584	-0.0124625	0.00475297	0.00874385	0.0613996	2.62203	NA	indep	scale(value)~scale(arr_filt_RDB_Delta)+mri_serial_number+sex+mriage_days	0.0374902
scale(arr_filt_RDB_Delta)	scale(110___Volumeofventricularcerebrospinalfluid__25004_i3)	110___Volumeofventricularcerebrospinalfluid__25004_i3	64076	4784	4283	0.0424164	0.0128512	0.000972713	0.295215	3.30059	NA	indep	scale(value)~scale(arr_filt_RDB_Delta)+mri_serial_number+sex+mriage_days	0.005528
scale(arr_filt_RDB_Delta)	scale(110___VolumetricscalingfromT1headimagetostandardspace__25000_i2)	110___VolumetricscalingfromT1headimagetostandardspace__25000_i2	64076	46398	40771	-0.0109652	0.00390612	0.00500023	0.378397	2.80717	NA	indep	scale(value)~scale(arr_filt_RDB_Delta)+mri_serial_number+sex+mriage_days	0.023178
scale(arr_filt_RDB_Delta)	scale(124___Armfatfreemassleft__21114_i2)	124___Armfatfreemassleft__21114_i2	64076	16949	14283	0.00377931	0.00702594	0.590649	0.295128	0.537908	NA	indep	scale(value)~scale(arr_filt_RDB_Delta)+mri_serial_number+sex+mriage_days	0.755725
scale(arr_filt_RDB_Delta)	scale(125___FemurtrochBMDbonemineraldensityTscoreright__23215_i3)	125___FemurtrochBMDbonemineraldensityTscoreright__23215_i3	64076	3907	3485	-0.0398755	0.0165918	0.0162988	0.0444216	2.40332	NA	indep	scale(value)~scale(arr_filt_RDB_Delta)+mri_serial_number+sex+mriage_days	0.0623676
scale(arr_filt_RDB_Delta)	scale(125___Trunkbonearea__23304_i3)	125___Trunkbonearea__23304_i3	64076	4017	3590	-0.00645373	0.0117999	0.58446	0.502108	0.546931	NA	indep	scale(value)~scale(arr_filt_RDB_Delta)+mri_serial_number+sex+mriage_days	0.751628
scale(arr_filt_RDB_Delta)	scale(1307___2mgGuniqueantigenforHerpesSimplexvirus2__23001_i0)	1307___2mgGuniqueantigenforHerpesSimplexvirus2__23001_i0	64076	9429	1310	-0.0335072	0.0274543	0.222507	0.0156209	1.22047	NA	indep	scale(value)~scale(arr_filt_RDB_Delta)+mri_serial_number+sex+mriage_days	0.416625
scale(arr_filt_RDB_Delta)	scale(134___MeanISOVFinanteriorcoronaradiataonFAskeletonright__25462_i2)	134___MeanISOVFinanteriorcoronaradiataonFAskeletonright__25462_i2	64076	44082	38822	0.0445144	0.00496235	3.08261e-19	0.0447122	8.97042	NA	indep	scale(value)~scale(arr_filt_RDB_Delta)+mri_serial_number+sex+mriage_days	1.08999e-17
scale(arr_filt_RDB_Delta)	scale(134___MeanL2insuperiorlongitudinalfasciculusonFAskeletonright__25288_i2)	134___MeanL2insuperiorlongitudinalfasciculusonFAskeletonright__25288_i2	64076	44085	38825	0.0467839	0.00485289	5.71117e-22	0.0863195	9.64043	NA	indep	scale(value)~scale(arr_filt_RDB_Delta)+mri_serial_number+sex+mriage_days	2.51447e-20
scale(arr_filt_RDB_Delta)	scale(134___MeanMOinanteriorlimbofinternalcapsuleonFAskeletonright__25168_i2)	134___MeanMOinanteriorlimbofinternalcapsuleonFAskeletonright__25168_i2	64076	44085	38825	0.0337084	0.00457669	1.80349e-13	0.187362	7.36523	NA	indep	scale(value)~scale(arr_filt_RDB_Delta)+mri_serial_number+sex+mriage_days	3.80718e-12
scale(arr_filt_RDB_Delta)	scale(134___MeanMOingenuofcorpuscallosumonFAskeleton__25154_i3)	134___MeanMOingenuofcorpuscallosumonFAskeleton__25154_i3	64076	4761	4262	-0.0197298	0.0151	0.191417	0.0320014	1.30661	NA	indep	scale(value)~scale(arr_filt_RDB_Delta)+mri_serial_number+sex+mriage_days	0.379381
scale(arr_filt_RDB_Delta)	scale(134___MeanMOinposteriorlimbofinternalcapsuleonFAskeletonright__25170_i3)	134___MeanMOinposteriorlimbofinternalcapsuleonFAskeletonright__25170_i3	64076	4761	4262	0.0189161	0.0151188	0.210945	0.0295882	1.25116	NA	indep	scale(value)~scale(arr_filt_RDB_Delta)+mri_serial_number+sex+mriage_days	0.402811
scale(arr_filt_RDB_Delta)	scale(134___MeanODinsuperiorfrontooccipitalfasciculusonFAskeletonleft__25435_i2)	134___MeanODinsuperiorfrontooccipitalfasciculusonFAskeletonleft__25435_i2	64076	44082	38822	-0.0112629	0.00506016	0.0260329	0.00668025	2.22581	NA	indep	scale(value)~scale(arr_filt_RDB_Delta)+mri_serial_number+sex+mriage_days	0.0908584
scale(arr_filt_RDB_Delta)	scale(135___WeightedmeanMDintractcorticospinaltractleft__25523_i3)	135___WeightedmeanMDintractcorticospinaltractleft__25523_i3	64076	4761	4262	0.0172371	0.0151162	0.254222	0.029925	1.14031	NA	indep	scale(value)~scale(arr_filt_RDB_Delta)+mri_serial_number+sex+mriage_days	0.452711
scale(arr_filt_RDB_Delta)	scale(149___AnteriorthighmusclefatinfiltrationMFIleft__24353_i3)	149___AnteriorthighmusclefatinfiltrationMFIleft__24353_i3	64076	816	748	0.042873	0.0332725	0.19796	0.180132	1.28854	NA	indep	scale(value)~scale(arr_filt_RDB_Delta)+mri_serial_number+sex+mriage_days	0.387261
scale(arr_filt_RDB_Delta)	scale(157___LVcircumferentialstrainAHA13__24153_i3)	157___LVcircumferentialstrainAHA13__24153_i3	64076	911	834	-0.04875	0.033152	0.141806	0.0906981	1.4705	NA	indep	scale(value)~scale(arr_filt_RDB_Delta)+mri_serial_number+sex+mriage_days	0.312045
scale(arr_filt_RDB_Delta)	scale(157___LVmeanmyocardialwallthicknessglobal__24140_i3)	157___LVmeanmyocardialwallthicknessglobal__24140_i3	64076	915	838	-0.000380092	0.0258377	0.988266	0.444953	0.0147107	NA	indep	scale(value)~scale(arr_filt_RDB_Delta)+mri_serial_number+sex+mriage_days	0.992213
scale(arr_filt_RDB_Delta)	scale(158___Lungvolume__21084_i2)	158___Lungvolume__21084_i2	64076	38934	34864	-0.00105812	0.00466838	0.820692	0.241207	0.226657	NA	indep	scale(value)~scale(arr_filt_RDB_Delta)+mri_serial_number+sex+mriage_days	0.900615
scale(arr_filt_RDB_Delta)	scale(190___Meanintensityofvesselrighthemisphere__26581_i2)	190___Meanintensityofvesselrighthemisphere__26581_i2	64076	46852	41167	-0.000119498	0.00492727	0.980651	0.00142434	0.0242524	NA	indep	scale(value)~scale(arr_filt_RDB_Delta)+mri_serial_number+sex+mriage_days	0.988703
scale(arr_filt_RDB_Delta)	scale(191___VolumeofCorticalnucleuslefthemisphere__26606_i3)	191___VolumeofCorticalnucleuslefthemisphere__26606_i3	64076	4758	4266	-0.0276794	0.0145404	0.0570266	0.101958	1.90362	NA	indep	scale(value)~scale(arr_filt_RDB_Delta)+mri_serial_number+sex+mriage_days	0.164591
scale(arr_filt_RDB_Delta)	scale(192___Areaoflateralorbitofrontalrighthemisphere__26833_i3)	192___Areaoflateralorbitofrontalrighthemisphere__26833_i3	64076	4758	4266	0.0336656	0.0138799	0.0153289	0.181692	2.42549	NA	indep	scale(value)~scale(arr_filt_RDB_Delta)+mri_serial_number+sex+mriage_days	0.0593589
scale(arr_filt_RDB_Delta)	scale(192___Meanthicknessoflateralorbitofrontalrighthemisphere__26867_i2)	192___Meanthicknessoflateralorbitofrontalrighthemisphere__26867_i2	64076	46852	41167	-0.0194696	0.00489073	6.87684e-05	0.0161762	3.98091	NA	indep	scale(value)~scale(arr_filt_RDB_Delta)+mri_serial_number+sex+mriage_days	0.000504614
scale(arr_filt_RDB_Delta)	scale(192___Meanthicknessofparahippocampalrighthemisphere__26871_i2)	192___Meanthicknessofparahippocampalrighthemisphere__26871_i2	64076	46851	41166	-0.0204695	0.00481656	2.14419e-05	0.0458138	4.24981	NA	indep	scale(value)~scale(arr_filt_RDB_Delta)+mri_serial_number+sex+mriage_days	0.000173297
scale(arr_filt_RDB_Delta)	scale(192___Meanthicknessofparsorbitalisrighthemisphere__26874_i3)	192___Meanthicknessofparsorbitalisrighthemisphere__26874_i3	64076	4758	4266	-0.015815	0.0149046	0.288713	0.0564095	1.06108	NA	indep	scale(value)~scale(arr_filt_RDB_Delta)+mri_serial_number+sex+mriage_days	0.490995
scale(arr_filt_RDB_Delta)	scale(192___Volumeofcuneuslefthemisphere__26792_i3)	192___Volumeofcuneuslefthemisphere__26792_i3	64076	4758	4266	0.0019808	0.0144302	0.890826	0.115514	0.137267	NA	indep	scale(value)~scale(arr_filt_RDB_Delta)+mri_serial_number+sex+mriage_days	0.94351
scale(arr_filt_RDB_Delta)	scale(192___Volumeofinsularighthemisphere__26922_i3)	192___Volumeofinsularighthemisphere__26922_i3	64076	4758	4266	0.010554	0.0135429	0.435845	0.220943	0.779301	NA	indep	scale(value)~scale(arr_filt_RDB_Delta)+mri_serial_number+sex+mriage_days	0.633067
scale(arr_filt_RDB_Delta)	scale(193___Areaoflateralorbitofrontallefthemisphere__26934_i3)	193___Areaoflateralorbitofrontallefthemisphere__26934_i3	64076	4758	4266	0.0287984	0.013988	0.0395748	0.168893	2.05879	NA	indep	scale(value)~scale(arr_filt_RDB_Delta)+mri_serial_number+sex+mriage_days	0.125783
scale(arr_filt_RDB_Delta)	scale(194___Greywhitecontrastincuneusrighthemisphere__27028_i3)	194___Greywhitecontrastincuneusrighthemisphere__27028_i3	64076	4758	4266	0.0247316	0.0147224	0.0930561	0.0793379	1.67987	NA	indep	scale(value)~scale(arr_filt_RDB_Delta)+mri_serial_number+sex+mriage_days	0.232486
scale(arr_filt_RDB_Delta)	scale(194___Greywhitecontrastinparsopercularislefthemisphere__27006_i3)	194___Greywhitecontrastinparsopercularislefthemisphere__27006_i3	64076	4758	4266	-0.0201426	0.0135924	0.138439	0.215241	1.48191	NA	indep	scale(value)~scale(arr_filt_RDB_Delta)+mri_serial_number+sex+mriage_days	0.307118
scale(arr_filt_RDB_Delta)	scale(195___VolumeofMTlefthemisphere__27098_i3)	195___VolumeofMTlefthemisphere__27098_i3	64076	4758	4266	-0.0038814	0.0141543	0.783929	0.149011	0.27422	NA	indep	scale(value)~scale(arr_filt_RDB_Delta)+mri_serial_number+sex+mriage_days	0.878755
scale(arr_filt_RDB_Delta)	scale(195___Volumeofperirhinallefthemisphere__27099_i3)	195___Volumeofperirhinallefthemisphere__27099_i3	64076	4758	4266	0.0217769	0.0150955	0.149204	0.0320843	1.44261	NA	indep	scale(value)~scale(arr_filt_RDB_Delta)+mri_serial_number+sex+mriage_days	0.322615
scale(arr_filt_RDB_Delta)	scale(196___Areaofpostcentralrighthemisphere__27255_i3)	196___Areaofpostcentralrighthemisphere__27255_i3	64076	4758	4266	0.00951201	0.0139523	0.495434	0.173127	0.68175	NA	indep	scale(value)~scale(arr_filt_RDB_Delta)+mri_serial_number+sex+mriage_days	0.684463
scale(arr_filt_RDB_Delta)	scale(196___Areaoftransversetemporalrighthemisphere__27265_i2)	196___Areaoftransversetemporalrighthemisphere__27265_i2	64076	46852	41167	-0.00953437	0.00470507	0.0427299	0.0894553	2.0264	NA	indep	scale(value)~scale(arr_filt_RDB_Delta)+mri_serial_number+sex+mriage_days	0.132443
scale(arr_filt_RDB_Delta)	scale(196___Meanthicknessofparahippocampallefthemisphere__27187_i2)	196___Meanthicknessofparahippocampallefthemisphere__27187_i2	64076	46852	41167	-0.0213065	0.00483877	1.06891e-05	0.036972	4.40329	NA	indep	scale(value)~scale(arr_filt_RDB_Delta)+mri_serial_number+sex+mriage_days	9.14191e-05
scale(arr_filt_RDB_Delta)	scale(197___AreaofGSfrontomarginlefthemisphere__27329_i3)	197___AreaofGSfrontomarginlefthemisphere__27329_i3	64076	4758	4266	0.0136296	0.0139716	0.329357	0.170842	0.975522	NA	indep	scale(value)~scale(arr_filt_RDB_Delta)+mri_serial_number+sex+mriage_days	0.533121
scale(arr_filt_RDB_Delta)	scale(197___AreaofGinsularshortlefthemisphere__27346_i3)	197___AreaofGinsularshortlefthemisphere__27346_i3	64076	4758	4266	0.0359205	0.0142351	0.0116592	0.139277	2.52338	NA	indep	scale(value)~scale(arr_filt_RDB_Delta)+mri_serial_number+sex+mriage_days	0.0474464
scale(arr_filt_RDB_Delta)	scale(197___AreaofGtemporalmiddlerighthemisphere__27588_i2)	197___AreaofGtemporalmiddlerighthemisphere__27588_i2	64076	46852	41167	-0.00351228	0.00446922	0.431942	0.178452	0.785881	NA	indep	scale(value)~scale(arr_filt_RDB_Delta)+mri_serial_number+sex+mriage_days	0.629498
scale(arr_filt_RDB_Delta)	scale(197___AreaofSintermprimJensenlefthemisphere__27383_i2)	197___AreaofSintermprimJensenlefthemisphere__27383_i2	64076	46830	41148	-0.00239535	0.00486138	0.622206	0.0283918	0.49273	NA	indep	scale(value)~scale(arr_filt_RDB_Delta)+mri_serial_number+sex+mriage_days	0.776822
scale(arr_filt_RDB_Delta)	scale(197___AreaofSoctemplatlefthemisphere__27388_i2)	197___AreaofSoctemplatlefthemisphere__27388_i2	64076	46852	41167	-0.00630566	0.00465209	0.175283	0.109844	1.35545	NA	indep	scale(value)~scale(arr_filt_RDB_Delta)+mri_serial_number+sex+mriage_days	0.358189
scale(arr_filt_RDB_Delta)	scale(197___AreaofSoctempmedLinguallefthemisphere__27389_i2)	197___AreaofSoctempmedLinguallefthemisphere__27389_i2	64076	46852	41167	-0.00534966	0.00453579	0.238233	0.153795	1.17943	NA	indep	scale(value)~scale(arr_filt_RDB_Delta)+mri_serial_number+sex+mriage_days	0.433472
scale(arr_filt_RDB_Delta)	scale(197___MeanthicknessofGcuneusrighthemisphere__27635_i3)	197___MeanthicknessofGcuneusrighthemisphere__27635_i3	64076	4758	4266	0.0039049	0.0152209	0.797539	0.0159351	0.256549	NA	indep	scale(value)~scale(arr_filt_RDB_Delta)+mri_serial_number+sex+mriage_days	0.886361
scale(arr_filt_RDB_Delta)	scale(197___MeanthicknessofGfrontmiddlerighthemisphere__27639_i3)	197___MeanthicknessofGfrontmiddlerighthemisphere__27639_i3	64076	4758	4266	-0.0273063	0.014222	0.0549242	0.140854	1.92	NA	indep	scale(value)~scale(arr_filt_RDB_Delta)+mri_serial_number+sex+mriage_days	0.159882
scale(arr_filt_RDB_Delta)	scale(197___MeanthicknessofGtemporalmiddlerighthemisphere__27662_i2)	197___MeanthicknessofGtemporalmiddlerighthemisphere__27662_i2	64076	46852	41167	-0.0310271	0.00472005	4.97447e-11	0.0836486	6.57346	NA	indep	scale(value)~scale(arr_filt_RDB_Delta)+mri_serial_number+sex+mriage_days	8.67274e-10
scale(arr_filt_RDB_Delta)	scale(197___MeanthicknessofSocmiddleLunatuslefthemisphere__27459_i2)	197___MeanthicknessofSocmiddleLunatuslefthemisphere__27459_i2	64076	46852	41167	-0.00446713	0.00486853	0.358859	0.0250895	0.917552	NA	indep	scale(value)~scale(arr_filt_RDB_Delta)+mri_serial_number+sex+mriage_days	0.561511
scale(arr_filt_RDB_Delta)	scale(197___MeanthicknessofSparietooccipitalrighthemisphere__27689_i2)	197___MeanthicknessofSparietooccipitalrighthemisphere__27689_i2	64076	46852	41167	-0.0190206	0.00480127	7.45831e-05	0.05184	3.96157	NA	indep	scale(value)~scale(arr_filt_RDB_Delta)+mri_serial_number+sex+mriage_days	0.000541313
scale(arr_filt_RDB_Delta)	scale(197___VolumeofGparietinfAngularrighthemisphere__27723_i2)	197___VolumeofGparietinfAngularrighthemisphere__27723_i2	64076	46852	41167	-0.0160641	0.00457842	0.000450866	0.137816	3.50865	NA	indep	scale(value)~scale(arr_filt_RDB_Delta)+mri_serial_number+sex+mriage_days	0.00275462
scale(arr_filt_RDB_Delta)	scale(197___VolumeofPoleoccipitallefthemisphere__27518_i2)	197___VolumeofPoleoccipitallefthemisphere__27518_i2	64076	46852	41167	-0.0116892	0.00452254	0.00975103	0.158733	2.58466	NA	indep	scale(value)~scale(arr_filt_RDB_Delta)+mri_serial_number+sex+mriage_days	0.0410007
scale(arr_filt_RDB_Delta)	scale(197___VolumeofSprecentralsuppartrighthemisphere__27767_i3)	197___VolumeofSprecentralsuppartrighthemisphere__27767_i3	64076	4758	4266	0.00125254	0.0148243	0.932669	0.0665419	0.0844925	NA	indep	scale(value)~scale(arr_filt_RDB_Delta)+mri_serial_number+sex+mriage_days	0.966937
scale(arr_filt_RDB_Delta)	scale(220___SaturatedFattyAcids__23448_i0)	220___SaturatedFattyAcids__23448_i0	64076	274123	37876	0.020216	0.00509238	7.20494e-05	0.0181458	3.96985	NA	indep	scale(value)~scale(arr_filt_RDB_Delta)+mri_serial_number+sex+mriage_days	0.000526086
scale(arr_filt_RDB_Delta)	scale(220___TotalConcentrationofBranchedChainAminoAcidsLeucineIsoleucineValine__23464_i0)	220___TotalConcentrationofBranchedChainAminoAcidsLeucineIsoleucineValine__23464_i0	64076	274119	37878	0.0102679	0.00495453	0.0382321	0.070543	2.07243	NA	indep	scale(value)~scale(arr_filt_RDB_Delta)+mri_serial_number+sex+mriage_days	0.122827
scale(arr_filt_RDB_Delta)	scale(220___TriglyceridesinLargeHDL__23564_i0)	220___TriglyceridesinLargeHDL__23564_i0	64076	274352	37909	0.0100282	0.00497759	0.0439464	0.0611012	2.01467	NA	indep	scale(value)~scale(arr_filt_RDB_Delta)+mri_serial_number+sex+mriage_days	0.135622
scale(arr_filt_RDB_Delta)	scale(220___TriglyceridestoTotalLipidsinMediumHDLpercentage__23643_i0)	220___TriglyceridestoTotalLipidsinMediumHDLpercentage__23643_i0	64076	274352	37909	0.0232566	0.00491766	2.26206e-06	0.083572	4.72921	NA	indep	scale(value)~scale(arr_filt_RDB_Delta)+mri_serial_number+sex+mriage_days	2.19137e-05
scale(arr_filt_RDB_Delta)	scale(olink___ACP6__20_i2)	olink___ACP6__20_i2	64076	1108	1009	0.00401847	0.031241	0.897678	0.0197607	0.128628	NA	indep	scale(value)~scale(arr_filt_RDB_Delta)+mri_serial_number+sex+mriage_days	0.946531
scale(arr_filt_RDB_Delta)	scale(olink___ADAM8__37_i3)	olink___ADAM8__37_i3	64076	1065	962	0.0107288	0.0322534	0.739479	0.00554421	0.33264	NA	indep	scale(value)~scale(arr_filt_RDB_Delta)+mri_serial_number+sex+mriage_days	0.853361
scale(arr_filt_RDB_Delta)	scale(olink___AMBP__104_i3)	olink___AMBP__104_i3	64076	1065	962	-0.0247343	0.0309988	0.42512	0.0814059	0.797911	NA	indep	scale(value)~scale(arr_filt_RDB_Delta)+mri_serial_number+sex+mriage_days	0.623566
scale(arr_filt_RDB_Delta)	scale(olink___ARSB__185_i2)	olink___ARSB__185_i2	64076	1101	1005	-0.0379762	0.0288544	0.188431	0.167232	1.31613	NA	indep	scale(value)~scale(arr_filt_RDB_Delta)+mri_serial_number+sex+mriage_days	0.375701
scale(arr_filt_RDB_Delta)	scale(olink___ATP6V1D__211_i3)	olink___ATP6V1D__211_i3	64076	1059	956	0.00783204	0.0324994	0.809615	-0.00386225	0.24099	NA	indep	scale(value)~scale(arr_filt_RDB_Delta)+mri_serial_number+sex+mriage_days	0.894006
scale(arr_filt_RDB_Delta)	scale(olink___CD109__413_i0)	olink___CD109__413_i0	64076	48412	7071	-0.00309053	0.0117917	0.793258	0.0194995	0.262093	NA	indep	scale(value)~scale(arr_filt_RDB_Delta)+mri_serial_number+sex+mriage_days	0.884038
scale(arr_filt_RDB_Delta)	scale(olink___CD209__425_i0)	olink___CD209__425_i0	64076	48116	7042	-0.046796	0.0118379	7.79071e-05	0.0159148	3.95308	NA	indep	scale(value)~scale(arr_filt_RDB_Delta)+mri_serial_number+sex+mriage_days	0.000562193
scale(arr_filt_RDB_Delta)	scale(olink___CD38__444_i2)	olink___CD38__444_i2	64076	1101	1005	0.0016053	0.0250302	0.948876	0.373346	0.0641345	NA	indep	scale(value)~scale(arr_filt_RDB_Delta)+mri_serial_number+sex+mriage_days	0.974363
scale(arr_filt_RDB_Delta)	scale(olink___COPE__646_i3)	olink___COPE__646_i3	64076	1054	951	0.0128502	0.0324111	0.691844	0.00815007	0.396475	NA	indep	scale(value)~scale(arr_filt_RDB_Delta)+mri_serial_number+sex+mriage_days	0.822599
scale(arr_filt_RDB_Delta)	scale(olink___CRKL__683_i2)	olink___CRKL__683_i2	64076	1104	1006	-0.0563567	0.0266901	0.034975	0.28642	2.11152	NA	indep	scale(value)~scale(arr_filt_RDB_Delta)+mri_serial_number+sex+mriage_days	0.114542
scale(arr_filt_RDB_Delta)	scale(olink___CSTB__714_i0)	olink___CSTB__714_i0	64076	47324	6937	0.0164688	0.0118677	0.165274	0.0260678	1.3877	NA	indep	scale(value)~scale(arr_filt_RDB_Delta)+mri_serial_number+sex+mriage_days	0.345159
scale(arr_filt_RDB_Delta)	scale(olink___DPY30__853_i2)	olink___DPY30__853_i2	64076	1108	1009	-0.0289594	0.029663	0.329161	0.116284	0.976281	NA	indep	scale(value)~scale(arr_filt_RDB_Delta)+mri_serial_number+sex+mriage_days	0.532978
scale(arr_filt_RDB_Delta)	scale(olink___DSG4__860_i0)	olink___DSG4__860_i0	64076	48036	6998	-0.0121421	0.0118077	0.303833	0.0270343	1.02832	NA	indep	scale(value)~scale(arr_filt_RDB_Delta)+mri_serial_number+sex+mriage_days	0.507013
scale(arr_filt_RDB_Delta)	scale(olink___DSG4__860_i2)	olink___DSG4__860_i2	64076	1098	1003	-0.00167866	0.0311423	0.957023	0.0319353	0.053903	NA	indep	scale(value)~scale(arr_filt_RDB_Delta)+mri_serial_number+sex+mriage_days	0.97813
scale(arr_filt_RDB_Delta)	scale(olink___EIF5A__916_i0)	olink___EIF5A__916_i0	64076	47894	7003	0.0116994	0.0119597	0.327991	0.00112588	0.978237	NA	indep	scale(value)~scale(arr_filt_RDB_Delta)+mri_serial_number+sex+mriage_days	0.531998
scale(arr_filt_RDB_Delta)	scale(olink___ENPP7__934_i3)	olink___ENPP7__934_i3	64076	1061	958	0.00258952	0.0324708	0.936454	-0.00346487	0.0797491	NA	indep	scale(value)~scale(arr_filt_RDB_Delta)+mri_serial_number+sex+mriage_days	0.968727
scale(arr_filt_RDB_Delta)	scale(olink___ESM1__969_i3)	olink___ESM1__969_i3	64076	1061	958	-0.0221914	0.0315893	0.482541	0.0502785	0.702497	NA	indep	scale(value)~scale(arr_filt_RDB_Delta)+mri_serial_number+sex+mriage_days	0.672739
scale(arr_filt_RDB_Delta)	scale(olink___FLT3LG__1067_i3)	olink___FLT3LG__1067_i3	64076	1065	962	-0.0132931	0.0317401	0.675448	0.0369479	0.418812	NA	indep	scale(value)~scale(arr_filt_RDB_Delta)+mri_serial_number+sex+mriage_days	0.810809
scale(arr_filt_RDB_Delta)	scale(olink___IGSF8__1356_i0)	olink___IGSF8__1356_i0	64076	48228	7050	0.024419	0.0118064	0.0386498	0.0199247	2.06828	NA	indep	scale(value)~scale(arr_filt_RDB_Delta)+mri_serial_number+sex+mriage_days	0.123677
scale(arr_filt_RDB_Delta)	scale(olink___IL17RB__1379_i0)	olink___IL17RB__1379_i0	64076	47604	6928	-0.0382971	0.0118453	0.00123024	0.0307714	3.23311	NA	indep	scale(value)~scale(arr_filt_RDB_Delta)+mri_serial_number+sex+mriage_days	0.00680692
scale(arr_filt_RDB_Delta)	scale(olink___IL2RA__1402_i2)	olink___IL2RA__1402_i2	64076	1102	1004	0.0688996	0.0311221	0.0270645	0.0322648	2.21385	NA	indep	scale(value)~scale(arr_filt_RDB_Delta)+mri_serial_number+sex+mriage_days	0.0937932
scale(arr_filt_RDB_Delta)	scale(olink___KIT__1507_i3)	olink___KIT__1507_i3	64076	1035	934	-0.0461909	0.0309947	0.13649	0.108875	1.49028	NA	indep	scale(value)~scale(arr_filt_RDB_Delta)+mri_serial_number+sex+mriage_days	0.304552
scale(arr_filt_RDB_Delta)	scale(olink___KLK14__1517_i0)	olink___KLK14__1517_i0	64076	48564	7092	-0.00477984	0.0115857	0.679939	0.0506836	0.412564	NA	indep	scale(value)~scale(arr_filt_RDB_Delta)+mri_serial_number+sex+mriage_days	0.813956
scale(arr_filt_RDB_Delta)	scale(olink___KLRB1__1525_i2)	olink___KLRB1__1525_i2	64076	1110	1011	-0.00200653	0.0312136	0.948757	0.0193612	0.064284	NA	indep	scale(value)~scale(arr_filt_RDB_Delta)+mri_serial_number+sex+mriage_days	0.974363
scale(arr_filt_RDB_Delta)	scale(olink___LAIR1__1544_i0)	olink___LAIR1__1544_i0	64076	48179	7044	0.0213181	0.0115803	0.0656786	0.0580214	1.8409	NA	indep	scale(value)~scale(arr_filt_RDB_Delta)+mri_serial_number+sex+mriage_days	0.181923
scale(arr_filt_RDB_Delta)	scale(olink___LAT2__1556_i3)	olink___LAT2__1556_i3	64076	1059	956	-0.0284604	0.0320946	0.375429	0.0209879	0.886766	NA	indep	scale(value)~scale(arr_filt_RDB_Delta)+mri_serial_number+sex+mriage_days	0.579139
scale(arr_filt_RDB_Delta)	scale(olink___LAT__1555_i0)	olink___LAT__1555_i0	64076	48550	7095	0.0167892	0.0118578	0.156857	0.00505373	1.41587	NA	indep	scale(value)~scale(arr_filt_RDB_Delta)+mri_serial_number+sex+mriage_days	0.333099
scale(arr_filt_RDB_Delta)	scale(olink___LYAR__1641_i2)	olink___LYAR__1641_i2	64076	1099	1000	-0.0480063	0.0312997	0.125407	0.0254005	1.53376	NA	indep	scale(value)~scale(arr_filt_RDB_Delta)+mri_serial_number+sex+mriage_days	0.2873
scale(arr_filt_RDB_Delta)	scale(olink___MANF__1662_i2)	olink___MANF__1662_i2	64076	1104	1006	-0.0619927	0.0269353	0.0215657	0.273249	2.30154	NA	indep	scale(value)~scale(arr_filt_RDB_Delta)+mri_serial_number+sex+mriage_days	0.0779356
scale(arr_filt_RDB_Delta)	scale(olink___NPY__1897_i3)	olink___NPY__1897_i3	64076	1065	962	0.050998	0.0323405	0.115147	0.000169451	1.57691	NA	indep	scale(value)~scale(arr_filt_RDB_Delta)+mri_serial_number+sex+mriage_days	0.269637
scale(arr_filt_RDB_Delta)	scale(olink___NRCAM__1898_i2)	olink___NRCAM__1898_i2	64076	1106	1007	0.00947101	0.0314969	0.763708	0.00538957	0.300697	NA	indep	scale(value)~scale(arr_filt_RDB_Delta)+mri_serial_number+sex+mriage_days	0.867222
scale(arr_filt_RDB_Delta)	scale(olink___ODAM__1931_i3)	olink___ODAM__1931_i3	64076	1054	951	0.00506872	0.0324846	0.876039	0.00364628	0.156034	NA	indep	scale(value)~scale(arr_filt_RDB_Delta)+mri_serial_number+sex+mriage_days	0.93555
scale(arr_filt_RDB_Delta)	scale(olink___PI3__2046_i0)	olink___PI3__2046_i0	64076	47375	6929	0.0145944	0.0114002	0.200521	0.10187	1.28019	NA	indep	scale(value)~scale(arr_filt_RDB_Delta)+mri_serial_number+sex+mriage_days	0.389774
scale(arr_filt_RDB_Delta)	scale(olink___PRCP__2130_i3)	olink___PRCP__2130_i3	64076	1063	960	0.0740697	0.0318262	0.0201567	0.0337072	2.32732	NA	indep	scale(value)~scale(arr_filt_RDB_Delta)+mri_serial_number+sex+mriage_days	0.0738341
scale(arr_filt_RDB_Delta)	scale(olink___PRSS2__2157_i2)	olink___PRSS2__2157_i2	64076	1063	967	0.05061	0.0322096	0.116449	0.00253839	1.57127	NA	indep	scale(value)~scale(arr_filt_RDB_Delta)+mri_serial_number+sex+mriage_days	0.271785
scale(arr_filt_RDB_Delta)	scale(olink___PRSS2__2157_i3)	olink___PRSS2__2157_i3	64076	1035	934	0.0577175	0.0328289	0.0790552	0.000283852	1.75813	NA	indep	scale(value)~scale(arr_filt_RDB_Delta)+mri_serial_number+sex+mriage_days	0.207639
scale(arr_filt_RDB_Delta)	scale(olink___PTK7__2189_i0)	olink___PTK7__2189_i0	64076	47829	6993	-0.00661987	0.0119441	0.579436	0.00491439	0.554235	NA	indep	scale(value)~scale(arr_filt_RDB_Delta)+mri_serial_number+sex+mriage_days	0.749002
scale(arr_filt_RDB_Delta)	scale(olink___RAB6A__2228_i2)	olink___RAB6A__2228_i2	64076	1105	1006	-0.0545598	0.0303869	0.0728757	0.0750163	1.7955	NA	indep	scale(value)~scale(arr_filt_RDB_Delta)+mri_serial_number+sex+mriage_days	0.195911
scale(arr_filt_RDB_Delta)	scale(olink___RAB6A__2228_i3)	olink___RAB6A__2228_i3	64076	1062	959	-0.0274756	0.0312382	0.379324	0.0698975	0.879551	NA	indep	scale(value)~scale(arr_filt_RDB_Delta)+mri_serial_number+sex+mriage_days	0.582225
scale(arr_filt_RDB_Delta)	scale(olink___RANGAP1__2240_i2)	olink___RANGAP1__2240_i2	64076	1099	1000	0.00533215	0.0317298	0.866579	-0.00156785	0.168048	NA	indep	scale(value)~scale(arr_filt_RDB_Delta)+mri_serial_number+sex+mriage_days	0.930034
scale(arr_filt_RDB_Delta)	scale(olink___RSPO1__2319_i3)	olink___RSPO1__2319_i3	64076	1057	954	0.00495408	0.0298993	0.868435	0.15237	0.165692	NA	indep	scale(value)~scale(arr_filt_RDB_Delta)+mri_serial_number+sex+mriage_days	0.931232
scale(arr_filt_RDB_Delta)	scale(olink___RWDD1__2326_i0)	olink___RWDD1__2326_i0	64076	48555	7097	0.0179088	0.0118131	0.12956	0.0124032	1.51601	NA	indep	scale(value)~scale(arr_filt_RDB_Delta)+mri_serial_number+sex+mriage_days	0.293718
scale(arr_filt_RDB_Delta)	scale(olink___S100A16__2332_i0)	olink___S100A16__2332_i0	64076	47745	6982	-0.0163232	0.0119587	0.172308	0.00406302	1.36497	NA	indep	scale(value)~scale(arr_filt_RDB_Delta)+mri_serial_number+sex+mriage_days	0.354916
scale(arr_filt_RDB_Delta)	scale(olink___SERPINA9__2404_i2)	olink___SERPINA9__2404_i2	64076	1101	1005	0.0228297	0.0313552	0.466724	0.0166236	0.728098	NA	indep	scale(value)~scale(arr_filt_RDB_Delta)+mri_serial_number+sex+mriage_days	0.65841
scale(arr_filt_RDB_Delta)	scale(olink___SERPINB8__2408_i2)	olink___SERPINB8__2408_i2	64076	1110	1011	-0.0441221	0.0306826	0.15074	0.0524433	1.43802	NA	indep	scale(value)~scale(arr_filt_RDB_Delta)+mri_serial_number+sex+mriage_days	0.324078
scale(arr_filt_RDB_Delta)	scale(olink___SNX9__2519_i0)	olink___SNX9__2519_i0	64076	48228	7050	0.0158078	0.0118981	0.184024	0.00463286	1.3286	NA	indep	scale(value)~scale(arr_filt_RDB_Delta)+mri_serial_number+sex+mriage_days	0.369518
scale(arr_filt_RDB_Delta)	scale(olink___UXS1__2839_i0)	olink___UXS1__2839_i0	64076	47798	6984	0.0230901	0.0118583	0.0515553	0.0205369	1.94716	NA	indep	scale(value)~scale(arr_filt_RDB_Delta)+mri_serial_number+sex+mriage_days	0.152469
scale(arr_filt_RDB_Delta)	scale(olink___WARS__2882_i2)	olink___WARS__2882_i2	64076	1104	1005	0.000925619	0.0308099	0.976039	0.0505488	0.0300429	NA	indep	scale(value)~scale(arr_filt_RDB_Delta)+mri_serial_number+sex+mriage_days	0.987471
scale(arr_filt_RDB_Delta)	scale(olink___WASF1__2884_i3)	olink___WASF1__2884_i3	64076	1048	945	-0.0294701	0.0322328	0.360799	0.0248835	0.91429	NA	indep	scale(value)~scale(arr_filt_RDB_Delta)+mri_serial_number+sex+mriage_days	0.563562
scale(arr_filt_RDB_Delta)	scale(olink___XPNPEP2__2900_i3)	olink___XPNPEP2__2900_i3	64076	1056	953	0.0224091	0.0319779	0.483619	0.0312942	0.70077	NA	indep	scale(value)~scale(arr_filt_RDB_Delta)+mri_serial_number+sex+mriage_days	0.673578
scale(arr_filt_RDB_Delta)	scale(100007___Pulsewavereflectionindex__4195_i0)	100007___Pulsewavereflectionindex__4195_i0	64076	170693	20887	-0.0084219	0.00678276	0.214375	0.0395954	1.24166	NA	indep	scale(value)~scale(arr_filt_RDB_Delta)+mri_serial_number+sex+mriage_days	0.407331
scale(arr_filt_RDB_Delta)	scale(100007___Pulsewavevelocitymanualentry__4207_i3)	100007___Pulsewavevelocitymanualentry__4207_i3	64076	140	123	0.0560676	0.0790599	0.479613	0.239777	0.709179	NA	indep	scale(value)~scale(arr_filt_RDB_Delta)+mri_serial_number+sex+mriage_days	0.67064
scale(arr_filt_RDB_Delta)	scale(100009___Impedanceoflegleft__23108_i2)	100009___Impedanceoflegleft__23108_i2	64076	55674	47123	0.0122451	0.004052	0.00251264	0.226759	3.02198	NA	indep	scale(value)~scale(arr_filt_RDB_Delta)+mri_serial_number+sex+mriage_days	0.0127835
scale(arr_filt_RDB_Delta)	scale(100009___Legfatfreemassright__23113_i2)	100009___Legfatfreemassright__23113_i2	64076	55674	47123	0.001845	0.002756	0.503213	0.642287	0.669448	NA	indep	scale(value)~scale(arr_filt_RDB_Delta)+mri_serial_number+sex+mriage_days	0.690499
scale(arr_filt_RDB_Delta)	scale(100011___Pulserateautomatedreading__102_i2)	100011___Pulserateautomatedreading__102_i2	64076	55608	47028	0.0681421	0.00451781	2.76393e-51	0.0404829	15.083	NA	indep	scale(value)~scale(arr_filt_RDB_Delta)+mri_serial_number+sex+mriage_days	8.01894e-49
scale(arr_filt_RDB_Delta)	scale(100020___ForcedvitalcapacityFVC__3062_i2)	100020___ForcedvitalcapacityFVC__3062_i2	64076	43130	36588	-0.0204564	0.00407521	5.19925e-07	0.392964	5.01971	NA	indep	scale(value)~scale(arr_filt_RDB_Delta)+mri_serial_number+sex+mriage_days	5.51871e-06
scale(arr_filt_RDB_Delta)	scale(100020___Numberofmeasurementsmade__3137_i3)	100020___Numberofmeasurementsmade__3137_i3	64076	2915	2618	0.0283646	0.0194351	0.144561	0.0143013	1.45945	NA	indep	scale(value)~scale(arr_filt_RDB_Delta)+mri_serial_number+sex+mriage_days	0.316201
scale(arr_filt_RDB_Delta)	scale(100029___Maximumdigitsrememberedcorrectly__4282_i2)	100029___Maximumdigitsrememberedcorrectly__4282_i2	64076	43198	36874	-0.0156124	0.00514759	0.00242335	0.0235092	3.03296	NA	indep	scale(value)~scale(arr_filt_RDB_Delta)+mri_serial_number+sex+mriage_days	0.0123908
scale(arr_filt_RDB_Delta)	scale(100044___AgedeepveinthrombosisDVTbloodclotinlegdiagnosed__4012_i3)	100044___AgedeepveinthrombosisDVTbloodclotinlegdiagnosed__4012_i3	64076	95	79	0.0978285	0.106728	0.362364	0.124528	0.916613	NA	indep	scale(value)~scale(arr_filt_RDB_Delta)+mri_serial_number+sex+mriage_days	0.56546
scale(arr_filt_RDB_Delta)	scale(100051___Averagemonthlybeerplusciderintake__4429_i3)	100051___Averagemonthlybeerplusciderintake__4429_i3	64076	1340	1199	-0.0128772	0.0263657	0.62535	0.172907	0.488408	NA	indep	scale(value)~scale(arr_filt_RDB_Delta)+mri_serial_number+sex+mriage_days	0.77825
scale(arr_filt_RDB_Delta)	scale(100072___Birthweight__20022_i0)	100072___Birthweight__20022_i0	64076	276906	38629	0.00292394	0.00502966	0.561015	0.0230427	0.58134	NA	indep	scale(value)~scale(arr_filt_RDB_Delta)+mri_serial_number+sex+mriage_days	0.734681
scale(arr_filt_RDB_Delta)	scale(1009___Noweartimebiasadjustedaccelerationstandarddeviation__90088_i0)	1009___Noweartimebiasadjustedaccelerationstandarddeviation__90088_i0	64076	103660	25552	-0.0502409	0.00608842	1.63379e-16	0.053416	8.25187	NA	indep	scale(value)~scale(arr_filt_RDB_Delta)+mri_serial_number+sex+mriage_days	4.5421e-15
scale(arr_filt_RDB_Delta)	scale(1012___Calibrationcoefficientsztemp__90169_i0)	1012___Calibrationcoefficientsztemp__90169_i0	64076	103660	25552	0.00634722	0.0062313	0.308401	0.00846796	1.0186	NA	indep	scale(value)~scale(arr_filt_RDB_Delta)+mri_serial_number+sex+mriage_days	0.51204
scale(arr_filt_RDB_Delta)	scale(101___MinimumcarotidIMTintimamedialthicknessat120degrees__22670_i3)	101___MinimumcarotidIMTintimamedialthicknessat120degrees__22670_i3	64076	5186	4650	0.0223893	0.0138164	0.105196	0.115888	1.62049	NA	indep	scale(value)~scale(arr_filt_RDB_Delta)+mri_serial_number+sex+mriage_days	0.253391
scale(arr_filt_RDB_Delta)	scale(109___MedianT2starinpallidumleft__25032_i3)	109___MedianT2starinpallidumleft__25032_i3	64076	4641	4151	-0.0233996	0.015528	0.131903	0.00315867	1.50694	NA	indep	scale(value)~scale(arr_filt_RDB_Delta)+mri_serial_number+sex+mriage_days	0.296896
scale(arr_filt_RDB_Delta)	scale(109___Medianmagneticsusceptibilityincaudateright__24470_i3)	109___Medianmagneticsusceptibilityincaudateright__24470_i3	64076	4634	4146	0.060966	0.0151569	5.8656e-05	0.0513566	4.02232	NA	indep	scale(value)~scale(arr_filt_RDB_Delta)+mri_serial_number+sex+mriage_days	0.000438081
scale(arr_filt_RDB_Delta)	scale(109___Medianmagneticsusceptibilityinsubstantianigraleft__24481_i2)	109___Medianmagneticsusceptibilityinsubstantianigraleft__24481_i2	64076	41646	36693	-0.00253796	0.00519681	0.625291	0.00986145	0.488369	NA	indep	scale(value)~scale(arr_filt_RDB_Delta)+mri_serial_number+sex+mriage_days	0.77825
scale(arr_filt_RDB_Delta)	scale(111___DVARSMedianSfromuncleanedrfMRI__24421_i3)	111___DVARSMedianSfromuncleanedrfMRI__24421_i3	64076	4758	4259	0.00741273	0.0153141	0.628377	0.0050742	0.484048	NA	indep	scale(value)~scale(arr_filt_RDB_Delta)+mri_serial_number+sex+mriage_days	0.780556
scale(arr_filt_RDB_Delta)	scale(119___MeanATTinCerebellumingreymatterleft__24388_i2)	119___MeanATTinCerebellumingreymatterleft__24388_i2	64076	3414	2923	0.0463139	0.0178753	0.00961913	0.0743098	2.59094	NA	indep	scale(value)~scale(arr_filt_RDB_Delta)+mri_serial_number+sex+mriage_days	0.0405516
scale(arr_filt_RDB_Delta)	scale(119___MeanATTinFrontalLobeingreymatterleft__24390_i2)	119___MeanATTinFrontalLobeingreymatterleft__24390_i2	64076	3414	2923	0.0600994	0.016606	0.000300615	0.201107	3.61913	NA	indep	scale(value)~scale(arr_filt_RDB_Delta)+mri_serial_number+sex+mriage_days	0.00191708
scale(arr_filt_RDB_Delta)	scale(124___Androidbonemass__23244_i3)	124___Androidbonemass__23244_i3	64076	4017	3590	-0.0117718	0.0138322	0.3948	0.315835	0.851047	NA	indep	scale(value)~scale(arr_filt_RDB_Delta)+mri_serial_number+sex+mriage_days	0.595574
scale(arr_filt_RDB_Delta)	scale(124___Gynoidtissuefatpercentage__23264_i2)	124___Gynoidtissuefatpercentage__23264_i2	64076	47764	40261	0.0204988	0.00340253	1.7103e-09	0.534185	6.02457	NA	indep	scale(value)~scale(arr_filt_RDB_Delta)+mri_serial_number+sex+mriage_days	2.55979e-08
scale(arr_filt_RDB_Delta)	scale(124___Legbonemassleft__21125_i3)	124___Legbonemassleft__21125_i3	64076	1985	1785	-0.0242404	0.0142051	0.0880981	0.641871	1.70645	NA	indep	scale(value)~scale(arr_filt_RDB_Delta)+mri_serial_number+sex+mriage_days	0.223505
scale(arr_filt_RDB_Delta)	scale(125___Femurtrochbonearearight__23338_i2)	125___Femurtrochbonearearight__23338_i2	64076	46203	38871	0.00799184	0.00376229	0.0336601	0.450157	2.1242	NA	indep	scale(value)~scale(arr_filt_RDB_Delta)+mri_serial_number+sex+mriage_days	0.111331
scale(arr_filt_RDB_Delta)	scale(128___CentralsystolicbloodpressureduringPWA__12677_i2)	128___CentralsystolicbloodpressureduringPWA__12677_i2	64076	58552	52905	0.130741	0.00411995	6.11461e-219	0.102432	31.7337	NA	indep	scale(value)~scale(arr_filt_RDB_Delta)+mri_serial_number+sex+mriage_days	3.45934e-215
scale(arr_filt_RDB_Delta)	scale(128___StrokevolumeduringPWA__12686_i3)	128___StrokevolumeduringPWA__12686_i3	64076	5373	4806	0.0589252	0.0134837	1.26799e-05	0.13056	4.37012	NA	indep	scale(value)~scale(arr_filt_RDB_Delta)+mri_serial_number+sex+mriage_days	0.00010707
scale(arr_filt_RDB_Delta)	scale(1307___CatalaseantigenforHelicobacterpylori__23043_i0)	1307___CatalaseantigenforHelicobacterpylori__23043_i0	64076	9429	1310	0.0327021	0.0275802	0.235953	0.00657519	1.18571	NA	indep	scale(value)~scale(arr_filt_RDB_Delta)+mri_serial_number+sex+mriage_days	0.431184
scale(arr_filt_RDB_Delta)	scale(1307___p22antigenforToxoplasmagondii__23020_i0)	1307___p22antigenforToxoplasmagondii__23020_i0	64076	9429	1310	0.0110468	0.0277185	0.690302	-0.0034159	0.398534	NA	indep	scale(value)~scale(arr_filt_RDB_Delta)+mri_serial_number+sex+mriage_days	0.821567
scale(arr_filt_RDB_Delta)	scale(130___Periodspentworkingdayshifts__22631_i0)	130___Periodspentworkingdayshifts__22631_i0	64076	946	251	0.125704	0.0628771	0.0466961	0.0221834	1.9992	NA	indep	scale(value)~scale(arr_filt_RDB_Delta)+mri_serial_number+sex+mriage_days	0.142072
scale(arr_filt_RDB_Delta)	scale(134___MeanFAinanteriorcoronaradiataonFAskeletonright__25078_i3)	134___MeanFAinanteriorcoronaradiataonFAskeletonright__25078_i3	64076	4761	4262	-0.0518083	0.0140414	0.000227348	0.162966	3.68967	NA	indep	scale(value)~scale(arr_filt_RDB_Delta)+mri_serial_number+sex+mriage_days	0.00148439
scale(arr_filt_RDB_Delta)	scale(134___MeanISOVFincingulumhippocampusonFAskeletonleft__25477_i2)	134___MeanISOVFincingulumhippocampusonFAskeletonleft__25477_i2	64076	44082	38822	0.035551	0.00488359	3.40934e-13	0.0747928	7.27968	NA	indep	scale(value)~scale(arr_filt_RDB_Delta)+mri_serial_number+sex+mriage_days	7.08146e-12
scale(arr_filt_RDB_Delta)	scale(134___MeanISOVFinexternalcapsuleonFAskeletonleft__25473_i2)	134___MeanISOVFinexternalcapsuleonFAskeletonleft__25473_i2	64076	44082	38822	0.0547653	0.00488766	4.28087e-29	0.0732511	11.2048	NA	indep	scale(value)~scale(arr_filt_RDB_Delta)+mri_serial_number+sex+mriage_days	2.90048e-27
scale(arr_filt_RDB_Delta)	scale(134___MeanISOVFinuncinatefasciculusonFAskeletonright__25484_i2)	134___MeanISOVFinuncinatefasciculusonFAskeletonright__25484_i2	64076	44082	38822	0.0208042	0.0050172	3.38192e-05	0.0234782	4.14658	NA	indep	scale(value)~scale(arr_filt_RDB_Delta)+mri_serial_number+sex+mriage_days	0.000263907
scale(arr_filt_RDB_Delta)	scale(134___MeanL1inposteriorthalamicradiationonFAskeletonleft__25229_i2)	134___MeanL1inposteriorthalamicradiationonFAskeletonleft__25229_i2	64076	44085	38825	0.0141837	0.00492528	0.00398171	0.0588552	2.87978	NA	indep	scale(value)~scale(arr_filt_RDB_Delta)+mri_serial_number+sex+mriage_days	0.0190627
scale(arr_filt_RDB_Delta)	scale(134___MeanMDincerebralpeduncleonFAskeletonright__25118_i2)	134___MeanMDincerebralpeduncleonFAskeletonright__25118_i2	64076	44085	38825	0.0161892	0.00498533	0.00116575	0.035767	3.24737	NA	indep	scale(value)~scale(arr_filt_RDB_Delta)+mri_serial_number+sex+mriage_days	0.00651698
scale(arr_filt_RDB_Delta)	scale(134___MeanMOinposteriorlimbofinternalcapsuleonFAskeletonleft__25171_i3)	134___MeanMOinposteriorlimbofinternalcapsuleonFAskeletonleft__25171_i3	64076	4761	4262	0.0203128	0.0150913	0.178375	0.0331244	1.346	NA	indep	scale(value)~scale(arr_filt_RDB_Delta)+mri_serial_number+sex+mriage_days	0.361899
scale(arr_filt_RDB_Delta)	scale(134___MeanODinfornixcresstriaterminalisonFAskeletonright__25430_i2)	134___MeanODinfornixcresstriaterminalisonFAskeletonright__25430_i2	64076	44082	38822	0.0213751	0.00479398	8.2671e-06	0.108437	4.45875	NA	indep	scale(value)~scale(arr_filt_RDB_Delta)+mri_serial_number+sex+mriage_days	7.23151e-05
scale(arr_filt_RDB_Delta)	scale(134___MeanODinretrolenticularpartofinternalcapsuleonFAskeletonright__25412_i3)	134___MeanODinretrolenticularpartofinternalcapsuleonFAskeletonright__25412_i3	64076	4761	4262	-0.00201384	0.0153177	0.895409	0.00388937	0.131472	NA	indep	scale(value)~scale(arr_filt_RDB_Delta)+mri_serial_number+sex+mriage_days	0.945813
scale(arr_filt_RDB_Delta)	scale(134___MeanODinuncinatefasciculusonFAskeletonleft__25437_i2)	134___MeanODinuncinatefasciculusonFAskeletonleft__25437_i2	64076	44082	38822	0.00661409	0.00505012	0.190309	0.0106185	1.30969	NA	indep	scale(value)~scale(arr_filt_RDB_Delta)+mri_serial_number+sex+mriage_days	0.378241
scale(arr_filt_RDB_Delta)	scale(135___WeightedmeanL2intractinferiorfrontooccipitalfasciculusleft__25608_i2)	135___WeightedmeanL2intractinferiorfrontooccipitalfasciculusleft__25608_i2	64076	44083	38823	0.0507471	0.00473482	9.14912e-27	0.130283	10.7179	NA	indep	scale(value)~scale(arr_filt_RDB_Delta)+mri_serial_number+sex+mriage_days	5.3362e-25
scale(arr_filt_RDB_Delta)	scale(152___BrainMRIduration__21662_i3)	152___BrainMRIduration__21662_i3	64076	6020	5378	-0.020081	0.0133232	0.131812	0.0492175	1.50723	NA	indep	scale(value)~scale(arr_filt_RDB_Delta)+mri_serial_number+sex+mriage_days	0.296806
scale(arr_filt_RDB_Delta)	scale(157___LVmeanmyocardialwallthicknessAHA12__24135_i3)	157___LVmeanmyocardialwallthicknessAHA12__24135_i3	64076	915	838	-0.00221335	0.0269527	0.934571	0.396018	0.0821198	NA	indep	scale(value)~scale(arr_filt_RDB_Delta)+mri_serial_number+sex+mriage_days	0.968061
scale(arr_filt_RDB_Delta)	scale(17518___Alanineaminotransferase__30620_i0)	17518___Alanineaminotransferase__30620_i0	64076	469274	61028	0.0121286	0.00388253	0.0017856	0.0804001	3.12389	NA	indep	scale(value)~scale(arr_filt_RDB_Delta)+mri_serial_number+sex+mriage_days	0.00948104
scale(arr_filt_RDB_Delta)	scale(190___VolumeofCortexrighthemisphere__26583_i2)	190___VolumeofCortexrighthemisphere__26583_i2	64076	46852	41167	-0.0166755	0.00406035	4.01753e-05	0.321895	4.10691	NA	indep	scale(value)~scale(arr_filt_RDB_Delta)+mri_serial_number+sex+mriage_days	0.00031072
scale(arr_filt_RDB_Delta)	scale(191___VolumeofCorticoamygdaloidtransitiolefthemisphere__26607_i2)	191___VolumeofCorticoamygdaloidtransitiolefthemisphere__26607_i2	64076	46852	41167	-0.0296792	0.00439748	1.5069e-11	0.204615	6.74914	NA	indep	scale(value)~scale(arr_filt_RDB_Delta)+mri_serial_number+sex+mriage_days	2.75009e-10
scale(arr_filt_RDB_Delta)	scale(191___VolumeofWholehippocampalbodylefthemisphere__26639_i2)	191___VolumeofWholehippocampalbodylefthemisphere__26639_i2	64076	46852	41167	-0.0200243	0.00434227	4.01007e-06	0.224462	4.61148	NA	indep	scale(value)~scale(arr_filt_RDB_Delta)+mri_serial_number+sex+mriage_days	3.71309e-05
scale(arr_filt_RDB_Delta)	scale(192___Areaofprecuneuslefthemisphere__26745_i2)	192___Areaofprecuneuslefthemisphere__26745_i2	64076	46852	41167	-0.00638208	0.00447477	0.153808	0.176411	1.42624	NA	indep	scale(value)~scale(arr_filt_RDB_Delta)+mri_serial_number+sex+mriage_days	0.328861
scale(arr_filt_RDB_Delta)	scale(192___Areaofsuperiorparietallefthemisphere__26749_i3)	192___Areaofsuperiorparietallefthemisphere__26749_i3	64076	4758	4266	0.0037304	0.0146119	0.798505	0.0930973	0.255298	NA	indep	scale(value)~scale(arr_filt_RDB_Delta)+mri_serial_number+sex+mriage_days	0.886795
scale(arr_filt_RDB_Delta)	scale(192___Meanthicknessofparstriangularisrighthemisphere__26875_i3)	192___Meanthicknessofparstriangularisrighthemisphere__26875_i3	64076	4758	4266	-0.0211659	0.0145968	0.147122	0.0949777	1.45004	NA	indep	scale(value)~scale(arr_filt_RDB_Delta)+mri_serial_number+sex+mriage_days	0.319729
scale(arr_filt_RDB_Delta)	scale(193___Areaofprecuneuslefthemisphere__26947_i2)	193___Areaofprecuneuslefthemisphere__26947_i2	64076	46852	41167	-0.00797123	0.00449512	0.076185	0.168903	1.77331	NA	indep	scale(value)~scale(arr_filt_RDB_Delta)+mri_serial_number+sex+mriage_days	0.202355
scale(arr_filt_RDB_Delta)	scale(193___Areaofsuperiortemporallefthemisphere__26952_i3)	193___Areaofsuperiortemporallefthemisphere__26952_i3	64076	4758	4266	0.0241518	0.0138894	0.0821298	0.180574	1.73887	NA	indep	scale(value)~scale(arr_filt_RDB_Delta)+mri_serial_number+sex+mriage_days	0.2128
scale(arr_filt_RDB_Delta)	scale(194___Greywhitecontrastinparstriangularislefthemisphere__27008_i2)	194___Greywhitecontrastinparstriangularislefthemisphere__27008_i2	64076	46852	41167	-0.0283128	0.00442795	1.63213e-10	0.193554	6.39411	NA	indep	scale(value)~scale(arr_filt_RDB_Delta)+mri_serial_number+sex+mriage_days	2.71182e-09
scale(arr_filt_RDB_Delta)	scale(194___Greywhitecontrastintemporalpolerighthemisphere__27056_i2)	194___Greywhitecontrastintemporalpolerighthemisphere__27056_i2	64076	46852	41167	-0.0120488	0.00462834	0.00923762	0.118911	2.60326	NA	indep	scale(value)~scale(arr_filt_RDB_Delta)+mri_serial_number+sex+mriage_days	0.0391915
scale(arr_filt_RDB_Delta)	scale(195___VolumeofBA1lefthemisphere__27087_i3)	195___VolumeofBA1lefthemisphere__27087_i3	64076	4758	4266	0.00333495	0.0144809	0.81787	0.109285	0.230299	NA	indep	scale(value)~scale(arr_filt_RDB_Delta)+mri_serial_number+sex+mriage_days	0.898825
scale(arr_filt_RDB_Delta)	scale(196___Areaofparsorbitalisrighthemisphere__27252_i3)	196___Areaofparsorbitalisrighthemisphere__27252_i3	64076	4758	4266	0.0129516	0.0141548	0.360243	0.14896	0.915002	NA	indep	scale(value)~scale(arr_filt_RDB_Delta)+mri_serial_number+sex+mriage_days	0.562926
scale(arr_filt_RDB_Delta)	scale(196___Areaofparstriangularisrighthemisphere__27253_i3)	196___Areaofparstriangularisrighthemisphere__27253_i3	64076	4758	4266	-0.00756175	0.0144385	0.600501	0.114493	0.52372	NA	indep	scale(value)~scale(arr_filt_RDB_Delta)+mri_serial_number+sex+mriage_days	0.761785
scale(arr_filt_RDB_Delta)	scale(196___Areaofposteriorcingulatelefthemisphere__27163_i3)	196___Areaofposteriorcingulatelefthemisphere__27163_i3	64076	4758	4266	0.030537	0.0143043	0.032833	0.130885	2.13482	NA	indep	scale(value)~scale(arr_filt_RDB_Delta)+mri_serial_number+sex+mriage_days	0.109234
scale(arr_filt_RDB_Delta)	scale(196___Meanthicknessofentorhinalrighthemisphere__27270_i2)	196___Meanthicknessofentorhinalrighthemisphere__27270_i2	64076	46852	41167	-0.0159055	0.00484971	0.00104008	0.0326133	3.27969	NA	indep	scale(value)~scale(arr_filt_RDB_Delta)+mri_serial_number+sex+mriage_days	0.00588336
scale(arr_filt_RDB_Delta)	scale(196___Meanthicknessofmedialorbitofrontalrighthemisphere__27278_i3)	196___Meanthicknessofmedialorbitofrontalrighthemisphere__27278_i3	64076	4758	4266	-0.0298918	0.0152612	0.0502154	0.0107118	1.95868	NA	indep	scale(value)~scale(arr_filt_RDB_Delta)+mri_serial_number+sex+mriage_days	0.149646
scale(arr_filt_RDB_Delta)	scale(196___Meanthicknessofrostralmiddlefrontallefthemisphere__27198_i3)	196___Meanthicknessofrostralmiddlefrontallefthemisphere__27198_i3	64076	4758	4266	-0.0218823	0.0143703	0.127898	0.122841	1.52274	NA	indep	scale(value)~scale(arr_filt_RDB_Delta)+mri_serial_number+sex+mriage_days	0.291182
scale(arr_filt_RDB_Delta)	scale(197___AreaofScentralrighthemisphere__27595_i3)	197___AreaofScentralrighthemisphere__27595_i3	64076	4758	4266	0.0112335	0.0143422	0.433527	0.126271	0.783245	NA	indep	scale(value)~scale(arr_filt_RDB_Delta)+mri_serial_number+sex+mriage_days	0.631401
scale(arr_filt_RDB_Delta)	scale(197___AreaofSoctemplatrighthemisphere__27610_i2)	197___AreaofSoctemplatrighthemisphere__27610_i2	64076	46852	41167	0.00423877	0.00455067	0.35162	0.148236	0.931462	NA	indep	scale(value)~scale(arr_filt_RDB_Delta)+mri_serial_number+sex+mriage_days	0.554151
scale(arr_filt_RDB_Delta)	scale(197___MeanthicknessofGSparacentrallefthemisphere__27405_i3)	197___MeanthicknessofGSparacentrallefthemisphere__27405_i3	64076	4758	4266	-0.0355272	0.0146399	0.0152762	0.0896281	2.42674	NA	indep	scale(value)~scale(arr_filt_RDB_Delta)+mri_serial_number+sex+mriage_days	0.0591916
scale(arr_filt_RDB_Delta)	scale(197___MeanthicknessofSintermprimJensenrighthemisphere__27679_i3)	197___MeanthicknessofSintermprimJensenrighthemisphere__27679_i3	64076	4758	4266	-0.0243363	0.0148405	0.101108	0.064508	1.63986	NA	indep	scale(value)~scale(arr_filt_RDB_Delta)+mri_serial_number+sex+mriage_days	0.246648
scale(arr_filt_RDB_Delta)	scale(197___MeanthicknessofSsubparietallefthemisphere__27473_i2)	197___MeanthicknessofSsubparietallefthemisphere__27473_i2	64076	46852	41167	-0.00707107	0.00484041	0.144067	0.0363173	1.46084	NA	indep	scale(value)~scale(arr_filt_RDB_Delta)+mri_serial_number+sex+mriage_days	0.315364
scale(arr_filt_RDB_Delta)	scale(197___VolumeofGScingulMidPostrighthemisphere__27706_i3)	197___VolumeofGScingulMidPostrighthemisphere__27706_i3	64076	4758	4266	-0.00235993	0.0144472	0.870252	0.11343	0.163349	NA	indep	scale(value)~scale(arr_filt_RDB_Delta)+mri_serial_number+sex+mriage_days	0.932118
scale(arr_filt_RDB_Delta)	scale(197___VolumeofGoccipitalsuplefthemisphere__27496_i3)	197___VolumeofGoccipitalsuplefthemisphere__27496_i3	64076	4758	4266	0.00125705	0.014377	0.93033	0.122027	0.0874351	NA	indep	scale(value)~scale(arr_filt_RDB_Delta)+mri_serial_number+sex+mriage_days	0.965751
scale(arr_filt_RDB_Delta)	scale(197___VolumeofSsubparietalrighthemisphere__27769_i3)	197___VolumeofSsubparietalrighthemisphere__27769_i3	64076	4758	4266	0.00554038	0.0146431	0.705181	0.08923	0.378362	NA	indep	scale(value)~scale(arr_filt_RDB_Delta)+mri_serial_number+sex+mriage_days	0.831851
scale(arr_filt_RDB_Delta)	scale(197___VolumeofStemporaltransverserighthemisphere__27772_i2)	197___VolumeofStemporaltransverserighthemisphere__27772_i2	64076	46851	41166	-0.00613142	0.00487096	0.20812	0.0241384	1.25877	NA	indep	scale(value)~scale(arr_filt_RDB_Delta)+mri_serial_number+sex+mriage_days	0.3992
scale(arr_filt_RDB_Delta)	scale(220___CholesterolinLargeHDL__23561_i0)	220___CholesterolinLargeHDL__23561_i0	64076	274352	37909	-0.0197866	0.00450737	1.1375e-05	0.230111	4.38982	NA	indep	scale(value)~scale(arr_filt_RDB_Delta)+mri_serial_number+sex+mriage_days	9.66273e-05
scale(arr_filt_RDB_Delta)	scale(220___CholesterylEsterstoTotalLipidsinMediumHDLpercentage__23641_i0)	220___CholesterylEsterstoTotalLipidsinMediumHDLpercentage__23641_i0	64076	274352	37909	-0.0258083	0.00498485	2.26215e-07	0.0583572	5.17734	NA	indep	scale(value)~scale(arr_filt_RDB_Delta)+mri_serial_number+sex+mriage_days	2.56219e-06
scale(arr_filt_RDB_Delta)	scale(olink___AHSP__80_i2)	olink___AHSP__80_i2	64076	1104	1005	-0.00408742	0.0296556	0.890403	0.12036	0.13783	NA	indep	scale(value)~scale(arr_filt_RDB_Delta)+mri_serial_number+sex+mriage_days	0.943344
scale(arr_filt_RDB_Delta)	scale(olink___ANG__116_i0)	olink___ANG__116_i0	64076	48054	7030	0.0404246	0.0113062	0.000351982	0.103878	3.57545	NA	indep	scale(value)~scale(arr_filt_RDB_Delta)+mri_serial_number+sex+mriage_days	0.00221137
scale(arr_filt_RDB_Delta)	scale(olink___BLVRB__267_i3)	olink___BLVRB__267_i3	64076	1060	957	0.0407517	0.0309145	0.187751	0.0914048	1.31821	NA	indep	scale(value)~scale(arr_filt_RDB_Delta)+mri_serial_number+sex+mriage_days	0.375138
scale(arr_filt_RDB_Delta)	scale(olink___CCN2__404_i0)	olink___CCN2__404_i0	64076	48174	7035	0.0277873	0.0118965	0.0195319	0.00725353	2.33576	NA	indep	scale(value)~scale(arr_filt_RDB_Delta)+mri_serial_number+sex+mriage_days	0.0720348
scale(arr_filt_RDB_Delta)	scale(olink___CD109__413_i2)	olink___CD109__413_i2	64076	1104	1005	-0.0094349	0.0314107	0.763956	0.0131589	0.300372	NA	indep	scale(value)~scale(arr_filt_RDB_Delta)+mri_serial_number+sex+mriage_days	0.867222
scale(arr_filt_RDB_Delta)	scale(olink___CD48__452_i3)	olink___CD48__452_i3	64076	1061	958	0.00897127	0.0321146	0.780036	0.0184304	0.279352	NA	indep	scale(value)~scale(arr_filt_RDB_Delta)+mri_serial_number+sex+mriage_days	0.876998
scale(arr_filt_RDB_Delta)	scale(olink___CD83__468_i0)	olink___CD83__468_i0	64076	48219	7045	0.0229751	0.0117079	0.0497601	0.0369404	1.96236	NA	indep	scale(value)~scale(arr_filt_RDB_Delta)+mri_serial_number+sex+mriage_days	0.148597
scale(arr_filt_RDB_Delta)	scale(olink___CHGB__558_i0)	olink___CHGB__558_i0	64076	48389	7077	0.0103543	0.0117172	0.376899	0.0311151	0.88368	NA	indep	scale(value)~scale(arr_filt_RDB_Delta)+mri_serial_number+sex+mriage_days	0.580141
scale(arr_filt_RDB_Delta)	scale(olink___CNTN1__619_i0)	olink___CNTN1__619_i0	64076	48573	7098	-0.00629469	0.0110028	0.567274	0.143069	0.572098	NA	indep	scale(value)~scale(arr_filt_RDB_Delta)+mri_serial_number+sex+mriage_days	0.739636
scale(arr_filt_RDB_Delta)	scale(olink___CNTN5__623_i0)	olink___CNTN5__623_i0	64076	48247	7008	-0.00113705	0.0111525	0.918796	0.130827	0.101954	NA	indep	scale(value)~scale(arr_filt_RDB_Delta)+mri_serial_number+sex+mriage_days	0.958526
scale(arr_filt_RDB_Delta)	scale(olink___COLEC12__640_i3)	olink___COLEC12__640_i3	64076	1061	958	0.0316161	0.030422	0.298952	0.119173	1.03925	NA	indep	scale(value)~scale(arr_filt_RDB_Delta)+mri_serial_number+sex+mriage_days	0.502239
scale(arr_filt_RDB_Delta)	scale(olink___CTSF__728_i0)	olink___CTSF__728_i0	64076	48385	7072	0.0238658	0.0116414	0.0403934	0.0441907	2.05008	NA	indep	scale(value)~scale(arr_filt_RDB_Delta)+mri_serial_number+sex+mriage_days	0.127561
scale(arr_filt_RDB_Delta)	scale(olink___CXADR__738_i3)	olink___CXADR__738_i3	64076	1062	959	0.0183005	0.0323707	0.571976	0.00123586	0.565339	NA	indep	scale(value)~scale(arr_filt_RDB_Delta)+mri_serial_number+sex+mriage_days	0.742931
scale(arr_filt_RDB_Delta)	scale(olink___DDC__783_i3)	olink___DDC__783_i3	64076	1061	958	-0.013823	0.0319551	0.665422	0.0278665	0.432574	NA	indep	scale(value)~scale(arr_filt_RDB_Delta)+mri_serial_number+sex+mriage_days	0.804923
scale(arr_filt_RDB_Delta)	scale(olink___FCGR3B__1018_i2)	olink___FCGR3B__1018_i2	64076	1109	1010	0.00893884	0.0312387	0.774825	0.0188229	0.286146	NA	indep	scale(value)~scale(arr_filt_RDB_Delta)+mri_serial_number+sex+mriage_days	0.874378
scale(arr_filt_RDB_Delta)	scale(olink___FLT4__1068_i2)	olink___FLT4__1068_i2	64076	1105	1007	-0.0122585	0.0315629	0.697814	0.00142634	0.388384	NA	indep	scale(value)~scale(arr_filt_RDB_Delta)+mri_serial_number+sex+mriage_days	0.826177
scale(arr_filt_RDB_Delta)	scale(olink___FOLR1__1075_i3)	olink___FOLR1__1075_i3	64076	1056	953	-0.00989046	0.0310985	0.750527	0.0838431	0.318037	NA	indep	scale(value)~scale(arr_filt_RDB_Delta)+mri_serial_number+sex+mriage_days	0.860232
scale(arr_filt_RDB_Delta)	scale(olink___GFAP__1141_i2)	olink___GFAP__1141_i2	64076	1099	1000	0.0149205	0.0304175	0.623872	0.0795695	0.490523	NA	indep	scale(value)~scale(arr_filt_RDB_Delta)+mri_serial_number+sex+mriage_days	0.778104
scale(arr_filt_RDB_Delta)	scale(olink___GHRL__1158_i3)	olink___GHRL__1158_i3	64076	1061	958	0.00456916	0.0305357	0.881086	0.112309	0.149633	NA	indep	scale(value)~scale(arr_filt_RDB_Delta)+mri_serial_number+sex+mriage_days	0.938175
scale(arr_filt_RDB_Delta)	scale(olink___GOLM2__1192_i0)	olink___GOLM2__1192_i0	64076	48555	7097	0.0230998	0.0118314	0.0509286	0.00933512	1.95241	NA	indep	scale(value)~scale(arr_filt_RDB_Delta)+mri_serial_number+sex+mriage_days	0.151169
scale(arr_filt_RDB_Delta)	scale(olink___HS3ST3B1__1294_i0)	olink___HS3ST3B1__1294_i0	64076	48188	7033	0.0176766	0.0119115	0.137856	0.00491106	1.48399	NA	indep	scale(value)~scale(arr_filt_RDB_Delta)+mri_serial_number+sex+mriage_days	0.306488
scale(arr_filt_RDB_Delta)	scale(olink___ITGAV__1455_i2)	olink___ITGAV__1455_i2	64076	1108	1009	-0.0592186	0.0305144	0.0525774	0.0648234	1.94068	NA	indep	scale(value)~scale(arr_filt_RDB_Delta)+mri_serial_number+sex+mriage_days	0.154831
scale(arr_filt_RDB_Delta)	scale(olink___LTBP2__1631_i3)	olink___LTBP2__1631_i3	64076	1063	960	-0.00674383	0.0288772	0.815396	0.204482	0.233535	NA	indep	scale(value)~scale(arr_filt_RDB_Delta)+mri_serial_number+sex+mriage_days	0.897317
scale(arr_filt_RDB_Delta)	scale(olink___MAGED1__1656_i2)	olink___MAGED1__1656_i2	64076	1099	1000	-0.0543572	0.0305545	0.0755412	0.0712597	1.77902	NA	indep	scale(value)~scale(arr_filt_RDB_Delta)+mri_serial_number+sex+mriage_days	0.201212
scale(arr_filt_RDB_Delta)	scale(olink___MMP3__1736_i3)	olink___MMP3__1736_i3	64076	1060	957	-0.0606942	0.0243471	0.0128408	0.436436	2.49287	NA	indep	scale(value)~scale(arr_filt_RDB_Delta)+mri_serial_number+sex+mriage_days	0.0515346
scale(arr_filt_RDB_Delta)	scale(olink___OGFR__1934_i3)	olink___OGFR__1934_i3	64076	1059	956	-0.016958	0.0315776	0.591375	0.0522746	0.537026	NA	indep	scale(value)~scale(arr_filt_RDB_Delta)+mri_serial_number+sex+mriage_days	0.756202
scale(arr_filt_RDB_Delta)	scale(olink___PADI2__1958_i3)	olink___PADI2__1958_i3	64076	1058	955	0.025986	0.0324598	0.423587	0.000225411	0.800559	NA	indep	scale(value)~scale(arr_filt_RDB_Delta)+mri_serial_number+sex+mriage_days	0.62213
scale(arr_filt_RDB_Delta)	scale(olink___PCDH17__1986_i0)	olink___PCDH17__1986_i0	64076	48228	7050	-0.0304825	0.011877	0.0102931	0.00816522	2.56652	NA	indep	scale(value)~scale(arr_filt_RDB_Delta)+mri_serial_number+sex+mriage_days	0.042992
scale(arr_filt_RDB_Delta)	scale(olink___PCDH17__1986_i2)	olink___PCDH17__1986_i2	64076	1062	966	-0.0250021	0.0320777	0.435922	0.0115186	0.779423	NA	indep	scale(value)~scale(arr_filt_RDB_Delta)+mri_serial_number+sex+mriage_days	0.633098
scale(arr_filt_RDB_Delta)	scale(olink___PDP1__2015_i0)	olink___PDP1__2015_i0	64076	47798	6984	0.0104886	0.0119816	0.381393	6.37885e-05	0.875388	NA	indep	scale(value)~scale(arr_filt_RDB_Delta)+mri_serial_number+sex+mriage_days	0.583666
scale(arr_filt_RDB_Delta)	scale(olink___PIK3IP1__2050_i2)	olink___PIK3IP1__2050_i2	64076	1104	1005	-0.0244721	0.0303908	0.42087	0.0762035	0.805246	NA	indep	scale(value)~scale(arr_filt_RDB_Delta)+mri_serial_number+sex+mriage_days	0.619183
scale(arr_filt_RDB_Delta)	scale(olink___PLA2G4A__2064_i3)	olink___PLA2G4A__2064_i3	64076	1061	958	-0.0508665	0.0322434	0.114994	0.0105455	1.57758	NA	indep	scale(value)~scale(arr_filt_RDB_Delta)+mri_serial_number+sex+mriage_days	0.269372
scale(arr_filt_RDB_Delta)	scale(olink___PLXNB3__2083_i3)	olink___PLXNB3__2083_i3	64076	1033	932	-0.0314154	0.0325516	0.334748	0.0193762	0.965098	NA	indep	scale(value)~scale(arr_filt_RDB_Delta)+mri_serial_number+sex+mriage_days	0.537945
scale(arr_filt_RDB_Delta)	scale(olink___PPP3R1__2123_i2)	olink___PPP3R1__2123_i2	64076	1102	1005	-0.0379567	0.0292537	0.194759	0.143649	1.2975	NA	indep	scale(value)~scale(arr_filt_RDB_Delta)+mri_serial_number+sex+mriage_days	0.383574
scale(arr_filt_RDB_Delta)	scale(olink___RNASE3__2293_i0)	olink___RNASE3__2293_i0	64076	48017	7003	0.0208163	0.011924	0.0808986	0.00680598	1.74575	NA	indep	scale(value)~scale(arr_filt_RDB_Delta)+mri_serial_number+sex+mriage_days	0.21106
scale(arr_filt_RDB_Delta)	scale(olink___SAMD9L__2340_i0)	olink___SAMD9L__2340_i0	64076	48219	7045	0.00789953	0.0118944	0.506624	0.00601219	0.664138	NA	indep	scale(value)~scale(arr_filt_RDB_Delta)+mri_serial_number+sex+mriage_days	0.692978
scale(arr_filt_RDB_Delta)	scale(olink___SIGLEC15__2448_i3)	olink___SIGLEC15__2448_i3	64076	1054	951	0.0602089	0.0324586	0.0639159	0.00524112	1.85494	NA	indep	scale(value)~scale(arr_filt_RDB_Delta)+mri_serial_number+sex+mriage_days	0.178306
scale(arr_filt_RDB_Delta)	scale(olink___SORCS2__2524_i0)	olink___SORCS2__2524_i0	64076	47798	6984	0.0350973	0.0114846	0.00225127	0.0813093	3.05604	NA	indep	scale(value)~scale(arr_filt_RDB_Delta)+mri_serial_number+sex+mriage_days	0.0116535
scale(arr_filt_RDB_Delta)	scale(olink___STAMBP__2573_i3)	olink___STAMBP__2573_i3	64076	1057	954	-0.0265445	0.0320159	0.407256	0.0281101	0.829102	NA	indep	scale(value)~scale(arr_filt_RDB_Delta)+mri_serial_number+sex+mriage_days	0.607417
scale(arr_filt_RDB_Delta)	scale(olink___STC2__2578_i0)	olink___STC2__2578_i0	64076	48341	7057	-0.00704053	0.0116835	0.546791	0.0393496	0.602604	NA	indep	scale(value)~scale(arr_filt_RDB_Delta)+mri_serial_number+sex+mriage_days	0.724193
scale(arr_filt_RDB_Delta)	scale(olink___SUSD1__2602_i0)	olink___SUSD1__2602_i0	64076	47881	6996	0.0036531	0.0119476	0.759796	0.00390626	0.30576	NA	indep	scale(value)~scale(arr_filt_RDB_Delta)+mri_serial_number+sex+mriage_days	0.86497
scale(arr_filt_RDB_Delta)	scale(olink___TCL1B__2634_i3)	olink___TCL1B__2634_i3	64076	1048	945	-0.0189286	0.0326673	0.562435	-0.00158636	0.579435	NA	indep	scale(value)~scale(arr_filt_RDB_Delta)+mri_serial_number+sex+mriage_days	0.735716
scale(arr_filt_RDB_Delta)	scale(olink___TGFB1__2660_i2)	olink___TGFB1__2660_i2	64076	1110	1011	-0.00308628	0.0301033	0.918362	0.0878853	0.102523	NA	indep	scale(value)~scale(arr_filt_RDB_Delta)+mri_serial_number+sex+mriage_days	0.958182
scale(arr_filt_RDB_Delta)	scale(olink___TNFSF10__2734_i2)	olink___TNFSF10__2734_i2	64076	1110	1011	-0.0579981	0.0315282	0.066127	-0.000506376	1.83956	NA	indep	scale(value)~scale(arr_filt_RDB_Delta)+mri_serial_number+sex+mriage_days	0.182882
scale(arr_filt_RDB_Delta)	scale(100007___Pulsewavereflectionindex__4195_i3)	100007___Pulsewavereflectionindex__4195_i3	64076	5102	4564	-0.00673491	0.0145933	0.644456	0.0314636	0.461509	NA	indep	scale(value)~scale(arr_filt_RDB_Delta)+mri_serial_number+sex+mriage_days	0.791836
scale(arr_filt_RDB_Delta)	scale(100010___Weightmanualentry__3160_i0)	100010___Weightmanualentry__3160_i0	64076	7350	609	-0.0257665	0.0352694	0.465329	0.245078	0.730565	NA	indep	scale(value)~scale(arr_filt_RDB_Delta)+mri_serial_number+sex+mriage_days	0.657083
scale(arr_filt_RDB_Delta)	scale(100014___Sphericalpowerleft__5085_i0)	100014___Sphericalpowerleft__5085_i0	64076	113821	13870	-0.00788341	0.00842286	0.349313	0.0163839	0.935954	NA	indep	scale(value)~scale(arr_filt_RDB_Delta)+mri_serial_number+sex+mriage_days	0.552146
scale(arr_filt_RDB_Delta)	scale(100020___ForcedvitalcapacityFVC__3062_i3)	100020___ForcedvitalcapacityFVC__3062_i3	64076	2915	2618	-0.0201141	0.0130785	0.124182	0.553638	1.53795	NA	indep	scale(value)~scale(arr_filt_RDB_Delta)+mri_serial_number+sex+mriage_days	0.284898
scale(arr_filt_RDB_Delta)	scale(100034___Fathersageatdeath__1807_i0)	100034___Fathersageatdeath__1807_i0	64076	377985	44471	-0.00966297	0.00470503	0.0400056	0.0177238	2.05375	NA	indep	scale(value)~scale(arr_filt_RDB_Delta)+mri_serial_number+sex+mriage_days	0.126832
scale(arr_filt_RDB_Delta)	scale(100034___Numberofadoptedbrothers__3972_i3)	100034___Numberofadoptedbrothers__3972_i3	64076	72	66	0.0339601	0.114732	0.768255	0.15969	0.295996	NA	indep	scale(value)~scale(arr_filt_RDB_Delta)+mri_serial_number+sex+mriage_days	0.870499
scale(arr_filt_RDB_Delta)	scale(100049___Numberoftripletsattemptedleft__4269_i0)	100049___Numberoftripletsattemptedleft__4269_i0	64076	167876	20907	0.0136458	0.00681547	0.0452787	0.029369	2.00218	NA	indep	scale(value)~scale(arr_filt_RDB_Delta)+mri_serial_number+sex+mriage_days	0.138655
scale(arr_filt_RDB_Delta)	scale(100051___Averageweeklychampagnepluswhitewineintake__1578_i2)	100051___Averageweeklychampagnepluswhitewineintake__1578_i2	64076	49416	41967	0.0233777	0.00481074	1.18121e-06	0.02923	4.85948	NA	indep	scale(value)~scale(arr_filt_RDB_Delta)+mri_serial_number+sex+mriage_days	1.20844e-05
scale(arr_filt_RDB_Delta)	scale(100098___Englystdietaryfibre__100009_i2)	100098___Englystdietaryfibre__100009_i2	64076	83234	18220	0.00139518	0.00739077	0.850272	0.0057495	0.188774	NA	indep	scale(value)~scale(arr_filt_RDB_Delta)+mri_serial_number+sex+mriage_days	0.919626
scale(arr_filt_RDB_Delta)	scale(100098___Foodweight__100001_i2)	100098___Foodweight__100001_i2	64076	83234	18220	0.0105387	0.00737724	0.153151	0.00938524	1.42855	NA	indep	scale(value)~scale(arr_filt_RDB_Delta)+mri_serial_number+sex+mriage_days	0.327954
scale(arr_filt_RDB_Delta)	scale(1009___Averageacceleration22002259__90049_i0)	1009___Averageacceleration22002259__90049_i0	64076	103660	25552	-0.0227161	0.00619486	0.000245987	0.0200306	3.66692	NA	indep	scale(value)~scale(arr_filt_RDB_Delta)+mri_serial_number+sex+mriage_days	0.00159504
scale(arr_filt_RDB_Delta)	scale(1011___Weardurationduring09000959__90069_i0)	1011___Weardurationduring09000959__90069_i0	64076	103660	25552	0.0152521	0.00624611	0.0146186	0.00374998	2.44186	NA	indep	scale(value)~scale(arr_filt_RDB_Delta)+mri_serial_number+sex+mriage_days	0.057235
scale(arr_filt_RDB_Delta)	scale(1012___Calibrationcoefficientsytemp__90168_i0)	1012___Calibrationcoefficientsytemp__90168_i0	64076	103660	25552	0.0103459	0.00625773	0.0982831	3.74445e-05	1.6533	NA	indep	scale(value)~scale(arr_filt_RDB_Delta)+mri_serial_number+sex+mriage_days	0.241755
scale(arr_filt_RDB_Delta)	scale(101___MeancarotidIMTintimamedialthicknessat240degrees__22680_i2)	101___MeancarotidIMTintimamedialthicknessat240degrees__22680_i2	64076	49909	42211	0.0348557	0.00454257	1.71474e-14	0.129577	7.67311	NA	indep	scale(value)~scale(arr_filt_RDB_Delta)+mri_serial_number+sex+mriage_days	3.93555e-13
scale(arr_filt_RDB_Delta)	scale(104___RRinterval__22333_i3)	104___RRinterval__22333_i3	64076	4194	3736	-0.0637799	0.0161177	7.72654e-05	0.033033	3.95714	NA	indep	scale(value)~scale(arr_filt_RDB_Delta)+mri_serial_number+sex+mriage_days	0.000558631
scale(arr_filt_RDB_Delta)	scale(106___MedianBOLDeffectingroupdefinedmaskforfacesshapescontrast__25048_i2)	106___MedianBOLDeffectingroupdefinedmaskforfacesshapescontrast__25048_i2	64076	38640	34116	-0.020056	0.00533217	0.000169302	0.0310348	3.76132	NA	indep	scale(value)~scale(arr_filt_RDB_Delta)+mri_serial_number+sex+mriage_days	0.00114299
scale(arr_filt_RDB_Delta)	scale(106___Medianzstatisticingroupdefinedmaskforshapesactivation__25042_i2)	106___Medianzstatisticingroupdefinedmaskforshapesactivation__25042_i2	64076	38640	34116	-0.0142026	0.00536715	0.00814375	0.0182779	2.64621	NA	indep	scale(value)~scale(arr_filt_RDB_Delta)+mri_serial_number+sex+mriage_days	0.0353187
scale(arr_filt_RDB_Delta)	scale(109___MedianT2starinamygdalaright__25037_i2)	109___MedianT2starinamygdalaright__25037_i2	64076	42242	37218	-0.024343	0.0051288	2.07904e-06	0.0218044	4.74634	NA	indep	scale(value)~scale(arr_filt_RDB_Delta)+mri_serial_number+sex+mriage_days	2.02796e-05
scale(arr_filt_RDB_Delta)	scale(109___Medianmagneticsusceptibilityinthalamusleft__24467_i3)	109___Medianmagneticsusceptibilityinthalamusleft__24467_i3	64076	4634	4146	0.0586681	0.0151723	0.000111974	0.049428	3.86678	NA	indep	scale(value)~scale(arr_filt_RDB_Delta)+mri_serial_number+sex+mriage_days	0.00078597
scale(arr_filt_RDB_Delta)	scale(1101___VolumeofgreymatterinInsularCortexleft__25784_i2)	1101___VolumeofgreymatterinInsularCortexleft__25784_i2	64076	46393	40767	-0.00867459	0.00449265	0.0535096	0.177789	1.93084	NA	indep	scale(value)~scale(arr_filt_RDB_Delta)+mri_serial_number+sex+mriage_days	0.156539
scale(arr_filt_RDB_Delta)	scale(1101___VolumeofgreymatterinTemporalOccipitalFusiformCortexleft__25858_i3)	1101___VolumeofgreymatterinTemporalOccipitalFusiformCortexleft__25858_i3	64076	4784	4283	0.00705068	0.014444	0.625477	0.109676	0.488138	NA	indep	scale(value)~scale(arr_filt_RDB_Delta)+mri_serial_number+sex+mriage_days	0.77825
scale(arr_filt_RDB_Delta)	scale(110___Volumeofperipheralcorticalgreymatternormalisedforheadsize__25001_i2)	110___Volumeofperipheralcorticalgreymatternormalisedforheadsize__25001_i2	64076	46398	40771	-0.0502503	0.00375551	9.59277e-41	0.42541	13.3804	NA	indep	scale(value)~scale(arr_filt_RDB_Delta)+mri_serial_number+sex+mriage_days	1.37395e-38
scale(arr_filt_RDB_Delta)	scale(110___Volumeofwhitematter__25008_i3)	110___Volumeofwhitematter__25008_i3	64076	4784	4283	0.0230236	0.0125859	0.0674209	0.32401	1.82932	NA	indep	scale(value)~scale(arr_filt_RDB_Delta)+mri_serial_number+sex+mriage_days	0.185297
scale(arr_filt_RDB_Delta)	scale(111___DVARSMeanDfromcleanedrfMRI__24432_i3)	111___DVARSMeanDfromcleanedrfMRI__24432_i3	64076	4758	4259	0.046768	0.0146942	0.00146936	0.0839826	3.18275	NA	indep	scale(value)~scale(arr_filt_RDB_Delta)+mri_serial_number+sex+mriage_days	0.00797017
scale(arr_filt_RDB_Delta)	scale(112___TotalvolumeofwhitematterhyperintensitiesfromT1andT2FLAIRimages__25781_i2)	112___TotalvolumeofwhitematterhyperintensitiesfromT1andT2FLAIRimages__25781_i2	64076	45013	39593	0.0523335	0.00464687	2.2378e-29	0.145681	11.2621	NA	indep	scale(value)~scale(arr_filt_RDB_Delta)+mri_serial_number+sex+mriage_days	1.55342e-27
scale(arr_filt_RDB_Delta)	scale(124___Armfatmassleft__23249_i2)	124___Armfatmassleft__23249_i2	64076	21298	17996	0.0161864	0.0070852	0.0223516	0.0968939	2.28454	NA	indep	scale(value)~scale(arr_filt_RDB_Delta)+mri_serial_number+sex+mriage_days	0.0801866
scale(arr_filt_RDB_Delta)	scale(124___Armsfatfreemass__21120_i3)	124___Armsfatfreemass__21120_i3	64076	4017	3590	-0.00901953	0.00876453	0.303505	0.725314	1.02909	NA	indep	scale(value)~scale(arr_filt_RDB_Delta)+mri_serial_number+sex+mriage_days	0.506775
scale(arr_filt_RDB_Delta)	scale(125___TrunkBMCbonemineralcontent__23240_i3)	125___TrunkBMCbonemineralcontent__23240_i3	64076	4017	3590	-0.0101984	0.0121333	0.400668	0.473576	0.840528	NA	indep	scale(value)~scale(arr_filt_RDB_Delta)+mri_serial_number+sex+mriage_days	0.601428
scale(arr_filt_RDB_Delta)	scale(1307___EBNA1antigenforEpsteinBarrVirus__23004_i0)	1307___EBNA1antigenforEpsteinBarrVirus__23004_i0	64076	9429	1310	0.0390729	0.0276414	0.157729	0.00215767	1.41356	NA	indep	scale(value)~scale(arr_filt_RDB_Delta)+mri_serial_number+sex+mriage_days	0.334403
scale(arr_filt_RDB_Delta)	scale(134___MeanFAinmediallemniscusonFAskeletonleft__25065_i2)	134___MeanFAinmediallemniscusonFAskeletonleft__25065_i2	64076	44085	38825	-0.027589	0.00488713	1.66101e-08	0.0733784	5.64524	NA	indep	scale(value)~scale(arr_filt_RDB_Delta)+mri_serial_number+sex+mriage_days	2.19817e-07
scale(arr_filt_RDB_Delta)	scale(134___MeanFAinsuperiorcoronaradiataonFAskeletonleft__25081_i2)	134___MeanFAinsuperiorcoronaradiataonFAskeletonleft__25081_i2	64076	44085	38825	-0.0442514	0.0048801	1.27055e-19	0.0760457	9.06773	NA	indep	scale(value)~scale(arr_filt_RDB_Delta)+mri_serial_number+sex+mriage_days	4.66764e-18
scale(arr_filt_RDB_Delta)	scale(134___MeanISOVFinanteriorcoronaradiataonFAskeletonright__25462_i3)	134___MeanISOVFinanteriorcoronaradiataonFAskeletonright__25462_i3	64076	4761	4262	0.0499608	0.0145225	0.000586824	0.104624	3.44022	NA	indep	scale(value)~scale(arr_filt_RDB_Delta)+mri_serial_number+sex+mriage_days	0.00349469
scale(arr_filt_RDB_Delta)	scale(134___MeanL1insuperiorlongitudinalfasciculusonFAskeletonleft__25241_i2)	134___MeanL1insuperiorlongitudinalfasciculusonFAskeletonleft__25241_i2	64076	44085	38825	0.0441006	0.00487458	1.53495e-19	0.0781336	9.04706	NA	indep	scale(value)~scale(arr_filt_RDB_Delta)+mri_serial_number+sex+mriage_days	5.54885e-18
scale(arr_filt_RDB_Delta)	scale(134___MeanMDinsuperiorlongitudinalfasciculusonFAskeletonright__25144_i2)	134___MeanMDinsuperiorlongitudinalfasciculusonFAskeletonright__25144_i2	64076	44085	38825	0.053764	0.00473514	7.87367e-30	0.130118	11.3542	NA	indep	scale(value)~scale(arr_filt_RDB_Delta)+mri_serial_number+sex+mriage_days	5.7812e-28
scale(arr_filt_RDB_Delta)	scale(134___MeanODincingulumhippocampusonFAskeletonright__25428_i3)	134___MeanODincingulumhippocampusonFAskeletonright__25428_i3	64076	4761	4262	0.0355461	0.0151942	0.0193582	0.0198879	2.33945	NA	indep	scale(value)~scale(arr_filt_RDB_Delta)+mri_serial_number+sex+mriage_days	0.0716279
scale(arr_filt_RDB_Delta)	scale(134___MeanODingenuofcorpuscallosumonFAskeleton__25394_i3)	134___MeanODingenuofcorpuscallosumonFAskeleton__25394_i3	64076	4761	4262	0.00184052	0.0152006	0.903631	0.019068	0.121082	NA	indep	scale(value)~scale(arr_filt_RDB_Delta)+mri_serial_number+sex+mriage_days	0.949973
scale(arr_filt_RDB_Delta)	scale(135___WeightedmeanFAintractforcepsmajor__25498_i2)	135___WeightedmeanFAintractforcepsmajor__25498_i2	64076	44083	38823	-0.0241151	0.00505045	1.80495e-06	0.0104647	4.77485	NA	indep	scale(value)~scale(arr_filt_RDB_Delta)+mri_serial_number+sex+mriage_days	1.78367e-05
scale(arr_filt_RDB_Delta)	scale(135___WeightedmeanICVFintractposteriorthalamicradiationright__25670_i3)	135___WeightedmeanICVFintractposteriorthalamicradiationright__25670_i3	64076	4761	4262	-0.00910158	0.0146746	0.535141	0.085778	0.620227	NA	indep	scale(value)~scale(arr_filt_RDB_Delta)+mri_serial_number+sex+mriage_days	0.715714
scale(arr_filt_RDB_Delta)	scale(135___WeightedmeanL1intractinferiorfrontooccipitalfasciculusleft__25581_i3)	135___WeightedmeanL1intractinferiorfrontooccipitalfasciculusleft__25581_i3	64076	4761	4262	0.0303645	0.014868	0.0411856	0.0615256	2.04228	NA	indep	scale(value)~scale(arr_filt_RDB_Delta)+mri_serial_number+sex+mriage_days	0.129413
scale(arr_filt_RDB_Delta)	scale(135___WeightedmeanMOintractacousticradiationleft__25542_i3)	135___WeightedmeanMOintractacousticradiationleft__25542_i3	64076	4761	4262	0.00434381	0.0153353	0.776995	0.00159929	0.283256	NA	indep	scale(value)~scale(arr_filt_RDB_Delta)+mri_serial_number+sex+mriage_days	0.87595
scale(arr_filt_RDB_Delta)	scale(135___WeightedmeanODintractanteriorthalamicradiationright__25680_i2)	135___WeightedmeanODintractanteriorthalamicradiationright__25680_i2	64076	44081	38821	-0.0190098	0.00478168	7.03445e-05	0.113028	3.97555	NA	indep	scale(value)~scale(arr_filt_RDB_Delta)+mri_serial_number+sex+mriage_days	0.000515489
scale(arr_filt_RDB_Delta)	scale(157___Ascendingaortamaximumarea__24118_i3)	157___Ascendingaortamaximumarea__24118_i3	64076	512	479	0.107052	0.0408275	0.00902158	0.205851	2.62207	NA	indep	scale(value)~scale(arr_filt_RDB_Delta)+mri_serial_number+sex+mriage_days	0.0384624
scale(arr_filt_RDB_Delta)	scale(17518___Alkalinephosphatase__30610_i0)	17518___Alkalinephosphatase__30610_i0	64076	469475	61040	0.0325507	0.00398562	3.22055e-16	0.0307213	8.16703	NA	indep	scale(value)~scale(arr_filt_RDB_Delta)+mri_serial_number+sex+mriage_days	8.73873e-15
scale(arr_filt_RDB_Delta)	scale(1839___Numberofproteinsmeasured__30900_i3)	1839___Numberofproteinsmeasured__30900_i3	64076	1124	1018	0.0602083	0.0312621	0.0543942	0.0120979	1.92592	NA	indep	scale(value)~scale(arr_filt_RDB_Delta)+mri_serial_number+sex+mriage_days	0.158463
scale(arr_filt_RDB_Delta)	scale(190___Meanintensityof3rdVentriclewholebrain__26501_i2)	190___Meanintensityof3rdVentriclewholebrain__26501_i2	64076	46852	41167	-0.0372501	0.00411712	1.52326e-19	0.302803	9.04762	NA	indep	scale(value)~scale(arr_filt_RDB_Delta)+mri_serial_number+sex+mriage_days	5.52425e-18
scale(arr_filt_RDB_Delta)	scale(190___Meanintensityof4thVentriclewholebrain__26502_i3)	190___Meanintensityof4thVentriclewholebrain__26502_i3	64076	4758	4266	-0.0189323	0.0150122	0.207332	0.0427322	1.26113	NA	indep	scale(value)~scale(arr_filt_RDB_Delta)+mri_serial_number+sex+mriage_days	0.398093
scale(arr_filt_RDB_Delta)	scale(191___VolumeofCA4bodyrighthemisphere__26657_i3)	191___VolumeofCA4bodyrighthemisphere__26657_i3	64076	4758	4266	0.0131712	0.0144637	0.362536	0.111405	0.910641	NA	indep	scale(value)~scale(arr_filt_RDB_Delta)+mri_serial_number+sex+mriage_days	0.565572
scale(arr_filt_RDB_Delta)	scale(191___VolumeofmolecularlayerHPbodyrighthemisphere__26652_i3)	191___VolumeofmolecularlayerHPbodyrighthemisphere__26652_i3	64076	4758	4266	0.00377558	0.0143762	0.792851	0.122121	0.262627	NA	indep	scale(value)~scale(arr_filt_RDB_Delta)+mri_serial_number+sex+mriage_days	0.883907
scale(arr_filt_RDB_Delta)	scale(191___Volumeofpresubiculumheadrighthemisphere__26647_i3)	191___Volumeofpresubiculumheadrighthemisphere__26647_i3	64076	4758	4266	0.0282488	0.0140995	0.0451834	0.155594	2.00353	NA	indep	scale(value)~scale(arr_filt_RDB_Delta)+mri_serial_number+sex+mriage_days	0.138436
scale(arr_filt_RDB_Delta)	scale(192___Areaofmedialorbitofrontallefthemisphere__26734_i2)	192___Areaofmedialorbitofrontallefthemisphere__26734_i2	64076	46852	41167	0.00425284	0.00440988	0.334856	0.200126	0.964389	NA	indep	scale(value)~scale(arr_filt_RDB_Delta)+mri_serial_number+sex+mriage_days	0.537967
scale(arr_filt_RDB_Delta)	scale(192___Meanthicknessofrostralmiddlefrontalrighthemisphere__26882_i2)	192___Meanthicknessofrostralmiddlefrontalrighthemisphere__26882_i2	64076	46852	41167	-0.021325	0.00470028	5.72334e-06	0.091308	4.53695	NA	indep	scale(value)~scale(arr_filt_RDB_Delta)+mri_serial_number+sex+mriage_days	5.14374e-05
scale(arr_filt_RDB_Delta)	scale(192___Volumeofbanksstsrighthemisphere__26890_i3)	192___Volumeofbanksstsrighthemisphere__26890_i3	64076	4758	4266	0.0191645	0.0147591	0.194191	0.0747373	1.29849	NA	indep	scale(value)~scale(arr_filt_RDB_Delta)+mri_serial_number+sex+mriage_days	0.383
scale(arr_filt_RDB_Delta)	scale(192___Volumeofposteriorcingulaterighthemisphere__26911_i2)	192___Volumeofposteriorcingulaterighthemisphere__26911_i2	64076	46852	41167	-0.0165546	0.00465764	0.000379425	0.107722	3.55429	NA	indep	scale(value)~scale(arr_filt_RDB_Delta)+mri_serial_number+sex+mriage_days	0.00237193
scale(arr_filt_RDB_Delta)	scale(193___Areaofparahippocampallefthemisphere__26938_i2)	193___Areaofparahippocampallefthemisphere__26938_i2	64076	46852	41167	-0.00150489	0.00479256	0.753518	0.0552794	0.314006	NA	indep	scale(value)~scale(arr_filt_RDB_Delta)+mri_serial_number+sex+mriage_days	0.861718
scale(arr_filt_RDB_Delta)	scale(194___Greywhitecontrastinlateraloccipitallefthemisphere__26999_i2)	194___Greywhitecontrastinlateraloccipitallefthemisphere__26999_i2	64076	46852	41167	0.0198841	0.00451688	1.07438e-05	0.160839	4.40218	NA	indep	scale(value)~scale(arr_filt_RDB_Delta)+mri_serial_number+sex+mriage_days	9.18176e-05
scale(arr_filt_RDB_Delta)	scale(194___Greywhitecontrastinparahippocampalrighthemisphere__27039_i3)	194___Greywhitecontrastinparahippocampalrighthemisphere__27039_i3	64076	4758	4266	-0.00545706	0.014801	0.712373	0.0694775	0.368695	NA	indep	scale(value)~scale(arr_filt_RDB_Delta)+mri_serial_number+sex+mriage_days	0.835545
scale(arr_filt_RDB_Delta)	scale(194___Greywhitecontrastinparstriangularisrighthemisphere__27043_i2)	194___Greywhitecontrastinparstriangularisrighthemisphere__27043_i2	64076	46852	41167	-0.0254721	0.00433865	4.3657e-09	0.225754	5.87097	NA	indep	scale(value)~scale(arr_filt_RDB_Delta)+mri_serial_number+sex+mriage_days	6.20577e-08
scale(arr_filt_RDB_Delta)	scale(194___Greywhitecontrastinprecuneuslefthemisphere__27013_i3)	194___Greywhitecontrastinprecuneuslefthemisphere__27013_i3	64076	4758	4266	-0.00152742	0.0133959	0.909227	0.237763	0.114021	NA	indep	scale(value)~scale(arr_filt_RDB_Delta)+mri_serial_number+sex+mriage_days	0.952501
scale(arr_filt_RDB_Delta)	scale(195___MeanthicknessofBA2lefthemisphere__27074_i3)	195___MeanthicknessofBA2lefthemisphere__27074_i3	64076	4758	4266	-0.0130771	0.0144951	0.367017	0.107544	0.902171	NA	indep	scale(value)~scale(arr_filt_RDB_Delta)+mri_serial_number+sex+mriage_days	0.570224
scale(arr_filt_RDB_Delta)	scale(195___VolumeofBA6lefthemisphere__27093_i2)	195___VolumeofBA6lefthemisphere__27093_i2	64076	46852	41167	-0.0201427	0.00443841	5.68767e-06	0.189742	4.53827	NA	indep	scale(value)~scale(arr_filt_RDB_Delta)+mri_serial_number+sex+mriage_days	5.12389e-05
scale(arr_filt_RDB_Delta)	scale(196___Areaofparahippocampallefthemisphere__27156_i3)	196___Areaofparahippocampallefthemisphere__27156_i3	64076	4758	4266	0.00213787	0.0145139	0.882904	0.105224	0.147298	NA	indep	scale(value)~scale(arr_filt_RDB_Delta)+mri_serial_number+sex+mriage_days	0.939092
scale(arr_filt_RDB_Delta)	scale(196___Volumeofentorhinalrighthemisphere__27301_i3)	196___Volumeofentorhinalrighthemisphere__27301_i3	64076	4758	4266	0.00569759	0.0150191	0.704442	0.041854	0.379357	NA	indep	scale(value)~scale(arr_filt_RDB_Delta)+mri_serial_number+sex+mriage_days	0.831668
scale(arr_filt_RDB_Delta)	scale(197___AreaofGoctempmedParahiplefthemisphere__27351_i3)	197___AreaofGoctempmedParahiplefthemisphere__27351_i3	64076	4758	4266	0.0162818	0.014903	0.274667	0.0566114	1.09252	NA	indep	scale(value)~scale(arr_filt_RDB_Delta)+mri_serial_number+sex+mriage_days	0.475503
scale(arr_filt_RDB_Delta)	scale(197___AreaofGparietinfAngularlefthemisphere__27353_i3)	197___AreaofGparietinfAngularlefthemisphere__27353_i3	64076	4758	4266	0.00942759	0.0146011	0.518523	0.094444	0.645677	NA	indep	scale(value)~scale(arr_filt_RDB_Delta)+mri_serial_number+sex+mriage_days	0.702347
scale(arr_filt_RDB_Delta)	scale(197___AreaofGparietinfAngularrighthemisphere__27575_i3)	197___AreaofGparietinfAngularrighthemisphere__27575_i3	64076	4758	4266	0.000366542	0.0144869	0.979816	0.108546	0.0253015	NA	indep	scale(value)~scale(arr_filt_RDB_Delta)+mri_serial_number+sex+mriage_days	0.988638
scale(arr_filt_RDB_Delta)	scale(197___AreaofSpostcentrallefthemisphere__27395_i3)	197___AreaofSpostcentrallefthemisphere__27395_i3	64076	4758	4266	0.00524152	0.0143805	0.715511	0.121602	0.364489	NA	indep	scale(value)~scale(arr_filt_RDB_Delta)+mri_serial_number+sex+mriage_days	0.837403
scale(arr_filt_RDB_Delta)	scale(197___AreaofSprecentralinfpartrighthemisphere__27618_i3)	197___AreaofSprecentralinfpartrighthemisphere__27618_i3	64076	4758	4266	0.0472567	0.0148564	0.00147868	0.0625041	3.18091	NA	indep	scale(value)~scale(arr_filt_RDB_Delta)+mri_serial_number+sex+mriage_days	0.00801687
scale(arr_filt_RDB_Delta)	scale(197___AreaofStemporalinflefthemisphere__27400_i3)	197___AreaofStemporalinflefthemisphere__27400_i3	64076	4758	4266	-0.00650025	0.0144796	0.653509	0.109447	0.448924	NA	indep	scale(value)~scale(arr_filt_RDB_Delta)+mri_serial_number+sex+mriage_days	0.797676
scale(arr_filt_RDB_Delta)	scale(197___AreaofStemporaltransverserighthemisphere__27624_i3)	197___AreaofStemporaltransverserighthemisphere__27624_i3	64076	4758	4266	-0.0047608	0.014951	0.750177	0.0505162	0.318426	NA	indep	scale(value)~scale(arr_filt_RDB_Delta)+mri_serial_number+sex+mriage_days	0.860006
scale(arr_filt_RDB_Delta)	scale(197___MeanthicknessofGfrontmiddlelefthemisphere__27417_i2)	197___MeanthicknessofGfrontmiddlelefthemisphere__27417_i2	64076	46852	41167	-0.0259063	0.00458978	1.66912e-08	0.13353	5.64433	NA	indep	scale(value)~scale(arr_filt_RDB_Delta)+mri_serial_number+sex+mriage_days	2.20632e-07
scale(arr_filt_RDB_Delta)	scale(197___MeanthicknessofScentralrighthemisphere__27669_i2)	197___MeanthicknessofScentralrighthemisphere__27669_i2	64076	46852	41167	-0.0191402	0.00484616	7.84215e-05	0.0340296	3.94957	NA	indep	scale(value)~scale(arr_filt_RDB_Delta)+mri_serial_number+sex+mriage_days	0.000565544
scale(arr_filt_RDB_Delta)	scale(197___MeanthicknessofSfrontmiddlelefthemisphere__27455_i2)	197___MeanthicknessofSfrontmiddlelefthemisphere__27455_i2	64076	46852	41167	-0.0134238	0.00472419	0.00449234	0.0820402	2.8415	NA	indep	scale(value)~scale(arr_filt_RDB_Delta)+mri_serial_number+sex+mriage_days	0.0211355
scale(arr_filt_RDB_Delta)	scale(197___MeanthicknessofSoctemplatrighthemisphere__27684_i2)	197___MeanthicknessofSoctemplatrighthemisphere__27684_i2	64076	46852	41167	2.71069e-05	0.00491751	0.995602	0.00537368	0.00551231	NA	indep	scale(value)~scale(arr_filt_RDB_Delta)+mri_serial_number+sex+mriage_days	0.996895
scale(arr_filt_RDB_Delta)	scale(197___VolumeofGScingulMidPostlefthemisphere__27484_i2)	197___VolumeofGScingulMidPostlefthemisphere__27484_i2	64076	46852	41167	-0.00956048	0.00467866	0.041017	0.0996483	2.04342	NA	indep	scale(value)~scale(arr_filt_RDB_Delta)+mri_serial_number+sex+mriage_days	0.12899
scale(arr_filt_RDB_Delta)	scale(197___VolumeofScircularinsulasuplefthemisphere__27525_i2)	197___VolumeofScircularinsulasuplefthemisphere__27525_i2	64076	46852	41167	0.00145237	0.0044489	0.74408	0.185908	0.326457	NA	indep	scale(value)~scale(arr_filt_RDB_Delta)+mri_serial_number+sex+mriage_days	0.856113
scale(arr_filt_RDB_Delta)	scale(197___VolumeofScollattransvpostrighthemisphere__27749_i3)	197___VolumeofScollattransvpostrighthemisphere__27749_i3	64076	4758	4266	-0.0045978	0.0150255	0.75962	0.0410342	0.306	NA	indep	scale(value)~scale(arr_filt_RDB_Delta)+mri_serial_number+sex+mriage_days	0.86497
scale(arr_filt_RDB_Delta)	scale(197___VolumeofSparietooccipitalrighthemisphere__27763_i2)	197___VolumeofSparietooccipitalrighthemisphere__27763_i2	64076	46852	41167	-0.0210491	0.00463492	5.60371e-06	0.116406	4.54141	NA	indep	scale(value)~scale(arr_filt_RDB_Delta)+mri_serial_number+sex+mriage_days	5.06437e-05
scale(arr_filt_RDB_Delta)	scale(197___VolumeofStemporalinflefthemisphere__27548_i3)	197___VolumeofStemporalinflefthemisphere__27548_i3	64076	4758	4266	-0.0100702	0.0142853	0.480892	0.133188	0.704931	NA	indep	scale(value)~scale(arr_filt_RDB_Delta)+mri_serial_number+sex+mriage_days	0.671515
scale(arr_filt_RDB_Delta)	scale(220___Acetate__23475_i0)	220___Acetate__23475_i0	64076	274147	37882	0.000115942	0.00513739	0.981995	0.000557942	0.0225682	NA	indep	scale(value)~scale(arr_filt_RDB_Delta)+mri_serial_number+sex+mriage_days	0.989075
scale(arr_filt_RDB_Delta)	scale(220___CholesteroltoTotalLipidsinSmallLDLpercentage__23625_i0)	220___CholesteroltoTotalLipidsinSmallLDLpercentage__23625_i0	64076	274352	37909	-0.0114124	0.00513235	0.0261794	0.00180672	2.22363	NA	indep	scale(value)~scale(arr_filt_RDB_Delta)+mri_serial_number+sex+mriage_days	0.091313
scale(arr_filt_RDB_Delta)	scale(220___CholesterylEsterstoTotalLipidsinLargeLDLpercentage__23616_i0)	220___CholesterylEsterstoTotalLipidsinLargeLDLpercentage__23616_i0	64076	274352	37909	-0.0182989	0.00512784	0.000359426	0.00356144	3.56853	NA	indep	scale(value)~scale(arr_filt_RDB_Delta)+mri_serial_number+sex+mriage_days	0.00225313
scale(arr_filt_RDB_Delta)	scale(220___FreeCholesterolinHDL__23422_i0)	220___FreeCholesterolinHDL__23422_i0	64076	274352	37909	-0.00776814	0.00453039	0.086413	0.222228	1.71467	NA	indep	scale(value)~scale(arr_filt_RDB_Delta)+mri_serial_number+sex+mriage_days	0.220565
scale(arr_filt_RDB_Delta)	scale(220___FreeCholesteroltoTotalLipidsinChylomicronsandExtremelyLargeVLDLpercentage__23582_i0)	220___FreeCholesteroltoTotalLipidsinChylomicronsandExtremelyLargeVLDLpercentage__23582_i0	64076	262554	36017	-0.00617974	0.00521025	0.235601	0.0226264	1.18607	NA	indep	scale(value)~scale(arr_filt_RDB_Delta)+mri_serial_number+sex+mriage_days	0.430806
scale(arr_filt_RDB_Delta)	scale(220___Isoleucine__23465_i0)	220___Isoleucine__23465_i0	64076	274312	37904	0.0064276	0.00502921	0.201239	0.0416528	1.27805	NA	indep	scale(value)~scale(arr_filt_RDB_Delta)+mri_serial_number+sex+mriage_days	0.390569
scale(arr_filt_RDB_Delta)	scale(220___PhospholipidsinMediumLDL__23539_i0)	220___PhospholipidsinMediumLDL__23539_i0	64076	274352	37909	-0.00077318	0.00509935	0.879485	0.0146037	0.151623	NA	indep	scale(value)~scale(arr_filt_RDB_Delta)+mri_serial_number+sex+mriage_days	0.937806
scale(arr_filt_RDB_Delta)	scale(76___CrimescoreScotland__26434_i0)	76___CrimescoreScotland__26434_i0	64076	33485	3374	-0.025394	0.0172276	0.140568	0.000937667	1.47403	NA	indep	scale(value)~scale(arr_filt_RDB_Delta)+mri_serial_number+sex+mriage_days	0.310226
scale(arr_filt_RDB_Delta)	scale(olink___ANKRD54__127_i2)	olink___ANKRD54__127_i2	64076	1099	1000	0.00512905	0.0308562	0.868014	0.0528277	0.166224	NA	indep	scale(value)~scale(arr_filt_RDB_Delta)+mri_serial_number+sex+mriage_days	0.930955
scale(arr_filt_RDB_Delta)	scale(olink___ANXA10__131_i3)	olink___ANXA10__131_i3	64076	1054	951	0.0370861	0.0322476	0.250417	0.0181334	1.15004	NA	indep	scale(value)~scale(arr_filt_RDB_Delta)+mri_serial_number+sex+mriage_days	0.448121
scale(arr_filt_RDB_Delta)	scale(olink___ARHGAP1__168_i2)	olink___ARHGAP1__168_i2	64076	1099	1000	-0.0739024	0.0283548	0.00928842	0.200168	2.60634	NA	indep	scale(value)~scale(arr_filt_RDB_Delta)+mri_serial_number+sex+mriage_days	0.0393775
scale(arr_filt_RDB_Delta)	scale(olink___BCR__252_i3)	olink___BCR__252_i3	64076	1062	959	-0.0347778	0.0320891	0.278732	0.0185422	1.08379	NA	indep	scale(value)~scale(arr_filt_RDB_Delta)+mri_serial_number+sex+mriage_days	0.480088
scale(arr_filt_RDB_Delta)	scale(olink___BIRC2__262_i3)	olink___BIRC2__262_i3	64076	1041	938	-0.0158776	0.0325003	0.625284	0.0155259	0.488538	NA	indep	scale(value)~scale(arr_filt_RDB_Delta)+mri_serial_number+sex+mriage_days	0.77825
scale(arr_filt_RDB_Delta)	scale(olink___C1QA__301_i0)	olink___C1QA__301_i0	64076	48315	7059	0.0142742	0.0117757	0.225488	0.0237087	1.21217	NA	indep	scale(value)~scale(arr_filt_RDB_Delta)+mri_serial_number+sex+mriage_days	0.419776
scale(arr_filt_RDB_Delta)	scale(olink___CCL14__382_i2)	olink___CCL14__382_i2	64076	1109	1010	0.000959647	0.0309572	0.975276	0.036432	0.0309992	NA	indep	scale(value)~scale(arr_filt_RDB_Delta)+mri_serial_number+sex+mriage_days	0.987053
scale(arr_filt_RDB_Delta)	scale(olink___CCL21__390_i2)	olink___CCL21__390_i2	64076	1104	1006	0.0162285	0.0315217	0.606782	0.00468142	0.514835	NA	indep	scale(value)~scale(arr_filt_RDB_Delta)+mri_serial_number+sex+mriage_days	0.766213
scale(arr_filt_RDB_Delta)	scale(olink___CCN1__403_i3)	olink___CCN1__403_i3	64076	1059	956	0.0611673	0.0321983	0.0577741	0.0146555	1.89971	NA	indep	scale(value)~scale(arr_filt_RDB_Delta)+mri_serial_number+sex+mriage_days	0.165833
scale(arr_filt_RDB_Delta)	scale(olink___CCN4__406_i3)	olink___CCN4__406_i3	64076	1065	962	0.0358826	0.0318484	0.260165	0.0303609	1.12667	NA	indep	scale(value)~scale(arr_filt_RDB_Delta)+mri_serial_number+sex+mriage_days	0.459677
scale(arr_filt_RDB_Delta)	scale(olink___CD109__413_i3)	olink___CD109__413_i3	64076	1060	957	-0.00673657	0.0323081	0.834876	0.00763483	0.20851	NA	indep	scale(value)~scale(arr_filt_RDB_Delta)+mri_serial_number+sex+mriage_days	0.910166
scale(arr_filt_RDB_Delta)	scale(olink___CD274__431_i3)	olink___CD274__431_i3	64076	1057	954	0.0267289	0.0320169	0.404021	0.0280486	0.834836	NA	indep	scale(value)~scale(arr_filt_RDB_Delta)+mri_serial_number+sex+mriage_days	0.604215
scale(arr_filt_RDB_Delta)	scale(olink___CDCP1__483_i3)	olink___CDCP1__483_i3	64076	1057	954	0.0943082	0.0286885	0.00104862	0.219631	3.28732	NA	indep	scale(value)~scale(arr_filt_RDB_Delta)+mri_serial_number+sex+mriage_days	0.00591483
scale(arr_filt_RDB_Delta)	scale(olink___CDH5__492_i3)	olink___CDH5__492_i3	64076	1063	960	-0.00853431	0.0321364	0.790632	0.0147759	0.265565	NA	indep	scale(value)~scale(arr_filt_RDB_Delta)+mri_serial_number+sex+mriage_days	0.882509
scale(arr_filt_RDB_Delta)	scale(olink___CEACAM3__511_i0)	olink___CEACAM3__511_i0	64076	47798	6984	0.00583476	0.0119852	0.626395	-0.000538507	0.486829	NA	indep	scale(value)~scale(arr_filt_RDB_Delta)+mri_serial_number+sex+mriage_days	0.778949
scale(arr_filt_RDB_Delta)	scale(olink___CEP20__528_i0)	olink___CEP20__528_i0	64076	47798	6984	0.029472	0.0119165	0.013414	0.0109056	2.47321	NA	indep	scale(value)~scale(arr_filt_RDB_Delta)+mri_serial_number+sex+mriage_days	0.0533871
scale(arr_filt_RDB_Delta)	scale(olink___CGA__548_i2)	olink___CGA__548_i2	64076	1104	1005	0.00867068	0.0188033	0.644808	0.646363	0.461127	NA	indep	scale(value)~scale(arr_filt_RDB_Delta)+mri_serial_number+sex+mriage_days	0.792011
scale(arr_filt_RDB_Delta)	scale(olink___CLEC11A__580_i0)	olink___CLEC11A__580_i0	64076	48330	7062	0.0100881	0.0118244	0.393601	0.0153195	0.853157	NA	indep	scale(value)~scale(arr_filt_RDB_Delta)+mri_serial_number+sex+mriage_days	0.594695
scale(arr_filt_RDB_Delta)	scale(olink___CLEC4D__589_i3)	olink___CLEC4D__589_i3	64076	1062	959	-0.0106667	0.0313308	0.733589	0.0643765	0.340455	NA	indep	scale(value)~scale(arr_filt_RDB_Delta)+mri_serial_number+sex+mriage_days	0.850136
scale(arr_filt_RDB_Delta)	scale(olink___CORO1A__648_i2)	olink___CORO1A__648_i2	64076	1105	1007	-0.0487039	0.0297834	0.102306	0.11075	1.63527	NA	indep	scale(value)~scale(arr_filt_RDB_Delta)+mri_serial_number+sex+mriage_days	0.248548
scale(arr_filt_RDB_Delta)	scale(olink___CRLF1__684_i0)	olink___CRLF1__684_i0	64076	48406	7072	-0.0113924	0.0116649	0.328782	0.0404211	0.976638	NA	indep	scale(value)~scale(arr_filt_RDB_Delta)+mri_serial_number+sex+mriage_days	0.532594
scale(arr_filt_RDB_Delta)	scale(olink___CXCL9__751_i2)	olink___CXCL9__751_i2	64076	1104	1006	0.03587	0.0293394	0.221774	0.137726	1.22259	NA	indep	scale(value)~scale(arr_filt_RDB_Delta)+mri_serial_number+sex+mriage_days	0.415872
scale(arr_filt_RDB_Delta)	scale(olink___DNAJB1__827_i3)	olink___DNAJB1__827_i3	64076	1059	956	-0.00157541	0.0321563	0.960936	0.0172193	0.0489923	NA	indep	scale(value)~scale(arr_filt_RDB_Delta)+mri_serial_number+sex+mriage_days	0.979637
scale(arr_filt_RDB_Delta)	scale(olink___EFEMP1__894_i2)	olink___EFEMP1__894_i2	64076	1063	967	-0.00922903	0.0300682	0.758958	0.130756	0.306936	NA	indep	scale(value)~scale(arr_filt_RDB_Delta)+mri_serial_number+sex+mriage_days	0.864815
scale(arr_filt_RDB_Delta)	scale(olink___ENTPD2__936_i2)	olink___ENTPD2__936_i2	64076	1099	1000	-0.045546	0.0316638	0.150627	0.00259877	1.43843	NA	indep	scale(value)~scale(arr_filt_RDB_Delta)+mri_serial_number+sex+mriage_days	0.324016
scale(arr_filt_RDB_Delta)	scale(olink___FCGR2A__1016_i2)	olink___FCGR2A__1016_i2	64076	1109	1010	-0.0575257	0.0314989	0.0681057	0.00241272	1.82628	NA	indep	scale(value)~scale(arr_filt_RDB_Delta)+mri_serial_number+sex+mriage_days	0.186499
scale(arr_filt_RDB_Delta)	scale(olink___FUT8__1097_i2)	olink___FUT8__1097_i2	64076	1102	1005	0.0228509	0.0307107	0.457009	0.056227	0.74407	NA	indep	scale(value)~scale(arr_filt_RDB_Delta)+mri_serial_number+sex+mriage_days	0.649793
scale(arr_filt_RDB_Delta)	scale(olink___GDNF__1139_i0)	olink___GDNF__1139_i0	64076	47829	6993	0.038517	0.0116784	0.000978167	0.0486981	3.29813	NA	indep	scale(value)~scale(arr_filt_RDB_Delta)+mri_serial_number+sex+mriage_days	0.00555482
scale(arr_filt_RDB_Delta)	scale(olink___GPC1__1202_i0)	olink___GPC1__1202_i0	64076	48564	7092	-0.0250791	0.0115134	0.02942	0.0624962	2.17825	NA	indep	scale(value)~scale(arr_filt_RDB_Delta)+mri_serial_number+sex+mriage_days	0.0999962
scale(arr_filt_RDB_Delta)	scale(olink___GRAP2__1215_i0)	olink___GRAP2__1215_i0	64076	48228	7050	0.0140618	0.0119102	0.237778	0.00262184	1.18066	NA	indep	scale(value)~scale(arr_filt_RDB_Delta)+mri_serial_number+sex+mriage_days	0.433247
scale(arr_filt_RDB_Delta)	scale(olink___HMOX2__1282_i3)	olink___HMOX2__1282_i3	64076	1054	951	0.0396592	0.0324316	0.221689	0.00689605	1.22285	NA	indep	scale(value)~scale(arr_filt_RDB_Delta)+mri_serial_number+sex+mriage_days	0.415783
scale(arr_filt_RDB_Delta)	scale(olink___HTRA2__1310_i0)	olink___HTRA2__1310_i0	64076	48385	7072	0.018135	0.0118617	0.12634	0.00767693	1.52887	NA	indep	scale(value)~scale(arr_filt_RDB_Delta)+mri_serial_number+sex+mriage_days	0.288687
scale(arr_filt_RDB_Delta)	scale(olink___IL4__1414_i0)	olink___IL4__1414_i0	64076	47894	7003	-0.0150735	0.0119645	0.207765	0.000327281	1.25985	NA	indep	scale(value)~scale(arr_filt_RDB_Delta)+mri_serial_number+sex+mriage_days	0.398653
scale(arr_filt_RDB_Delta)	scale(olink___IL6__1418_i3)	olink___IL6__1418_i3	64076	1059	956	0.0390663	0.0321807	0.225062	0.0157307	1.21397	NA	indep	scale(value)~scale(arr_filt_RDB_Delta)+mri_serial_number+sex+mriage_days	0.41919
scale(arr_filt_RDB_Delta)	scale(olink___IRAK1__1443_i2)	olink___IRAK1__1443_i2	64076	1093	995	-0.038316	0.028405	0.177672	0.201228	1.34892	NA	indep	scale(value)~scale(arr_filt_RDB_Delta)+mri_serial_number+sex+mriage_days	0.361135
scale(arr_filt_RDB_Delta)	scale(olink___KIFBP__1499_i0)	olink___KIFBP__1499_i0	64076	48188	7033	0.0161207	0.0119309	0.176684	0.00167279	1.35117	NA	indep	scale(value)~scale(arr_filt_RDB_Delta)+mri_serial_number+sex+mriage_days	0.360277
scale(arr_filt_RDB_Delta)	scale(olink___KIR3DL1__1503_i0)	olink___KIR3DL1__1503_i0	64076	47798	6984	0.00363226	0.0119746	0.761648	0.00123347	0.30333	NA	indep	scale(value)~scale(arr_filt_RDB_Delta)+mri_serial_number+sex+mriage_days	0.865874
scale(arr_filt_RDB_Delta)	scale(olink___LPO__1605_i3)	olink___LPO__1605_i3	64076	1057	954	0.00373018	0.0324922	0.908626	-0.00102353	0.114802	NA	indep	scale(value)~scale(arr_filt_RDB_Delta)+mri_serial_number+sex+mriage_days	0.952451
scale(arr_filt_RDB_Delta)	scale(olink___MAD1L1__1652_i0)	olink___MAD1L1__1652_i0	64076	47969	7023	0.0274138	0.0116053	0.0181951	0.0567872	2.36218	NA	indep	scale(value)~scale(arr_filt_RDB_Delta)+mri_serial_number+sex+mriage_days	0.0682845
scale(arr_filt_RDB_Delta)	scale(olink___MCFD2__1689_i2)	olink___MCFD2__1689_i2	64076	1093	994	-0.0240348	0.029404	0.413898	0.144374	0.817398	NA	indep	scale(value)~scale(arr_filt_RDB_Delta)+mri_serial_number+sex+mriage_days	0.613072
scale(arr_filt_RDB_Delta)	scale(olink___MRPL46__1759_i2)	olink___MRPL46__1759_i2	64076	1090	992	0.0308238	0.0315248	0.328432	0.018661	0.977761	NA	indep	scale(value)~scale(arr_filt_RDB_Delta)+mri_serial_number+sex+mriage_days	0.532364
scale(arr_filt_RDB_Delta)	scale(olink___PCSK9__1993_i0)	olink___PCSK9__1993_i0	64076	48573	7098	0.0440223	0.011669	0.000162889	0.0361539	3.77257	NA	indep	scale(value)~scale(arr_filt_RDB_Delta)+mri_serial_number+sex+mriage_days	0.00110497
scale(arr_filt_RDB_Delta)	scale(olink___PGF__2034_i3)	olink___PGF__2034_i3	64076	1065	962	0.0247473	0.0283108	0.382269	0.233805	0.874127	NA	indep	scale(value)~scale(arr_filt_RDB_Delta)+mri_serial_number+sex+mriage_days	0.584352
scale(arr_filt_RDB_Delta)	scale(olink___PLA2G7__2065_i0)	olink___PLA2G7__2065_i0	64076	48412	7071	0.00726596	0.011344	0.521862	0.0925445	0.64051	NA	indep	scale(value)~scale(arr_filt_RDB_Delta)+mri_serial_number+sex+mriage_days	0.705059
scale(arr_filt_RDB_Delta)	scale(olink___PREB__2136_i0)	olink___PREB__2136_i0	64076	47894	7003	0.0169999	0.0119444	0.154707	0.00368304	1.42325	NA	indep	scale(value)~scale(arr_filt_RDB_Delta)+mri_serial_number+sex+mriage_days	0.329974
scale(arr_filt_RDB_Delta)	scale(olink___PRKAB1__2140_i3)	olink___PRKAB1__2140_i3	64076	1058	955	-0.0207353	0.0324275	0.522693	0.00221147	0.639437	NA	indep	scale(value)~scale(arr_filt_RDB_Delta)+mri_serial_number+sex+mriage_days	0.705087
scale(arr_filt_RDB_Delta)	scale(olink___PRKRA__2147_i0)	olink___PRKRA__2147_i0	64076	47798	6984	0.0224607	0.0118165	0.0573705	0.0274341	1.90079	NA	indep	scale(value)~scale(arr_filt_RDB_Delta)+mri_serial_number+sex+mriage_days	0.165009
scale(arr_filt_RDB_Delta)	scale(olink___PSPN__2180_i0)	olink___PSPN__2180_i0	64076	48219	7045	0.00568788	0.00854303	0.505566	0.487235	0.665792	NA	indep	scale(value)~scale(arr_filt_RDB_Delta)+mri_serial_number+sex+mriage_days	0.6923
scale(arr_filt_RDB_Delta)	scale(olink___PTPN1__2192_i3)	olink___PTPN1__2192_i3	64076	1057	954	-0.0358474	0.0323114	0.267523	0.010089	1.10944	NA	indep	scale(value)~scale(arr_filt_RDB_Delta)+mri_serial_number+sex+mriage_days	0.468073
scale(arr_filt_RDB_Delta)	scale(olink___PTPRS__2203_i3)	olink___PTPRS__2203_i3	64076	1063	960	-0.0195296	0.0322888	0.545427	0.00541273	0.604843	NA	indep	scale(value)~scale(arr_filt_RDB_Delta)+mri_serial_number+sex+mriage_days	0.722863
scale(arr_filt_RDB_Delta)	scale(olink___RET__2273_i2)	olink___RET__2273_i2	64076	1101	1005	-0.00613198	0.0308719	0.842595	0.0467046	0.198626	NA	indep	scale(value)~scale(arr_filt_RDB_Delta)+mri_serial_number+sex+mriage_days	0.914617
scale(arr_filt_RDB_Delta)	scale(olink___SAMD9L__2340_i2)	olink___SAMD9L__2340_i2	64076	1105	1006	-0.067956	0.0280749	0.0156754	0.210418	2.42052	NA	indep	scale(value)~scale(arr_filt_RDB_Delta)+mri_serial_number+sex+mriage_days	0.0604523
scale(arr_filt_RDB_Delta)	scale(olink___SMAD5__2494_i0)	olink___SMAD5__2494_i0	64076	48188	7033	0.0513962	0.0116777	1.09242e-05	0.0435886	4.40121	NA	indep	scale(value)~scale(arr_filt_RDB_Delta)+mri_serial_number+sex+mriage_days	9.32185e-05
scale(arr_filt_RDB_Delta)	scale(olink___SMPD1__2500_i0)	olink___SMPD1__2500_i0	64076	48309	7063	0.0546965	0.011763	3.38173e-06	0.0255441	4.64988	NA	indep	scale(value)~scale(arr_filt_RDB_Delta)+mri_serial_number+sex+mriage_days	3.18338e-05
scale(arr_filt_RDB_Delta)	scale(olink___TFF1__2652_i3)	olink___TFF1__2652_i3	64076	1060	957	0.0198902	0.0316191	0.529463	0.0495152	0.629056	NA	indep	scale(value)~scale(arr_filt_RDB_Delta)+mri_serial_number+sex+mriage_days	0.711209
scale(arr_filt_RDB_Delta)	scale(olink___TNFSF12__2736_i3)	olink___TNFSF12__2736_i3	64076	1065	962	-0.032584	0.0319019	0.307332	0.0271046	1.02138	NA	indep	scale(value)~scale(arr_filt_RDB_Delta)+mri_serial_number+sex+mriage_days	0.510716
scale(arr_filt_RDB_Delta)	scale(100009___Legpredictedmassleft__23118_i0)	100009___Legpredictedmassleft__23118_i0	64076	492138	63388	0.0128635	0.00220892	5.79396e-09	0.690828	5.8234	NA	indep	scale(value)~scale(arr_filt_RDB_Delta)+mri_serial_number+sex+mriage_days	8.09366e-08
scale(arr_filt_RDB_Delta)	scale(100011___Systolicbloodpressuremanualreading__93_i0)	100011___Systolicbloodpressuremanualreading__93_i0	64076	33102	3956	0.129263	0.0148422	4.42683e-18	0.129571	8.70919	NA	indep	scale(value)~scale(arr_filt_RDB_Delta)+mri_serial_number+sex+mriage_days	1.4435e-16
scale(arr_filt_RDB_Delta)	scale(100012___Maximumheartrateduringfitnesstest__6033_i0)	100012___Maximumheartrateduringfitnesstest__6033_i0	64076	77904	9747	0.00211015	0.00987848	0.830855	0.0494039	0.21361	NA	indep	scale(value)~scale(arr_filt_RDB_Delta)+mri_serial_number+sex+mriage_days	0.907299
scale(arr_filt_RDB_Delta)	scale(100014___Cylindricalpowerleft__5086_i0)	100014___Cylindricalpowerleft__5086_i0	64076	113821	13870	-0.0103958	0.00845085	0.218662	0.00983665	1.23015	NA	indep	scale(value)~scale(arr_filt_RDB_Delta)+mri_serial_number+sex+mriage_days	0.412392
scale(arr_filt_RDB_Delta)	scale(100055___Timespentoutdoorsinwinter__1060_i3)	100055___Timespentoutdoorsinwinter__1060_i3	64076	5998	5360	0.011439	0.0135463	0.398463	0.0205246	0.844437	NA	indep	scale(value)~scale(arr_filt_RDB_Delta)+mri_serial_number+sex+mriage_days	0.599353
scale(arr_filt_RDB_Delta)	scale(100069___Ageofprimiparouswomenatbirthofchild__3872_i2)	100069___Ageofprimiparouswomenatbirthofchild__3872_i2	64076	4613	3937	-0.0430061	0.015603	0.00587359	0.0451867	2.75626	NA	indep	scale(value)~scale(arr_filt_RDB_Delta)+mri_serial_number+mriage_days	0.0266799
scale(arr_filt_RDB_Delta)	scale(100085___VolumeofDNAheldbyUKB__40425_i0)	100085___VolumeofDNAheldbyUKB__40425_i0	64076	170714	22128	-0.0183631	0.00672205	0.00630463	0.000831742	2.73176	NA	indep	scale(value)~scale(arr_filt_RDB_Delta)+mri_serial_number+sex+mriage_days	0.0283872
scale(arr_filt_RDB_Delta)	scale(100098___Foodweight__100001_i3)	100098___Foodweight__100001_i3	64076	103753	23171	0.0210751	0.00654472	0.00128289	0.00804584	3.22017	NA	indep	scale(value)~scale(arr_filt_RDB_Delta)+mri_serial_number+sex+mriage_days	0.00705343
scale(arr_filt_RDB_Delta)	scale(100098___Saturatedfat__100006_i3)	100098___Saturatedfat__100006_i3	64076	103753	23171	-0.0105182	0.00649514	0.105375	0.0230195	1.6194	NA	indep	scale(value)~scale(arr_filt_RDB_Delta)+mri_serial_number+sex+mriage_days	0.253682
scale(arr_filt_RDB_Delta)	scale(1020___SedentaryOverallaverage__40047_i0)	1020___SedentaryOverallaverage__40047_i0	64076	103613	25538	0.0211863	0.00619855	0.000631927	0.0193933	3.41795	NA	indep	scale(value)~scale(arr_filt_RDB_Delta)+mri_serial_number+sex+mriage_days	0.00373772
scale(arr_filt_RDB_Delta)	scale(104___QTinterval__22331_i2)	104___QTinterval__22331_i2	64076	46450	39136	-0.0134829	0.00504301	0.00750785	0.00532502	2.67358	NA	indep	scale(value)~scale(arr_filt_RDB_Delta)+mri_serial_number+sex+mriage_days	0.0330293
scale(arr_filt_RDB_Delta)	scale(106___MedianrelativeheadmotionfromtfMRI__24448_i3)	106___MedianrelativeheadmotionfromtfMRI__24448_i3	64076	4662	4186	0.0692446	0.0148695	3.3108e-06	0.0788279	4.65683	NA	indep	scale(value)~scale(arr_filt_RDB_Delta)+mri_serial_number+sex+mriage_days	3.12702e-05
scale(arr_filt_RDB_Delta)	scale(1101___VolumeofgreymatterinInferiorFrontalGyrusparsopercularisright__25793_i2)	1101___VolumeofgreymatterinInferiorFrontalGyrusparsopercularisright__25793_i2	64076	46393	40767	-0.0170588	0.00479597	0.000375676	0.0630183	3.5569	NA	indep	scale(value)~scale(arr_filt_RDB_Delta)+mri_serial_number+sex+mriage_days	0.00234979
scale(arr_filt_RDB_Delta)	scale(1101___VolumeofgreymatterinMiddleTemporalGyrusanteriordivisionleft__25802_i3)	1101___VolumeofgreymatterinMiddleTemporalGyrusanteriordivisionleft__25802_i3	64076	4784	4283	-0.00892497	0.0141569	0.528445	0.14472	0.630433	NA	indep	scale(value)~scale(arr_filt_RDB_Delta)+mri_serial_number+sex+mriage_days	0.710222
scale(arr_filt_RDB_Delta)	scale(111___DVARSMeanSDfromcleanedrfMRI__24435_i2)	111___DVARSMeanSDfromcleanedrfMRI__24435_i2	64076	44481	39187	-0.0421961	0.00487291	4.92314e-18	0.0701825	8.65933	NA	indep	scale(value)~scale(arr_filt_RDB_Delta)+mri_serial_number+sex+mriage_days	1.59158e-16
scale(arr_filt_RDB_Delta)	scale(111___DVARSMeanSDfromuncleanedrfMRI__24426_i3)	111___DVARSMeanSDfromuncleanedrfMRI__24426_i3	64076	4758	4259	0.0210478	0.0151508	0.164839	0.0261729	1.38922	NA	indep	scale(value)~scale(arr_filt_RDB_Delta)+mri_serial_number+sex+mriage_days	0.344633
scale(arr_filt_RDB_Delta)	scale(125___B2B4BMCbonemineralcontent__21137_i2)	125___B2B4BMCbonemineralcontent__21137_i2	64076	17280	14672	0.00372375	0.00610599	0.54197	0.453212	0.609851	NA	indep	scale(value)~scale(arr_filt_RDB_Delta)+mri_serial_number+sex+mriage_days	0.720187
scale(arr_filt_RDB_Delta)	scale(125___FemurtotalBMDbonemineraldensityleft__23291_i3)	125___FemurtotalBMDbonemineraldensityleft__23291_i3	64076	4010	3583	-0.0218061	0.0147554	0.139538	0.223113	1.47784	NA	indep	scale(value)~scale(arr_filt_RDB_Delta)+mri_serial_number+sex+mriage_days	0.308855
scale(arr_filt_RDB_Delta)	scale(125___L1L4averagewidth__23202_i2)	125___L1L4averagewidth__23202_i2	64076	45527	38291	0.0124443	0.00359522	0.000538035	0.505397	3.46136	NA	indep	scale(value)~scale(arr_filt_RDB_Delta)+mri_serial_number+sex+mriage_days	0.00323135
scale(arr_filt_RDB_Delta)	scale(125___Ribsbonearea__23309_i3)	125___Ribsbonearea__23309_i3	64076	4017	3590	0.000236869	0.0130359	0.985504	0.392344	0.0181705	NA	indep	scale(value)~scale(arr_filt_RDB_Delta)+mri_serial_number+sex+mriage_days	0.990881
scale(arr_filt_RDB_Delta)	scale(125___TotalBMDbonemineraldensityright__23238_i2)	125___TotalBMDbonemineraldensityright__23238_i2	64076	25279	21293	-0.000941502	0.00533008	0.859793	0.395387	0.176639	NA	indep	scale(value)~scale(arr_filt_RDB_Delta)+mri_serial_number+sex+mriage_days	0.925824
scale(arr_filt_RDB_Delta)	scale(128___MeanarterialpressureduringPWA__12687_i2)	128___MeanarterialpressureduringPWA__12687_i2	64076	58552	52905	0.129256	0.00424376	5.2954e-202	0.0476771	30.4579	NA	indep	scale(value)~scale(arr_filt_RDB_Delta)+mri_serial_number+sex+mriage_days	1.49794e-198
scale(arr_filt_RDB_Delta)	scale(134___MeanFAinsagittalstratumonFAskeletonright__25086_i3)	134___MeanFAinsagittalstratumonFAskeletonright__25086_i3	64076	4761	4262	-0.0329949	0.0149038	0.0268909	0.0569993	2.21387	NA	indep	scale(value)~scale(arr_filt_RDB_Delta)+mri_serial_number+sex+mriage_days	0.0933631
scale(arr_filt_RDB_Delta)	scale(134___MeanFAinsuperiorcoronaradiataonFAskeletonright__25080_i3)	134___MeanFAinsuperiorcoronaradiataonFAskeletonright__25080_i3	64076	4761	4262	-0.0389975	0.0148203	0.00853501	0.0675376	2.63136	NA	indep	scale(value)~scale(arr_filt_RDB_Delta)+mri_serial_number+sex+mriage_days	0.036748
scale(arr_filt_RDB_Delta)	scale(134___MeanICVFinmediallemniscusonFAskeletonright__25352_i3)	134___MeanICVFinmediallemniscusonFAskeletonright__25352_i3	64076	4761	4262	0.0412526	0.0141318	0.00352849	0.152156	2.91913	NA	indep	scale(value)~scale(arr_filt_RDB_Delta)+mri_serial_number+sex+mriage_days	0.0171572
scale(arr_filt_RDB_Delta)	scale(134___MeanICVFinposteriorthalamicradiationonFAskeletonleft__25373_i2)	134___MeanICVFinposteriorthalamicradiationonFAskeletonleft__25373_i2	64076	44082	38822	-0.0388989	0.00484931	1.07339e-15	0.087736	8.02154	NA	indep	scale(value)~scale(arr_filt_RDB_Delta)+mri_serial_number+sex+mriage_days	2.75406e-14
scale(arr_filt_RDB_Delta)	scale(134___MeanISOVFinanteriorcoronaradiataonFAskeletonleft__25463_i3)	134___MeanISOVFinanteriorcoronaradiataonFAskeletonleft__25463_i3	64076	4761	4262	0.0732048	0.0145403	4.986e-07	0.102435	5.03462	NA	indep	scale(value)~scale(arr_filt_RDB_Delta)+mri_serial_number+sex+mriage_days	5.3073e-06
scale(arr_filt_RDB_Delta)	scale(134___MeanISOVFinposteriorcoronaradiataonFAskeletonleft__25467_i3)	134___MeanISOVFinposteriorcoronaradiataonFAskeletonleft__25467_i3	64076	4761	4262	0.051768	0.0147175	0.00044026	0.0804265	3.51745	NA	indep	scale(value)~scale(arr_filt_RDB_Delta)+mri_serial_number+sex+mriage_days	0.0026971
scale(arr_filt_RDB_Delta)	scale(134___MeanISOVFinsuperiorlongitudinalfasciculusonFAskeletonleft__25481_i3)	134___MeanISOVFinsuperiorlongitudinalfasciculusonFAskeletonleft__25481_i3	64076	4761	4262	0.0372551	0.0147955	0.0118386	0.0706533	2.518	NA	indep	scale(value)~scale(arr_filt_RDB_Delta)+mri_serial_number+sex+mriage_days	0.0480809
scale(arr_filt_RDB_Delta)	scale(134___MeanL1infornixcresstriaterminalisonFAskeletonright__25238_i3)	134___MeanL1infornixcresstriaterminalisonFAskeletonright__25238_i3	64076	4761	4262	0.0189267	0.0150434	0.208411	0.0392437	1.25814	NA	indep	scale(value)~scale(arr_filt_RDB_Delta)+mri_serial_number+sex+mriage_days	0.399582
scale(arr_filt_RDB_Delta)	scale(134___MeanL1inmiddlecerebellarpeduncleonFAskeleton__25200_i2)	134___MeanL1inmiddlecerebellarpeduncleonFAskeleton__25200_i2	64076	44085	38825	-0.00677583	0.00495198	0.171224	0.0486266	1.36831	NA	indep	scale(value)~scale(arr_filt_RDB_Delta)+mri_serial_number+sex+mriage_days	0.353475
scale(arr_filt_RDB_Delta)	scale(134___MeanL2infornixonFAskeleton__25253_i2)	134___MeanL2infornixonFAskeleton__25253_i2	64076	44085	38825	0.0456151	0.00435328	1.17549e-25	0.264764	10.4783	NA	indep	scale(value)~scale(arr_filt_RDB_Delta)+mri_serial_number+sex+mriage_days	6.51996e-24
scale(arr_filt_RDB_Delta)	scale(134___MeanL2inposteriorcoronaradiataonFAskeletonright__25274_i2)	134___MeanL2inposteriorcoronaradiataonFAskeletonright__25274_i2	64076	44085	38825	0.0368759	0.00495848	1.05172e-13	0.0461255	7.43693	NA	indep	scale(value)~scale(arr_filt_RDB_Delta)+mri_serial_number+sex+mriage_days	2.25205e-12
scale(arr_filt_RDB_Delta)	scale(134___MeanL2insuperiorfrontooccipitalfasciculusonFAskeletonleft__25291_i2)	134___MeanL2insuperiorfrontooccipitalfasciculusonFAskeletonleft__25291_i2	64076	44085	38825	0.0558045	0.00460097	8.55439e-34	0.178716	12.1288	NA	indep	scale(value)~scale(arr_filt_RDB_Delta)+mri_serial_number+sex+mriage_days	7.86935e-32
scale(arr_filt_RDB_Delta)	scale(134___MeanMOinsuperiorcoronaradiataonFAskeletonleft__25177_i2)	134___MeanMOinsuperiorcoronaradiataonFAskeletonleft__25177_i2	64076	44085	38825	0.0252296	0.00486265	2.13121e-07	0.0826417	5.18845	NA	indep	scale(value)~scale(arr_filt_RDB_Delta)+mri_serial_number+sex+mriage_days	2.43092e-06
scale(arr_filt_RDB_Delta)	scale(135___WeightedmeanFAintractsuperiorthalamicradiationleft__25511_i2)	135___WeightedmeanFAintractsuperiorthalamicradiationleft__25511_i2	64076	44083	38823	-0.0159175	0.00495514	0.00131771	0.04746	3.21233	NA	indep	scale(value)~scale(arr_filt_RDB_Delta)+mri_serial_number+sex+mriage_days	0.00723428
scale(arr_filt_RDB_Delta)	scale(135___WeightedmeanISOVFintractsuperiorlongitudinalfasciculusleft__25725_i2)	135___WeightedmeanISOVFintractsuperiorlongitudinalfasciculusleft__25725_i2	64076	44081	38821	0.04453	0.00486779	6.07946e-20	0.0807941	9.14789	NA	indep	scale(value)~scale(arr_filt_RDB_Delta)+mri_serial_number+sex+mriage_days	2.29297e-18
scale(arr_filt_RDB_Delta)	scale(135___WeightedmeanL3intractanteriorthalamicradiationleft__25625_i2)	135___WeightedmeanL3intractanteriorthalamicradiationleft__25625_i2	64076	44083	38823	0.0578253	0.00445697	2.06173e-38	0.229362	12.9741	NA	indep	scale(value)~scale(arr_filt_RDB_Delta)+mri_serial_number+sex+mriage_days	2.68144e-36
scale(arr_filt_RDB_Delta)	scale(135___WeightedmeanMDintractmiddlecerebellarpeduncle__25531_i2)	135___WeightedmeanMDintractmiddlecerebellarpeduncle__25531_i2	64076	44083	38823	0.0139953	0.0049414	0.00462445	0.0527362	2.83226	NA	indep	scale(value)~scale(arr_filt_RDB_Delta)+mri_serial_number+sex+mriage_days	0.0216682
scale(arr_filt_RDB_Delta)	scale(135___WeightedmeanODintractacousticradiationright__25678_i3)	135___WeightedmeanODintractacousticradiationright__25678_i3	64076	4761	4262	-0.0220481	0.0149883	0.141361	0.0462662	1.47102	NA	indep	scale(value)~scale(arr_filt_RDB_Delta)+mri_serial_number+sex+mriage_days	0.311307
scale(arr_filt_RDB_Delta)	scale(135___WeightedmeanODintractsuperiorthalamicradiationright__25701_i2)	135___WeightedmeanODintractsuperiorthalamicradiationright__25701_i2	64076	44081	38821	-0.0329038	0.00464903	1.49189e-12	0.161558	7.07757	NA	indep	scale(value)~scale(arr_filt_RDB_Delta)+mri_serial_number+sex+mriage_days	2.92055e-11
scale(arr_filt_RDB_Delta)	scale(149___AnteriorthighmusclefatinfiltrationMFIright__24354_i2)	149___AnteriorthighmusclefatinfiltrationMFIright__24354_i2	64076	39779	35652	0.0715497	0.00485468	5.10339e-49	0.160763	14.7383	NA	indep	scale(value)~scale(arr_filt_RDB_Delta)+mri_serial_number+sex+mriage_days	1.17847e-46
scale(arr_filt_RDB_Delta)	scale(149___VisceraladiposetissuevolumeVAT__22407_i2)	149___VisceraladiposetissuevolumeVAT__22407_i2	64076	40178	36009	0.0526993	0.00452902	3.0787e-31	0.262259	11.6359	NA	indep	scale(value)~scale(arr_filt_RDB_Delta)+mri_serial_number+sex+mriage_days	2.43605e-29
scale(arr_filt_RDB_Delta)	scale(152___Samplecollectionduration__5_i0)	152___Samplecollectionduration__5_i0	64076	501151	64072	0.00422562	0.00393878	0.283354	0.00637108	1.07282	NA	indep	scale(value)~scale(arr_filt_RDB_Delta)+mri_serial_number+sex+mriage_days	0.485266
scale(arr_filt_RDB_Delta)	scale(157___LVmeanmyocardialwallthicknessAHA9__24132_i3)	157___LVmeanmyocardialwallthicknessAHA9__24132_i3	64076	915	838	-0.00324852	0.0268835	0.903849	0.399112	0.120837	NA	indep	scale(value)~scale(arr_filt_RDB_Delta)+mri_serial_number+sex+mriage_days	0.949988
scale(arr_filt_RDB_Delta)	scale(157___LVradialstrainAHA16__24173_i3)	157___LVradialstrainAHA16__24173_i3	64076	911	834	0.0520667	0.0344787	0.131396	0.016463	1.51011	NA	indep	scale(value)~scale(arr_filt_RDB_Delta)+mri_serial_number+sex+mriage_days	0.296209
scale(arr_filt_RDB_Delta)	scale(158___PancreasPDFFfatfraction__21090_i2)	158___PancreasPDFFfatfraction__21090_i2	64076	29464	26390	0.0479833	0.00580988	1.53811e-16	0.110922	8.25892	NA	indep	scale(value)~scale(arr_filt_RDB_Delta)+mri_serial_number+sex+mriage_days	4.28664e-15
scale(arr_filt_RDB_Delta)	scale(190___MeanintensityofCCCentralwholebrain__26511_i2)	190___MeanintensityofCCCentralwholebrain__26511_i2	64076	46852	41167	-0.026925	0.00479874	2.02639e-08	0.0528381	5.61084	NA	indep	scale(value)~scale(arr_filt_RDB_Delta)+mri_serial_number+sex+mriage_days	2.63548e-07
scale(arr_filt_RDB_Delta)	scale(190___VolumeofPallidumrighthemisphere__26592_i2)	190___VolumeofPallidumrighthemisphere__26592_i2	64076	46852	41167	0.00179809	0.00447876	0.688076	0.174942	0.40147	NA	indep	scale(value)~scale(arr_filt_RDB_Delta)+mri_serial_number+sex+mriage_days	0.820226
scale(arr_filt_RDB_Delta)	scale(191___VolumeofCorticalnucleusrighthemisphere__26616_i3)	191___VolumeofCorticalnucleusrighthemisphere__26616_i3	64076	4758	4266	-0.0379109	0.0144254	0.00861804	0.116104	2.62806	NA	indep	scale(value)~scale(arr_filt_RDB_Delta)+mri_serial_number+sex+mriage_days	0.0370491
scale(arr_filt_RDB_Delta)	scale(192___Areaofentorhinalrighthemisphere__26827_i2)	192___Areaofentorhinalrighthemisphere__26827_i2	64076	46852	41167	0.00826042	0.00470189	0.0789546	0.090685	1.75683	NA	indep	scale(value)~scale(arr_filt_RDB_Delta)+mri_serial_number+sex+mriage_days	0.207493
scale(arr_filt_RDB_Delta)	scale(192___Areaofparacentralrighthemisphere__26838_i3)	192___Areaofparacentralrighthemisphere__26838_i3	64076	4758	4266	0.047461	0.0145012	0.00107298	0.106791	3.2729	NA	indep	scale(value)~scale(arr_filt_RDB_Delta)+mri_serial_number+sex+mriage_days	0.0060312
scale(arr_filt_RDB_Delta)	scale(192___Volumeofinsulalefthemisphere__26821_i2)	192___Volumeofinsulalefthemisphere__26821_i2	64076	46852	41167	0.00749879	0.00438373	0.0871634	0.209582	1.7106	NA	indep	scale(value)~scale(arr_filt_RDB_Delta)+mri_serial_number+sex+mriage_days	0.221979
scale(arr_filt_RDB_Delta)	scale(192___Volumeofinsularighthemisphere__26922_i2)	192___Volumeofinsularighthemisphere__26922_i2	64076	46852	41167	0.00920029	0.00429818	0.0323198	0.24013	2.14051	NA	indep	scale(value)~scale(arr_filt_RDB_Delta)+mri_serial_number+sex+mriage_days	0.107812
scale(arr_filt_RDB_Delta)	scale(192___Volumeoflateraloccipitallefthemisphere__26798_i3)	192___Volumeoflateraloccipitallefthemisphere__26798_i3	64076	4758	4266	-0.00739253	0.0135518	0.585436	0.219923	0.545503	NA	indep	scale(value)~scale(arr_filt_RDB_Delta)+mri_serial_number+sex+mriage_days	0.751958
scale(arr_filt_RDB_Delta)	scale(194___Greywhitecontrastinentorhinalrighthemisphere__27029_i2)	194___Greywhitecontrastinentorhinalrighthemisphere__27029_i2	64076	46852	41167	-0.0170801	0.00471791	0.000294641	0.0844786	3.62028	NA	indep	scale(value)~scale(arr_filt_RDB_Delta)+mri_serial_number+sex+mriage_days	0.00188141
scale(arr_filt_RDB_Delta)	scale(194___Greywhitecontrastinprecuneuslefthemisphere__27013_i2)	194___Greywhitecontrastinprecuneuslefthemisphere__27013_i2	64076	46852	41167	-0.00840837	0.00430481	0.0507966	0.237786	1.95325	NA	indep	scale(value)~scale(arr_filt_RDB_Delta)+mri_serial_number+sex+mriage_days	0.150896
scale(arr_filt_RDB_Delta)	scale(196___Areaofpostcentrallefthemisphere__27162_i2)	196___Areaofpostcentrallefthemisphere__27162_i2	64076	46852	41167	-0.00320228	0.00441986	0.46875	0.196501	0.724521	NA	indep	scale(value)~scale(arr_filt_RDB_Delta)+mri_serial_number+sex+mriage_days	0.660347
scale(arr_filt_RDB_Delta)	scale(196___Meanthicknessofcuneusrighthemisphere__27269_i3)	196___Meanthicknessofcuneusrighthemisphere__27269_i3	64076	4758	4266	-0.00798145	0.0152598	0.600975	0.0108937	0.523038	NA	indep	scale(value)~scale(arr_filt_RDB_Delta)+mri_serial_number+sex+mriage_days	0.761934
scale(arr_filt_RDB_Delta)	scale(196___Meanthicknessofparsopercularislefthemisphere__27189_i3)	196___Meanthicknessofparsopercularislefthemisphere__27189_i3	64076	4758	4266	-0.0188046	0.0147308	0.201829	0.0782852	1.27655	NA	indep	scale(value)~scale(arr_filt_RDB_Delta)+mri_serial_number+sex+mriage_days	0.391447
scale(arr_filt_RDB_Delta)	scale(196___Meanthicknessofrostralanteriorcingulaterighthemisphere__27290_i2)	196___Meanthicknessofrostralanteriorcingulaterighthemisphere__27290_i2	64076	46852	41167	-0.0239924	0.00492258	1.09795e-06	0.00332106	4.87395	NA	indep	scale(value)~scale(arr_filt_RDB_Delta)+mri_serial_number+sex+mriage_days	1.12632e-05
scale(arr_filt_RDB_Delta)	scale(197___AreaofSocmiddleLunatuslefthemisphere__27385_i2)	197___AreaofSocmiddleLunatuslefthemisphere__27385_i2	64076	46852	41167	-0.0114007	0.00474247	0.0162234	0.0749219	2.40395	NA	indep	scale(value)~scale(arr_filt_RDB_Delta)+mri_serial_number+sex+mriage_days	0.0621598
scale(arr_filt_RDB_Delta)	scale(197___AreaofSprecentralinfpartrighthemisphere__27618_i2)	197___AreaofSprecentralinfpartrighthemisphere__27618_i2	64076	46852	41167	0.0078413	0.00476573	0.0999051	0.0658258	1.64535	NA	indep	scale(value)~scale(arr_filt_RDB_Delta)+mri_serial_number+sex+mriage_days	0.244522
scale(arr_filt_RDB_Delta)	scale(197___MeanthicknessofSsuborbitallefthemisphere__27472_i2)	197___MeanthicknessofSsuborbitallefthemisphere__27472_i2	64076	46852	41167	-0.0199677	0.00492271	4.99583e-05	0.00327018	4.05625	NA	indep	scale(value)~scale(arr_filt_RDB_Delta)+mri_serial_number+sex+mriage_days	0.000376852
scale(arr_filt_RDB_Delta)	scale(197___MeanthicknessofStemporalinflefthemisphere__27474_i3)	197___MeanthicknessofStemporalinflefthemisphere__27474_i3	64076	4758	4266	-0.00964981	0.0152639	0.52729	0.010367	0.6322	NA	indep	scale(value)~scale(arr_filt_RDB_Delta)+mri_serial_number+sex+mriage_days	0.708838
scale(arr_filt_RDB_Delta)	scale(197___MeanthicknessofStemporaltransverselefthemisphere__27476_i2)	197___MeanthicknessofStemporaltransverselefthemisphere__27476_i2	64076	46849	41165	-0.00944479	0.00482251	0.0501807	0.0434772	1.95848	NA	indep	scale(value)~scale(arr_filt_RDB_Delta)+mri_serial_number+sex+mriage_days	0.149646
scale(arr_filt_RDB_Delta)	scale(197___VolumeofGSfrontomarginrighthemisphere__27699_i3)	197___VolumeofGSfrontomarginrighthemisphere__27699_i3	64076	4758	4266	-7.77947e-05	0.0143057	0.995661	0.130713	0.00543802	NA	indep	scale(value)~scale(arr_filt_RDB_Delta)+mri_serial_number+sex+mriage_days	0.996895
scale(arr_filt_RDB_Delta)	scale(197___VolumeofGtempsupPlanpolarlefthemisphere__27511_i2)	197___VolumeofGtempsupPlanpolarlefthemisphere__27511_i2	64076	46852	41167	-0.00926166	0.00446831	0.0382024	0.178787	2.07274	NA	indep	scale(value)~scale(arr_filt_RDB_Delta)+mri_serial_number+sex+mriage_days	0.122801
scale(arr_filt_RDB_Delta)	scale(olink___AK1__85_i3)	olink___AK1__85_i3	64076	1061	958	-0.022634	0.0310103	0.46564	0.084503	0.729885	NA	indep	scale(value)~scale(arr_filt_RDB_Delta)+mri_serial_number+sex+mriage_days	0.657357
scale(arr_filt_RDB_Delta)	scale(olink___APOM__158_i0)	olink___APOM__158_i0	64076	48270	7058	0.00731832	0.0118609	0.537246	0.00984586	0.617013	NA	indep	scale(value)~scale(arr_filt_RDB_Delta)+mri_serial_number+sex+mriage_days	0.717509
scale(arr_filt_RDB_Delta)	scale(olink___ASGR1__191_i0)	olink___ASGR1__191_i0	64076	48134	7043	0.0627564	0.0116599	7.59369e-08	0.0451977	5.38224	NA	indep	scale(value)~scale(arr_filt_RDB_Delta)+mri_serial_number+sex+mriage_days	9.11163e-07
scale(arr_filt_RDB_Delta)	scale(olink___BTC__292_i2)	olink___BTC__292_i2	64076	1099	1000	-0.00650274	0.030019	0.828548	0.103529	0.216621	NA	indep	scale(value)~scale(arr_filt_RDB_Delta)+mri_serial_number+sex+mriage_days	0.905537
scale(arr_filt_RDB_Delta)	scale(olink___CCDC80__378_i0)	olink___CCDC80__378_i0	64076	48228	7050	0.0177688	0.0110959	0.109335	0.134341	1.60139	NA	indep	scale(value)~scale(arr_filt_RDB_Delta)+mri_serial_number+sex+mriage_days	0.259956
scale(arr_filt_RDB_Delta)	scale(olink___CCL14__382_i0)	olink___CCL14__382_i0	64076	48054	7030	0.0127773	0.0118556	0.281185	0.0146742	1.07774	NA	indep	scale(value)~scale(arr_filt_RDB_Delta)+mri_serial_number+sex+mriage_days	0.482281
scale(arr_filt_RDB_Delta)	scale(olink___CD160__415_i0)	olink___CD160__415_i0	64076	48550	7095	-0.00622425	0.0118735	0.600147	0.00242181	0.524213	NA	indep	scale(value)~scale(arr_filt_RDB_Delta)+mri_serial_number+sex+mriage_days	0.761541
scale(arr_filt_RDB_Delta)	scale(olink___CD40__449_i3)	olink___CD40__449_i3	64076	1061	958	0.00601069	0.032417	0.852941	-0.000137747	0.185418	NA	indep	scale(value)~scale(arr_filt_RDB_Delta)+mri_serial_number+sex+mriage_days	0.921033
scale(arr_filt_RDB_Delta)	scale(olink___CDHR5__496_i3)	olink___CDHR5__496_i3	64076	1061	958	-0.0339691	0.0320015	0.288739	0.0250421	1.06148	NA	indep	scale(value)~scale(arr_filt_RDB_Delta)+mri_serial_number+sex+mriage_days	0.490995
scale(arr_filt_RDB_Delta)	scale(olink___CHGB__558_i2)	olink___CHGB__558_i2	64076	1081	983	0.0470153	0.031408	0.134737	0.0340728	1.49692	NA	indep	scale(value)~scale(arr_filt_RDB_Delta)+mri_serial_number+sex+mriage_days	0.301891
scale(arr_filt_RDB_Delta)	scale(olink___DCN__772_i0)	olink___DCN__772_i0	64076	47881	6996	-0.00316519	0.0114109	0.781494	0.0913923	0.277384	NA	indep	scale(value)~scale(arr_filt_RDB_Delta)+mri_serial_number+sex+mriage_days	0.87759
scale(arr_filt_RDB_Delta)	scale(olink___EFNA1__896_i3)	olink___EFNA1__896_i3	64076	1060	957	0.03169	0.0317554	0.318562	0.0413027	0.99794	NA	indep	scale(value)~scale(arr_filt_RDB_Delta)+mri_serial_number+sex+mriage_days	0.52232
scale(arr_filt_RDB_Delta)	scale(olink___ERBB3__956_i0)	olink___ERBB3__956_i0	64076	48044	7026	0.00913999	0.0116544	0.432918	0.0482449	0.784254	NA	indep	scale(value)~scale(arr_filt_RDB_Delta)+mri_serial_number+sex+mriage_days	0.630677
scale(arr_filt_RDB_Delta)	scale(olink___FASLG__1008_i2)	olink___FASLG__1008_i2	64076	1110	1011	-0.0223633	0.0290839	0.442118	0.148615	0.768925	NA	indep	scale(value)~scale(arr_filt_RDB_Delta)+mri_serial_number+sex+mriage_days	0.637839
scale(arr_filt_RDB_Delta)	scale(olink___FOLR1__1075_i0)	olink___FOLR1__1075_i0	64076	48157	7028	-0.0106998	0.0114018	0.348054	0.0888799	0.938434	NA	indep	scale(value)~scale(arr_filt_RDB_Delta)+mri_serial_number+sex+mriage_days	0.55057
scale(arr_filt_RDB_Delta)	scale(olink___FXN__1098_i3)	olink___FXN__1098_i3	64076	1065	962	-0.0229256	0.0322417	0.477223	0.00626784	0.711056	NA	indep	scale(value)~scale(arr_filt_RDB_Delta)+mri_serial_number+sex+mriage_days	0.668455
scale(arr_filt_RDB_Delta)	scale(olink___GBP2__1128_i2)	olink___GBP2__1128_i2	64076	1093	995	-0.049452	0.0309285	0.11016	0.0529946	1.59891	NA	indep	scale(value)~scale(arr_filt_RDB_Delta)+mri_serial_number+sex+mriage_days	0.261421
scale(arr_filt_RDB_Delta)	scale(olink___GSTA1__1227_i2)	olink___GSTA1__1227_i2	64076	1100	1001	-0.0220488	0.031376	0.48239	0.0190271	0.702727	NA	indep	scale(value)~scale(arr_filt_RDB_Delta)+mri_serial_number+sex+mriage_days	0.672695
scale(arr_filt_RDB_Delta)	scale(olink___HBQ1__1250_i3)	olink___HBQ1__1250_i3	64076	1065	962	0.0202109	0.0300962	0.502035	0.134123	0.671545	NA	indep	scale(value)~scale(arr_filt_RDB_Delta)+mri_serial_number+sex+mriage_days	0.689684
scale(arr_filt_RDB_Delta)	scale(olink___HGF__1264_i3)	olink___HGF__1264_i3	64076	1065	962	0.0408477	0.0313209	0.19249	0.0622157	1.30417	NA	indep	scale(value)~scale(arr_filt_RDB_Delta)+mri_serial_number+sex+mriage_days	0.380641
scale(arr_filt_RDB_Delta)	scale(olink___HMBS__1276_i2)	olink___HMBS__1276_i2	64076	1108	1009	0.0252491	0.0308758	0.413687	0.0425448	0.817763	NA	indep	scale(value)~scale(arr_filt_RDB_Delta)+mri_serial_number+sex+mriage_days	0.612839
scale(arr_filt_RDB_Delta)	scale(olink___ICA1__1313_i2)	olink___ICA1__1313_i2	64076	1093	995	-0.043348	0.0282911	0.12579	0.207618	1.53221	NA	indep	scale(value)~scale(arr_filt_RDB_Delta)+mri_serial_number+sex+mriage_days	0.287771
scale(arr_filt_RDB_Delta)	scale(olink___IL1RL2__1391_i0)	olink___IL1RL2__1391_i0	64076	47894	7003	-0.00220498	0.0117235	0.850818	0.0401938	0.188082	NA	indep	scale(value)~scale(arr_filt_RDB_Delta)+mri_serial_number+sex+mriage_days	0.919847
scale(arr_filt_RDB_Delta)	scale(olink___IL2RB__1403_i0)	olink___IL2RB__1403_i0	64076	47894	7003	-0.0142166	0.0119538	0.234366	0.00210181	1.18929	NA	indep	scale(value)~scale(arr_filt_RDB_Delta)+mri_serial_number+sex+mriage_days	0.42945
scale(arr_filt_RDB_Delta)	scale(olink___IL7__1421_i2)	olink___IL7__1421_i2	64076	1105	1006	-0.0364877	0.0283297	0.198056	0.196023	1.28797	NA	indep	scale(value)~scale(arr_filt_RDB_Delta)+mri_serial_number+sex+mriage_days	0.387314
scale(arr_filt_RDB_Delta)	scale(olink___LACTB2__1542_i0)	olink___LACTB2__1542_i0	64076	48228	7050	0.0160515	0.011898	0.177353	0.00464991	1.34909	NA	indep	scale(value)~scale(arr_filt_RDB_Delta)+mri_serial_number+sex+mriage_days	0.360878
scale(arr_filt_RDB_Delta)	scale(olink___LBP__1559_i3)	olink___LBP__1559_i3	64076	1063	960	-0.00450135	0.032365	0.889416	0.000532947	0.139081	NA	indep	scale(value)~scale(arr_filt_RDB_Delta)+mri_serial_number+sex+mriage_days	0.942669
scale(arr_filt_RDB_Delta)	scale(olink___LEFTY2__1568_i2)	olink___LEFTY2__1568_i2	64076	1108	1009	-0.0472382	0.0293512	0.10784	0.134764	1.60942	NA	indep	scale(value)~scale(arr_filt_RDB_Delta)+mri_serial_number+sex+mriage_days	0.257266
scale(arr_filt_RDB_Delta)	scale(olink___LY9__1639_i3)	olink___LY9__1639_i3	64076	1065	962	0.0597253	0.0319869	0.0621827	0.0219091	1.86718	NA	indep	scale(value)~scale(arr_filt_RDB_Delta)+mri_serial_number+sex+mriage_days	0.17459
scale(arr_filt_RDB_Delta)	scale(olink___NECTIN4__1837_i0)	olink___NECTIN4__1837_i0	64076	48385	7072	-0.0160326	0.0117128	0.171101	0.0324333	1.36881	NA	indep	scale(value)~scale(arr_filt_RDB_Delta)+mri_serial_number+sex+mriage_days	0.353409
scale(arr_filt_RDB_Delta)	scale(olink___NPPB__1890_i2)	olink___NPPB__1890_i2	64076	1101	1002	0.0725229	0.0304475	0.0174106	0.0753098	2.3819	NA	indep	scale(value)~scale(arr_filt_RDB_Delta)+mri_serial_number+sex+mriage_days	0.0658751
scale(arr_filt_RDB_Delta)	scale(olink___NUDT5__1923_i2)	olink___NUDT5__1923_i2	64076	1104	1005	-0.0524669	0.0276737	0.0582597	0.234006	1.89592	NA	indep	scale(value)~scale(arr_filt_RDB_Delta)+mri_serial_number+sex+mriage_days	0.166702
scale(arr_filt_RDB_Delta)	scale(olink___PGLYRP1__2035_i0)	olink___PGLYRP1__2035_i0	64076	48360	7066	0.0253967	0.0118865	0.0326652	0.00450577	2.1366	NA	indep	scale(value)~scale(arr_filt_RDB_Delta)+mri_serial_number+sex+mriage_days	0.108772
scale(arr_filt_RDB_Delta)	scale(olink___PIK3IP1__2050_i0)	olink___PIK3IP1__2050_i0	64076	48412	7071	-0.000343306	0.011309	0.975783	0.0981404	0.0303569	NA	indep	scale(value)~scale(arr_filt_RDB_Delta)+mri_serial_number+sex+mriage_days	0.987301
scale(arr_filt_RDB_Delta)	scale(olink___PLIN1__2074_i3)	olink___PLIN1__2074_i3	64076	1054	951	-0.00952596	0.0317582	0.764279	0.0477111	0.299953	NA	indep	scale(value)~scale(arr_filt_RDB_Delta)+mri_serial_number+sex+mriage_days	0.867297
scale(arr_filt_RDB_Delta)	scale(olink___PRDX5__2134_i2)	olink___PRDX5__2134_i2	64076	1110	1011	-0.0530008	0.0271153	0.0509023	0.259966	1.95464	NA	indep	scale(value)~scale(arr_filt_RDB_Delta)+mri_serial_number+sex+mriage_days	0.151131
scale(arr_filt_RDB_Delta)	scale(olink___PSG1__2169_i2)	olink___PSG1__2169_i2	64076	1102	1005	0.0130893	0.0307233	0.670171	0.0554512	0.42604	NA	indep	scale(value)~scale(arr_filt_RDB_Delta)+mri_serial_number+sex+mriage_days	0.807269
scale(arr_filt_RDB_Delta)	scale(olink___RGS8__2282_i2)	olink___RGS8__2282_i2	64076	1093	995	-0.0233258	0.0317632	0.4629	0.00119221	0.734365	NA	indep	scale(value)~scale(arr_filt_RDB_Delta)+mri_serial_number+sex+mriage_days	0.654796
scale(arr_filt_RDB_Delta)	scale(olink___SIGLEC15__2448_i2)	olink___SIGLEC15__2448_i2	64076	1090	992	0.0600605	0.0316529	0.0580576	0.0106719	1.89747	NA	indep	scale(value)~scale(arr_filt_RDB_Delta)+mri_serial_number+sex+mriage_days	0.1664
scale(arr_filt_RDB_Delta)	scale(olink___SIRT2__2458_i0)	olink___SIRT2__2458_i0	64076	48188	7033	0.0214321	0.0119022	0.0717959	0.00646791	1.80068	NA	indep	scale(value)~scale(arr_filt_RDB_Delta)+mri_serial_number+sex+mriage_days	0.194068
scale(arr_filt_RDB_Delta)	scale(olink___SLAMF7__2467_i2)	olink___SLAMF7__2467_i2	64076	1105	1006	0.0123399	0.0315559	0.695845	0.00247738	0.391048	NA	indep	scale(value)~scale(arr_filt_RDB_Delta)+mri_serial_number+sex+mriage_days	0.824881
scale(arr_filt_RDB_Delta)	scale(olink___SPINK6__2541_i3)	olink___SPINK6__2541_i3	64076	1065	962	0.0101283	0.0310144	0.744067	0.0804776	0.326566	NA	indep	scale(value)~scale(arr_filt_RDB_Delta)+mri_serial_number+sex+mriage_days	0.856113
scale(arr_filt_RDB_Delta)	scale(olink___SUSD2__2603_i0)	olink___SUSD2__2603_i0	64076	48412	7071	-0.000798999	0.0116298	0.945228	0.0462455	0.0687027	NA	indep	scale(value)~scale(arr_filt_RDB_Delta)+mri_serial_number+sex+mriage_days	0.973004
scale(arr_filt_RDB_Delta)	scale(olink___TACC3__2613_i2)	olink___TACC3__2613_i2	64076	1101	1005	-0.0646035	0.0272717	0.0180313	0.256081	2.36888	NA	indep	scale(value)~scale(arr_filt_RDB_Delta)+mri_serial_number+sex+mriage_days	0.0677372
scale(arr_filt_RDB_Delta)	scale(olink___TCN2__2636_i2)	olink___TCN2__2636_i2	64076	1110	1011	0.0112093	0.0309228	0.717061	0.0375484	0.362492	NA	indep	scale(value)~scale(arr_filt_RDB_Delta)+mri_serial_number+sex+mriage_days	0.838381
scale(arr_filt_RDB_Delta)	scale(olink___THPO__2673_i3)	olink___THPO__2673_i3	64076	1048	945	0.00543683	0.0320312	0.865255	0.0370403	0.169735	NA	indep	scale(value)~scale(arr_filt_RDB_Delta)+mri_serial_number+sex+mriage_days	0.92917
scale(arr_filt_RDB_Delta)	scale(olink___TNFRSF4__2730_i0)	olink___TNFRSF4__2730_i0	64076	48472	7086	-0.0131432	0.0116951	0.261126	0.0332604	1.12382	NA	indep	scale(value)~scale(arr_filt_RDB_Delta)+mri_serial_number+sex+mriage_days	0.460943
scale(arr_filt_RDB_Delta)	scale(100014___3mmweakmeridianright__5099_i0)	100014___3mmweakmeridianright__5099_i0	64076	109872	13484	-0.0183351	0.00846373	0.0303047	0.0343563	2.16631	NA	indep	scale(value)~scale(arr_filt_RDB_Delta)+mri_serial_number+sex+mriage_days	0.102023
scale(arr_filt_RDB_Delta)	scale(100018___Anklespacingwidthleft__4100_i0)	100018___Anklespacingwidthleft__4100_i0	64076	164141	20226	0.0255401	0.00602911	2.28418e-05	0.265263	4.23612	NA	indep	scale(value)~scale(arr_filt_RDB_Delta)+mri_serial_number+sex+mriage_days	0.000183172
scale(arr_filt_RDB_Delta)	scale(100020___ForcedvitalcapacityFVC__3062_i0)	100020___ForcedvitalcapacityFVC__3062_i0	64076	453566	59890	-0.00243938	0.00299389	0.415199	0.463388	0.814785	NA	indep	scale(value)~scale(arr_filt_RDB_Delta)+mri_serial_number+sex+mriage_days	0.614274
scale(arr_filt_RDB_Delta)	scale(100024___Agewhenattendedassessmentcentre__21003_i0)	100024___Agewhenattendedassessmentcentre__21003_i0	64076	502366	64076	0.00332857	0.0012495	0.00772523	0.900001	2.66393	NA	indep	scale(value)~scale(arr_filt_RDB_Delta)+mri_serial_number+sex+mriage_days	0.0338214
scale(arr_filt_RDB_Delta)	scale(100029___Timeelapsed__4256_i2)	100029___Timeelapsed__4256_i2	64076	42998	36710	0.0048536	0.00515126	0.346089	0.0264654	0.942215	NA	indep	scale(value)~scale(arr_filt_RDB_Delta)+mri_serial_number+sex+mriage_days	0.548535
scale(arr_filt_RDB_Delta)	scale(100044___Ageanginadiagnosed__3627_i0)	100044___Ageanginadiagnosed__3627_i0	64076	15992	906	-0.0371402	0.0309601	0.230604	0.153132	1.19962	NA	indep	scale(value)~scale(arr_filt_RDB_Delta)+mri_serial_number+sex+mriage_days	0.425629
scale(arr_filt_RDB_Delta)	scale(100064___Frequencyoftravellingfromhometojobworkplace__777_i0)	100064___Frequencyoftravellingfromhometojobworkplace__777_i0	64076	284712	45131	0.0194466	0.00466788	3.10513e-05	0.0180855	4.16604	NA	indep	scale(value)~scale(arr_filt_RDB_Delta)+mri_serial_number+sex+mriage_days	0.00024382
scale(arr_filt_RDB_Delta)	scale(100076___InterpolatedYearwhenoperationtookplace__20010_i2)	100076___InterpolatedYearwhenoperationtookplace__20010_i2	64076	52401	44149	0.00448305	0.0047316	0.343405	0.011946	0.94747	NA	indep	scale(value)~scale(arr_filt_RDB_Delta)+mri_serial_number+sex+mriage_days	0.546194
scale(arr_filt_RDB_Delta)	scale(100081___Neutrophillpercentage__30200_i2)	100081___Neutrophillpercentage__30200_i2	64076	5855	4765	0.0435898	0.0143951	0.00247409	0.0158881	3.02811	NA	indep	scale(value)~scale(arr_filt_RDB_Delta)+sex+mriage_days	0.0126214
scale(arr_filt_RDB_Delta)	scale(100081___Nucleatedredbloodcellcount__30170_i2)	100081___Nucleatedredbloodcellcount__30170_i2	64076	5856	4766	-0.0233271	0.0145092	0.107957	1.96056e-05	1.60775	NA	indep	scale(value)~scale(arr_filt_RDB_Delta)+sex+mriage_days	0.257436
scale(arr_filt_RDB_Delta)	scale(1011___Weardurationduring22002259__90082_i0)	1011___Weardurationduring22002259__90082_i0	64076	103660	25552	0.0106026	0.00624664	0.089647	0.00358102	1.69733	NA	indep	scale(value)~scale(arr_filt_RDB_Delta)+mri_serial_number+sex+mriage_days	0.226217
scale(arr_filt_RDB_Delta)	scale(1012___Calibrationcoefficientszoffset__90163_i0)	1012___Calibrationcoefficientszoffset__90163_i0	64076	103660	25552	0.00303738	0.00625554	0.62729	0.000739055	0.48555	NA	indep	scale(value)~scale(arr_filt_RDB_Delta)+mri_serial_number+sex+mriage_days	0.77972
scale(arr_filt_RDB_Delta)	scale(1013___Readingsexceeding8gravitiesaftercalibration__90185_i0)	1013___Readingsexceeding8gravitiesaftercalibration__90185_i0	64076	103660	25552	-0.0152725	0.0061729	0.0133629	0.0269668	2.47412	NA	indep	scale(value)~scale(arr_filt_RDB_Delta)+mri_serial_number+sex+mriage_days	0.0532585
scale(arr_filt_RDB_Delta)	scale(1101___VolumeofgreymatterinFrontalOrbitalCortexright__25847_i2)	1101___VolumeofgreymatterinFrontalOrbitalCortexright__25847_i2	64076	46393	40767	-0.0110774	0.00438113	0.0114612	0.2181	2.52843	NA	indep	scale(value)~scale(arr_filt_RDB_Delta)+mri_serial_number+sex+mriage_days	0.046817
scale(arr_filt_RDB_Delta)	scale(1101___VolumeofgreymatterinVIIIbCerebellumleft__25912_i3)	1101___VolumeofgreymatterinVIIIbCerebellumleft__25912_i3	64076	4784	4283	-0.0299652	0.0146846	0.0413527	0.0797737	2.04059	NA	indep	scale(value)~scale(arr_filt_RDB_Delta)+mri_serial_number+sex+mriage_days	0.129794
scale(arr_filt_RDB_Delta)	scale(111___90thpercentileofrelativeheadmotionfromrfMRI__24443_i3)	111___90thpercentileofrelativeheadmotionfromrfMRI__24443_i3	64076	5189	4656	0.0681716	0.0143428	2.06449e-06	0.0464957	4.75302	NA	indep	scale(value)~scale(arr_filt_RDB_Delta)+mri_serial_number+sex+mriage_days	2.01899e-05
scale(arr_filt_RDB_Delta)	scale(111___DVARSMeanSfromcleanedrfMRI__24429_i2)	111___DVARSMeanSfromcleanedrfMRI__24429_i2	64076	44481	39187	-0.0470057	0.00485194	3.59016e-22	0.0781669	9.68803	NA	indep	scale(value)~scale(arr_filt_RDB_Delta)+mri_serial_number+sex+mriage_days	1.61201e-20
scale(arr_filt_RDB_Delta)	scale(111___DVARSMedianDfromcleanedrfMRI__24433_i3)	111___DVARSMedianDfromcleanedrfMRI__24433_i3	64076	4758	4259	0.0563179	0.0146796	0.000126629	0.0857992	3.83646	NA	indep	scale(value)~scale(arr_filt_RDB_Delta)+mri_serial_number+sex+mriage_days	0.000876869
scale(arr_filt_RDB_Delta)	scale(123___Yearendedfulltimeeducation__22501_i0)	123___Yearendedfulltimeeducation__22501_i0	64076	121248	31813	-0.00520382	0.00532797	0.328726	0.0972442	0.976699	NA	indep	scale(value)~scale(arr_filt_RDB_Delta)+mri_serial_number+sex+mriage_days	0.532579
scale(arr_filt_RDB_Delta)	scale(124___Legleanmassright__23271_i3)	124___Legleanmassright__23271_i3	64076	1985	1785	-0.0320027	0.0152987	0.0365924	0.584611	2.09186	NA	indep	scale(value)~scale(arr_filt_RDB_Delta)+mri_serial_number+sex+mriage_days	0.118875
scale(arr_filt_RDB_Delta)	scale(125___Femurneckbonearearight__23326_i2)	125___Femurneckbonearearight__23326_i2	64076	46203	38871	0.00244841	0.00370147	0.508316	0.46779	0.661469	NA	indep	scale(value)~scale(arr_filt_RDB_Delta)+mri_serial_number+sex+mriage_days	0.69408
scale(arr_filt_RDB_Delta)	scale(125___LegsBMDbonemineraldensity__23231_i3)	125___LegsBMDbonemineraldensity__23231_i3	64076	4017	3590	-0.0246123	0.0113708	0.0304907	0.537659	2.16451	NA	indep	scale(value)~scale(arr_filt_RDB_Delta)+mri_serial_number+sex+mriage_days	0.102588
scale(arr_filt_RDB_Delta)	scale(1307___K81antigenforKaposisSarcomaAssociatedHerpesvirus__23015_i0)	1307___K81antigenforKaposisSarcomaAssociatedHerpesvirus__23015_i0	64076	9429	1310	0.0368995	0.0276978	0.183021	-0.00191437	1.33222	NA	indep	scale(value)~scale(arr_filt_RDB_Delta)+mri_serial_number+sex+mriage_days	0.368134
scale(arr_filt_RDB_Delta)	scale(1307___U14antigenforHumanHerpesvirus7__23013_i0)	1307___U14antigenforHumanHerpesvirus7__23013_i0	64076	9429	1310	0.0399666	0.0271966	0.141927	0.0340178	1.46954	NA	indep	scale(value)~scale(arr_filt_RDB_Delta)+mri_serial_number+sex+mriage_days	0.31225
scale(arr_filt_RDB_Delta)	scale(133___Cardiacindex__22425_i3)	133___Cardiacindex__22425_i3	64076	983	855	-0.0714198	0.033714	0.0344303	0.0377768	2.11841	NA	indep	scale(value)~scale(arr_filt_RDB_Delta)+mri_serial_number+sex+mriage_days	0.113217
scale(arr_filt_RDB_Delta)	scale(134___MeanFAinmiddlecerebellarpeduncleonFAskeleton__25056_i2)	134___MeanFAinmiddlecerebellarpeduncleonFAskeleton__25056_i2	64076	44085	38825	-0.0126952	0.00486969	0.00913763	0.0799813	2.60699	NA	indep	scale(value)~scale(arr_filt_RDB_Delta)+mri_serial_number+sex+mriage_days	0.0388839
scale(arr_filt_RDB_Delta)	scale(134___MeanFAinsuperiorfrontooccipitalfasciculusonFAskeletonright__25098_i2)	134___MeanFAinsuperiorfrontooccipitalfasciculusonFAskeletonright__25098_i2	64076	44085	38825	-0.0470309	0.00478144	8.36663e-23	0.113025	9.83613	NA	indep	scale(value)~scale(arr_filt_RDB_Delta)+mri_serial_number+sex+mriage_days	3.92815e-21
scale(arr_filt_RDB_Delta)	scale(134___MeanICVFinsuperiorcerebellarpeduncleonFAskeletonleft__25357_i3)	134___MeanICVFinsuperiorcerebellarpeduncleonFAskeletonleft__25357_i3	64076	4761	4262	0.0252662	0.0150043	0.0922673	0.0442379	1.68394	NA	indep	scale(value)~scale(arr_filt_RDB_Delta)+mri_serial_number+sex+mriage_days	0.231128
scale(arr_filt_RDB_Delta)	scale(134___MeanL1infornixonFAskeleton__25205_i2)	134___MeanL1infornixonFAskeleton__25205_i2	64076	44085	38825	0.0481008	0.0042972	4.86029e-29	0.283584	11.1935	NA	indep	scale(value)~scale(arr_filt_RDB_Delta)+mri_serial_number+sex+mriage_days	3.2541e-27
scale(arr_filt_RDB_Delta)	scale(134___MeanL1inmiddlecerebellarpeduncleonFAskeleton__25200_i3)	134___MeanL1inmiddlecerebellarpeduncleonFAskeleton__25200_i3	64076	4761	4262	-0.0239396	0.0151135	0.113271	0.0302699	1.58399	NA	indep	scale(value)~scale(arr_filt_RDB_Delta)+mri_serial_number+sex+mriage_days	0.266513
scale(arr_filt_RDB_Delta)	scale(134___MeanL1intapetumonFAskeletonright__25246_i3)	134___MeanL1intapetumonFAskeletonright__25246_i3	64076	4761	4262	0.0524797	0.014223	0.000227247	0.141185	3.68979	NA	indep	scale(value)~scale(arr_filt_RDB_Delta)+mri_serial_number+sex+mriage_days	0.00148439
scale(arr_filt_RDB_Delta)	scale(134___MeanL2incorticospinaltractonFAskeletonleft__25255_i3)	134___MeanL2incorticospinaltractonFAskeletonleft__25255_i3	64076	4761	4262	0.0119811	0.0152369	0.431725	0.0143661	0.786319	NA	indep	scale(value)~scale(arr_filt_RDB_Delta)+mri_serial_number+sex+mriage_days	0.629396
scale(arr_filt_RDB_Delta)	scale(134___MeanL2inexternalcapsuleonFAskeletonright__25280_i3)	134___MeanL2inexternalcapsuleonFAskeletonright__25280_i3	64076	4761	4262	0.0492578	0.0135324	0.000275893	0.222553	3.63998	NA	indep	scale(value)~scale(arr_filt_RDB_Delta)+mri_serial_number+sex+mriage_days	0.00177371
scale(arr_filt_RDB_Delta)	scale(134___MeanMDinsagittalstratumonFAskeletonright__25134_i3)	134___MeanMDinsagittalstratumonFAskeletonright__25134_i3	64076	4761	4262	0.0126219	0.014934	0.398058	0.0531674	0.845179	NA	indep	scale(value)~scale(arr_filt_RDB_Delta)+mri_serial_number+sex+mriage_days	0.59902
scale(arr_filt_RDB_Delta)	scale(134___MeanMDinsuperiorcoronaradiataonFAskeletonleft__25129_i3)	134___MeanMDinsuperiorcoronaradiataonFAskeletonleft__25129_i3	64076	4761	4262	0.0682902	0.0136076	5.41898e-07	0.213895	5.01855	NA	indep	scale(value)~scale(arr_filt_RDB_Delta)+mri_serial_number+sex+mriage_days	5.74117e-06
scale(arr_filt_RDB_Delta)	scale(134___MeanODinanteriorlimbofinternalcapsuleonFAskeletonleft__25409_i2)	134___MeanODinanteriorlimbofinternalcapsuleonFAskeletonleft__25409_i2	64076	44082	38822	0.0101321	0.0050514	0.044885	0.010118	2.0058	NA	indep	scale(value)~scale(arr_filt_RDB_Delta)+mri_serial_number+sex+mriage_days	0.137785
scale(arr_filt_RDB_Delta)	scale(134___MeanODincerebralpeduncleonFAskeletonleft__25407_i2)	134___MeanODincerebralpeduncleonFAskeletonleft__25407_i2	64076	44082	38822	0.0403321	0.00496422	4.62094e-16	0.043993	8.12457	NA	indep	scale(value)~scale(arr_filt_RDB_Delta)+mri_serial_number+sex+mriage_days	1.23608e-14
scale(arr_filt_RDB_Delta)	scale(134___MeanODinuncinatefasciculusonFAskeletonleft__25437_i3)	134___MeanODinuncinatefasciculusonFAskeletonleft__25437_i3	64076	4761	4262	0.0154004	0.015274	0.313381	0.00956549	1.00827	NA	indep	scale(value)~scale(arr_filt_RDB_Delta)+mri_serial_number+sex+mriage_days	0.517162
scale(arr_filt_RDB_Delta)	scale(135___WeightedmeanFAintractanteriorthalamicradiationright__25491_i2)	135___WeightedmeanFAintractanteriorthalamicradiationright__25491_i2	64076	44083	38823	-0.0387158	0.00489761	2.74895e-15	0.069449	7.90503	NA	indep	scale(value)~scale(arr_filt_RDB_Delta)+mri_serial_number+sex+mriage_days	6.74716e-14
scale(arr_filt_RDB_Delta)	scale(135___WeightedmeanICVFintractforcepsminor__25661_i3)	135___WeightedmeanICVFintractforcepsminor__25661_i3	64076	4761	4262	-0.0147765	0.0146334	0.312657	0.0909051	1.00978	NA	indep	scale(value)~scale(arr_filt_RDB_Delta)+mri_serial_number+sex+mriage_days	0.516455
scale(arr_filt_RDB_Delta)	scale(135___WeightedmeanICVFintractmediallemniscusright__25668_i3)	135___WeightedmeanICVFintractmediallemniscusright__25668_i3	64076	4761	4262	0.0433884	0.0141045	0.00210978	0.155433	3.07622	NA	indep	scale(value)~scale(arr_filt_RDB_Delta)+mri_serial_number+sex+mriage_days	0.0110315
scale(arr_filt_RDB_Delta)	scale(135___WeightedmeanL1intractparahippocampalpartofcingulumright__25576_i3)	135___WeightedmeanL1intractparahippocampalpartofcingulumright__25576_i3	64076	4761	4262	0.0126258	0.0145214	0.384644	0.104767	0.869461	NA	indep	scale(value)~scale(arr_filt_RDB_Delta)+mri_serial_number+sex+mriage_days	0.586398
scale(arr_filt_RDB_Delta)	scale(135___WeightedmeanMDintractforcepsmajor__25525_i2)	135___WeightedmeanMDintractforcepsmajor__25525_i2	64076	44083	38823	0.00885472	0.00503127	0.0784261	0.0179669	1.75994	NA	indep	scale(value)~scale(arr_filt_RDB_Delta)+mri_serial_number+sex+mriage_days	0.206878
scale(arr_filt_RDB_Delta)	scale(149___Posteriorthighfatfreemusclevolumeleft__22406_i2)	149___Posteriorthighfatfreemusclevolumeleft__22406_i2	64076	39687	35577	-0.0141847	0.00305677	3.48932e-06	0.667975	4.64042	NA	indep	scale(value)~scale(arr_filt_RDB_Delta)+mri_serial_number+sex+mriage_days	3.27648e-05
scale(arr_filt_RDB_Delta)	scale(152___Carotidultrasoundduration__21665_i2)	152___Carotidultrasoundduration__21665_i2	64076	35135	29862	0.00537824	0.00544471	0.323262	0.11595	0.987792	NA	indep	scale(value)~scale(arr_filt_RDB_Delta)+mri_serial_number+sex+mriage_days	0.526972
scale(arr_filt_RDB_Delta)	scale(152___Touchscreenduration__630_i3)	152___Touchscreenduration__630_i3	64076	5998	5360	0.00494998	0.0132271	0.708247	0.0661484	0.374232	NA	indep	scale(value)~scale(arr_filt_RDB_Delta)+mri_serial_number+sex+mriage_days	0.833663
scale(arr_filt_RDB_Delta)	scale(157___LVcircumferentialstrainglobal__24157_i3)	157___LVcircumferentialstrainglobal__24157_i3	64076	911	834	-0.0322344	0.032	0.314073	0.152793	1.00733	NA	indep	scale(value)~scale(arr_filt_RDB_Delta)+mri_serial_number+sex+mriage_days	0.517887
scale(arr_filt_RDB_Delta)	scale(190___MeanintensityofInfLatVentlefthemisphere__26539_i3)	190___MeanintensityofInfLatVentlefthemisphere__26539_i3	64076	4758	4266	-0.00897339	0.0138382	0.516729	0.186598	0.64845	NA	indep	scale(value)~scale(arr_filt_RDB_Delta)+mri_serial_number+sex+mriage_days	0.700802
scale(arr_filt_RDB_Delta)	scale(191___Volumeofsubiculumbodyrighthemisphere__26643_i2)	191___Volumeofsubiculumbodyrighthemisphere__26643_i2	64076	46852	41167	-0.0100069	0.00457089	0.0285832	0.140648	2.18926	NA	indep	scale(value)~scale(arr_filt_RDB_Delta)+mri_serial_number+sex+mriage_days	0.0977984
scale(arr_filt_RDB_Delta)	scale(192___Areaofinferiorparietalrighthemisphere__26829_i2)	192___Areaofinferiorparietalrighthemisphere__26829_i2	64076	46852	41167	-0.00801509	0.00445479	0.0719934	0.183748	1.79921	NA	indep	scale(value)~scale(arr_filt_RDB_Delta)+mri_serial_number+sex+mriage_days	0.194509
scale(arr_filt_RDB_Delta)	scale(192___Meanthicknessofcaudalmiddlefrontallefthemisphere__26758_i2)	192___Meanthicknessofcaudalmiddlefrontallefthemisphere__26758_i2	64076	46852	41167	-0.0264119	0.00471622	2.15435e-08	0.0851327	5.60023	NA	indep	scale(value)~scale(arr_filt_RDB_Delta)+mri_serial_number+sex+mriage_days	2.79226e-07
scale(arr_filt_RDB_Delta)	scale(192___Meanthicknessoflateraloccipitalrighthemisphere__26866_i3)	192___Meanthicknessoflateraloccipitalrighthemisphere__26866_i3	64076	4758	4266	-0.00736612	0.0150842	0.625338	0.03353	0.488334	NA	indep	scale(value)~scale(arr_filt_RDB_Delta)+mri_serial_number+sex+mriage_days	0.77825
scale(arr_filt_RDB_Delta)	scale(192___Volumeoflateraloccipitalrighthemisphere__26899_i3)	192___Volumeoflateraloccipitalrighthemisphere__26899_i3	64076	4758	4266	-0.0139325	0.0135323	0.303269	0.222168	1.02957	NA	indep	scale(value)~scale(arr_filt_RDB_Delta)+mri_serial_number+sex+mriage_days	0.506598
scale(arr_filt_RDB_Delta)	scale(193___Areaofprecentrallefthemisphere__26946_i3)	193___Areaofprecentrallefthemisphere__26946_i3	64076	4758	4266	0.0199259	0.0138512	0.150347	0.185071	1.43857	NA	indep	scale(value)~scale(arr_filt_RDB_Delta)+mri_serial_number+sex+mriage_days	0.32354
scale(arr_filt_RDB_Delta)	scale(193___Areaofprecuneusrighthemisphere__26980_i2)	193___Areaofprecuneusrighthemisphere__26980_i2	64076	46852	41167	-0.00593374	0.00444615	0.182021	0.186914	1.33458	NA	indep	scale(value)~scale(arr_filt_RDB_Delta)+mri_serial_number+sex+mriage_days	0.366797
scale(arr_filt_RDB_Delta)	scale(194___Greywhitecontrastincaudalmiddlefrontalrighthemisphere__27027_i3)	194___Greywhitecontrastincaudalmiddlefrontalrighthemisphere__27027_i3	64076	4758	4266	-0.0033797	0.0137399	0.805711	0.19812	0.245978	NA	indep	scale(value)~scale(arr_filt_RDB_Delta)+mri_serial_number+sex+mriage_days	0.89183
scale(arr_filt_RDB_Delta)	scale(194___Greywhitecontrastinentorhinalrighthemisphere__27029_i3)	194___Greywhitecontrastinentorhinalrighthemisphere__27029_i3	64076	4758	4266	-0.00515952	0.0146045	0.723894	0.0940218	0.353283	NA	indep	scale(value)~scale(arr_filt_RDB_Delta)+mri_serial_number+sex+mriage_days	0.842768
scale(arr_filt_RDB_Delta)	scale(194___Greywhitecontrastinlateralorbitofrontalrighthemisphere__27035_i2)	194___Greywhitecontrastinlateralorbitofrontalrighthemisphere__27035_i2	64076	46852	41167	-0.0183364	0.00448563	4.36285e-05	0.172407	4.08781	NA	indep	scale(value)~scale(arr_filt_RDB_Delta)+mri_serial_number+sex+mriage_days	0.00033423
scale(arr_filt_RDB_Delta)	scale(195___Meanthicknessofperirhinallefthemisphere__27085_i2)	195___Meanthicknessofperirhinallefthemisphere__27085_i2	64076	46852	41167	-0.0272609	0.00483494	1.72851e-08	0.0384959	5.63831	NA	indep	scale(value)~scale(arr_filt_RDB_Delta)+mri_serial_number+sex+mriage_days	2.27684e-07
scale(arr_filt_RDB_Delta)	scale(196___Areaofinsularighthemisphere__27266_i3)	196___Areaofinsularighthemisphere__27266_i3	64076	4758	4266	0.0213437	0.0135291	0.114729	0.22253	1.57761	NA	indep	scale(value)~scale(arr_filt_RDB_Delta)+mri_serial_number+sex+mriage_days	0.268993
scale(arr_filt_RDB_Delta)	scale(196___Meanthicknessofisthmuscingulatelefthemisphere__27181_i2)	196___Meanthicknessofisthmuscingulatelefthemisphere__27181_i2	64076	46852	41167	-0.00935778	0.00484098	0.053239	0.0360901	1.93303	NA	indep	scale(value)~scale(arr_filt_RDB_Delta)+mri_serial_number+sex+mriage_days	0.156102
scale(arr_filt_RDB_Delta)	scale(196___Volumeofmedialorbitofrontalrighthemisphere__27309_i3)	196___Volumeofmedialorbitofrontalrighthemisphere__27309_i3	64076	4758	4266	0.00345177	0.0140991	0.806606	0.155641	0.244822	NA	indep	scale(value)~scale(arr_filt_RDB_Delta)+mri_serial_number+sex+mriage_days	0.892355
scale(arr_filt_RDB_Delta)	scale(197___AreaofGtempsupPlanpolarlefthemisphere__27363_i2)	197___AreaofGtempsupPlanpolarlefthemisphere__27363_i2	64076	46852	41167	0.0102807	0.00454502	0.0237045	0.15035	2.26197	NA	indep	scale(value)~scale(arr_filt_RDB_Delta)+mri_serial_number+sex+mriage_days	0.0843715
scale(arr_filt_RDB_Delta)	scale(197___AreaofScalcarinelefthemisphere__27372_i3)	197___AreaofScalcarinelefthemisphere__27372_i3	64076	4758	4266	0.00504395	0.0148904	0.734823	0.0582067	0.338739	NA	indep	scale(value)~scale(arr_filt_RDB_Delta)+mri_serial_number+sex+mriage_days	0.850369
scale(arr_filt_RDB_Delta)	scale(197___MeanthicknessofGcingulPostdorsalrighthemisphere__27633_i2)	197___MeanthicknessofGcingulPostdorsalrighthemisphere__27633_i2	64076	46852	41167	-0.0322512	0.00476411	1.3086e-11	0.0664593	6.76961	NA	indep	scale(value)~scale(arr_filt_RDB_Delta)+mri_serial_number+sex+mriage_days	2.3998e-10
scale(arr_filt_RDB_Delta)	scale(197___MeanthicknessofScollattransvpostlefthemisphere__27453_i3)	197___MeanthicknessofScollattransvpostlefthemisphere__27453_i3	64076	4758	4266	-0.0126195	0.0152219	0.407133	0.0157959	0.829031	NA	indep	scale(value)~scale(arr_filt_RDB_Delta)+mri_serial_number+sex+mriage_days	0.607417
scale(arr_filt_RDB_Delta)	scale(197___VolumeofGparietinfSupramarlefthemisphere__27502_i3)	197___VolumeofGparietinfSupramarlefthemisphere__27502_i3	64076	4758	4266	-0.0046173	0.0141332	0.743912	0.151545	0.326698	NA	indep	scale(value)~scale(arr_filt_RDB_Delta)+mri_serial_number+sex+mriage_days	0.856113
scale(arr_filt_RDB_Delta)	scale(197___VolumeofGparietinfSupramarrighthemisphere__27724_i2)	197___VolumeofGparietinfSupramarrighthemisphere__27724_i2	64076	46852	41167	-0.0145663	0.00462422	0.00163387	0.120478	3.15	NA	indep	scale(value)~scale(arr_filt_RDB_Delta)+mri_serial_number+sex+mriage_days	0.00878251
scale(arr_filt_RDB_Delta)	scale(197___VolumeofLatFispostlefthemisphere__27517_i2)	197___VolumeofLatFispostlefthemisphere__27517_i2	64076	46852	41167	0.00414138	0.00459623	0.367573	0.131093	0.901038	NA	indep	scale(value)~scale(arr_filt_RDB_Delta)+mri_serial_number+sex+mriage_days	0.570834
scale(arr_filt_RDB_Delta)	scale(2006___RecordsinHESinpatientcriticalcaredataset__41290_i0)	2006___RecordsinHESinpatientcriticalcaredataset__41290_i0	64076	26008	1264	-0.00282206	0.0284063	0.920879	-0.0017844	0.0993463	NA	indep	scale(value)~scale(arr_filt_RDB_Delta)+mri_serial_number+sex+mriage_days	0.959706
scale(arr_filt_RDB_Delta)	scale(265___UnadjustedTSratio__22190_i0)	265___UnadjustedTSratio__22190_i0	64076	472486	61554	-0.0223034	0.00397426	2.00893e-08	0.0281612	5.61197	NA	indep	scale(value)~scale(arr_filt_RDB_Delta)+mri_serial_number+sex+mriage_days	2.61717e-07
scale(arr_filt_RDB_Delta)	scale(54___METminutesperweekforvigorousactivity__22039_i2)	54___METminutesperweekforvigorousactivity__22039_i2	64076	59315	50427	-0.0355272	0.00443318	1.13473e-15	0.00932663	8.01392	NA	indep	scale(value)~scale(arr_filt_RDB_Delta)+mri_serial_number+sex+mriage_days	2.90486e-14
scale(arr_filt_RDB_Delta)	scale(olink___AK1__85_i0)	olink___AK1__85_i0	64076	48228	7050	0.0105244	0.0115667	0.362912	0.0593165	0.90989	NA	indep	scale(value)~scale(arr_filt_RDB_Delta)+mri_serial_number+sex+mriage_days	0.565924
scale(arr_filt_RDB_Delta)	scale(olink___BACH1__231_i3)	olink___BACH1__231_i3	64076	1062	959	-0.019011	0.032221	0.555318	0.0104547	0.590018	NA	indep	scale(value)~scale(arr_filt_RDB_Delta)+mri_serial_number+sex+mriage_days	0.730461
scale(arr_filt_RDB_Delta)	scale(olink___CA11__323_i0)	olink___CA11__323_i0	64076	47798	6984	0.00798719	0.0119669	0.504511	0.00252774	0.667443	NA	indep	scale(value)~scale(arr_filt_RDB_Delta)+mri_serial_number+sex+mriage_days	0.691573
scale(arr_filt_RDB_Delta)	scale(olink___CD302__440_i3)	olink___CD302__440_i3	64076	1059	956	0.0624923	0.0306133	0.0414924	0.109274	2.04134	NA	indep	scale(value)~scale(arr_filt_RDB_Delta)+mri_serial_number+sex+mriage_days	0.130124
scale(arr_filt_RDB_Delta)	scale(olink___CXCL10__740_i3)	olink___CXCL10__740_i3	64076	1061	958	0.0154129	0.0315572	0.625372	0.0522074	0.48841	NA	indep	scale(value)~scale(arr_filt_RDB_Delta)+mri_serial_number+sex+mriage_days	0.77825
scale(arr_filt_RDB_Delta)	scale(olink___DBNL__767_i2)	olink___DBNL__767_i2	64076	1104	1006	-0.0619266	0.0273807	0.0239306	0.249016	2.26169	NA	indep	scale(value)~scale(arr_filt_RDB_Delta)+mri_serial_number+sex+mriage_days	0.0850572
scale(arr_filt_RDB_Delta)	scale(olink___DPT__852_i2)	olink___DPT__852_i2	64076	1110	1011	-0.0470701	0.0301325	0.118578	0.086115	1.56211	NA	indep	scale(value)~scale(arr_filt_RDB_Delta)+mri_serial_number+sex+mriage_days	0.275336
scale(arr_filt_RDB_Delta)	scale(olink___DRAXIN__854_i2)	olink___DRAXIN__854_i2	64076	1102	1005	0.0238856	0.0310621	0.442097	0.034503	0.768964	NA	indep	scale(value)~scale(arr_filt_RDB_Delta)+mri_serial_number+sex+mriage_days	0.637839
scale(arr_filt_RDB_Delta)	scale(olink___DSG3__859_i0)	olink___DSG3__859_i0	64076	48422	7068	-0.033952	0.011162	0.00236075	0.1216	3.04174	NA	indep	scale(value)~scale(arr_filt_RDB_Delta)+mri_serial_number+sex+mriage_days	0.0121363
scale(arr_filt_RDB_Delta)	scale(olink___EIF4B__910_i2)	olink___EIF4B__910_i2	64076	1102	1005	-0.0372478	0.0278263	0.181011	0.225184	1.33858	NA	indep	scale(value)~scale(arr_filt_RDB_Delta)+mri_serial_number+sex+mriage_days	0.365608
scale(arr_filt_RDB_Delta)	scale(olink___EPHB4__948_i2)	olink___EPHB4__948_i2	64076	1110	1011	-0.01774	0.0311227	0.568805	0.0250624	0.57	NA	indep	scale(value)~scale(arr_filt_RDB_Delta)+mri_serial_number+sex+mriage_days	0.740454
scale(arr_filt_RDB_Delta)	scale(olink___EPHX2__950_i2)	olink___EPHX2__950_i2	64076	1101	1002	-0.0508497	0.0311687	0.103114	0.030989	1.63144	NA	indep	scale(value)~scale(arr_filt_RDB_Delta)+mri_serial_number+sex+mriage_days	0.249837
scale(arr_filt_RDB_Delta)	scale(olink___FASLG__1008_i3)	olink___FASLG__1008_i3	64076	1065	962	-0.0341117	0.0293133	0.244838	0.178585	1.1637	NA	indep	scale(value)~scale(arr_filt_RDB_Delta)+mri_serial_number+sex+mriage_days	0.441067
scale(arr_filt_RDB_Delta)	scale(olink___FCER2__1015_i3)	olink___FCER2__1015_i3	64076	1060	957	-0.0113587	0.0324858	0.726677	-0.0033081	0.349652	NA	indep	scale(value)~scale(arr_filt_RDB_Delta)+mri_serial_number+sex+mriage_days	0.845138
scale(arr_filt_RDB_Delta)	scale(olink___FCRL3__1023_i0)	olink___FCRL3__1023_i0	64076	47894	7003	0.000981588	0.011941	0.934488	0.0042453	0.0822032	NA	indep	scale(value)~scale(arr_filt_RDB_Delta)+mri_serial_number+sex+mriage_days	0.968061
scale(arr_filt_RDB_Delta)	scale(olink___GALNT10__1112_i3)	olink___GALNT10__1112_i3	64076	1059	956	0.0113681	0.0321552	0.723763	0.0172892	0.353538	NA	indep	scale(value)~scale(arr_filt_RDB_Delta)+mri_serial_number+sex+mriage_days	0.842768
scale(arr_filt_RDB_Delta)	scale(olink___GBP4__1129_i2)	olink___GBP4__1129_i2	64076	1090	992	0.0405136	0.0308176	0.18894	0.0622008	1.31463	NA	indep	scale(value)~scale(arr_filt_RDB_Delta)+mri_serial_number+sex+mriage_days	0.376318
scale(arr_filt_RDB_Delta)	scale(olink___GSTA3__1228_i3)	olink___GSTA3__1228_i3	64076	1041	938	0.0176678	0.0326096	0.588087	0.00889197	0.541798	NA	indep	scale(value)~scale(arr_filt_RDB_Delta)+mri_serial_number+sex+mriage_days	0.754017
scale(arr_filt_RDB_Delta)	scale(olink___HNRNPK__1285_i0)	olink___HNRNPK__1285_i0	64076	47721	6972	0.0111357	0.0119146	0.350012	0.012795	0.934628	NA	indep	scale(value)~scale(arr_filt_RDB_Delta)+mri_serial_number+sex+mriage_days	0.55276
scale(arr_filt_RDB_Delta)	scale(olink___ICAM3__1316_i2)	olink___ICAM3__1316_i2	64076	1110	1011	-0.00528601	0.0314923	0.866734	0.0017718	0.167851	NA	indep	scale(value)~scale(arr_filt_RDB_Delta)+mri_serial_number+sex+mriage_days	0.930112
scale(arr_filt_RDB_Delta)	scale(olink___IL17D__1376_i0)	olink___IL17D__1376_i0	64076	47894	7003	0.0196388	0.0114107	0.0852801	0.0907178	1.72108	NA	indep	scale(value)~scale(arr_filt_RDB_Delta)+mri_serial_number+sex+mriage_days	0.218633
scale(arr_filt_RDB_Delta)	scale(olink___IRAG2__1442_i0)	olink___IRAG2__1442_i0	64076	47881	6996	-0.00636926	0.0119682	0.594618	0.000462367	0.532181	NA	indep	scale(value)~scale(arr_filt_RDB_Delta)+mri_serial_number+sex+mriage_days	0.758263
scale(arr_filt_RDB_Delta)	scale(olink___ITGA11__1449_i3)	olink___ITGA11__1449_i3	64076	1062	959	-0.0112559	0.0318995	0.724274	0.0301047	0.352856	NA	indep	scale(value)~scale(arr_filt_RDB_Delta)+mri_serial_number+sex+mriage_days	0.843124
scale(arr_filt_RDB_Delta)	scale(olink___ITGB1BP2__1459_i3)	olink___ITGB1BP2__1459_i3	64076	1048	945	-0.00650203	0.0323372	0.840687	0.0185569	0.20107	NA	indep	scale(value)~scale(arr_filt_RDB_Delta)+mri_serial_number+sex+mriage_days	0.91351
scale(arr_filt_RDB_Delta)	scale(olink___LAT__1555_i3)	olink___LAT__1555_i3	64076	1065	962	-0.0183264	0.0322413	0.569888	0.00629292	0.568413	NA	indep	scale(value)~scale(arr_filt_RDB_Delta)+mri_serial_number+sex+mriage_days	0.741352
scale(arr_filt_RDB_Delta)	scale(olink___LGMN__1582_i0)	olink___LGMN__1582_i0	64076	48406	7072	0.0451353	0.0118796	0.000146276	0.00477259	3.79938	NA	indep	scale(value)~scale(arr_filt_RDB_Delta)+mri_serial_number+sex+mriage_days	0.0010031
scale(arr_filt_RDB_Delta)	scale(olink___LIFR__1586_i2)	olink___LIFR__1586_i2	64076	1105	1006	-0.0163195	0.0310766	0.599605	0.0325499	0.525137	NA	indep	scale(value)~scale(arr_filt_RDB_Delta)+mri_serial_number+sex+mriage_days	0.761365
scale(arr_filt_RDB_Delta)	scale(olink___NELL2__1843_i2)	olink___NELL2__1843_i2	64076	1104	1006	-0.000599067	0.0304418	0.984303	0.0717139	0.0196791	NA	indep	scale(value)~scale(arr_filt_RDB_Delta)+mri_serial_number+sex+mriage_days	0.990342
scale(arr_filt_RDB_Delta)	scale(olink___NID2__1864_i2)	olink___NID2__1864_i2	64076	1104	1005	-0.00357512	0.0305388	0.90683	0.0671853	0.117068	NA	indep	scale(value)~scale(arr_filt_RDB_Delta)+mri_serial_number+sex+mriage_days	0.951451
scale(arr_filt_RDB_Delta)	scale(olink___NTRK2__1913_i2)	olink___NTRK2__1913_i2	64076	1106	1007	-0.0218782	0.0314646	0.487012	0.0074295	0.695326	NA	indep	scale(value)~scale(arr_filt_RDB_Delta)+mri_serial_number+sex+mriage_days	0.676888
scale(arr_filt_RDB_Delta)	scale(olink___PEBP1__2021_i0)	olink___PEBP1__2021_i0	64076	48412	7071	0.0166016	0.0117235	0.15679	0.030822	1.4161	NA	indep	scale(value)~scale(arr_filt_RDB_Delta)+mri_serial_number+sex+mriage_days	0.333097
scale(arr_filt_RDB_Delta)	scale(olink___PM20D1__2084_i0)	olink___PM20D1__2084_i0	64076	48003	7021	-0.0137519	0.0119116	0.248334	0.00663207	1.1545	NA	indep	scale(value)~scale(arr_filt_RDB_Delta)+mri_serial_number+sex+mriage_days	0.445732
scale(arr_filt_RDB_Delta)	scale(olink___PREB__2136_i2)	olink___PREB__2136_i2	64076	1093	995	-0.0452559	0.0316131	0.152587	0.01061	1.43156	NA	indep	scale(value)~scale(arr_filt_RDB_Delta)+mri_serial_number+sex+mriage_days	0.326993
scale(arr_filt_RDB_Delta)	scale(olink___PRKAB1__2140_i2)	olink___PRKAB1__2140_i2	64076	1093	995	-0.0511444	0.0300127	0.0886773	0.108251	1.7041	NA	indep	scale(value)~scale(arr_filt_RDB_Delta)+mri_serial_number+sex+mriage_days	0.22442
scale(arr_filt_RDB_Delta)	scale(olink___PRKCQ__2144_i0)	olink___PRKCQ__2144_i0	64076	47894	7003	-0.00387424	0.0119673	0.746149	-0.000149619	0.323734	NA	indep	scale(value)~scale(arr_filt_RDB_Delta)+mri_serial_number+sex+mriage_days	0.857122
scale(arr_filt_RDB_Delta)	scale(olink___PSMA1__2171_i3)	olink___PSMA1__2171_i3	64076	1041	938	0.0315936	0.0326535	0.333525	0.00622393	0.967541	NA	indep	scale(value)~scale(arr_filt_RDB_Delta)+mri_serial_number+sex+mriage_days	0.536437
scale(arr_filt_RDB_Delta)	scale(olink___SERPINB9__2409_i0)	olink___SERPINB9__2409_i0	64076	48134	7043	0.0202914	0.0119213	0.088778	0.00191168	1.70212	NA	indep	scale(value)~scale(arr_filt_RDB_Delta)+mri_serial_number+sex+mriage_days	0.224575
scale(arr_filt_RDB_Delta)	scale(olink___SESTD1__2420_i0)	olink___SESTD1__2420_i0	64076	47829	6993	0.0147316	0.0119665	0.218337	0.00119101	1.23107	NA	indep	scale(value)~scale(arr_filt_RDB_Delta)+mri_serial_number+sex+mriage_days	0.41209
scale(arr_filt_RDB_Delta)	scale(olink___SFTPA2__2429_i2)	olink___SFTPA2__2429_i2	64076	1099	1000	0.0153361	0.0317507	0.62919	-0.00288537	0.483016	NA	indep	scale(value)~scale(arr_filt_RDB_Delta)+mri_serial_number+sex+mriage_days	0.781223
scale(arr_filt_RDB_Delta)	scale(olink___SKAP2__2462_i0)	olink___SKAP2__2462_i0	64076	48406	7072	0.0106511	0.0118859	0.370221	0.00373033	0.896117	NA	indep	scale(value)~scale(arr_filt_RDB_Delta)+mri_serial_number+sex+mriage_days	0.573371
scale(arr_filt_RDB_Delta)	scale(olink___TIE1__2679_i2)	olink___TIE1__2679_i2	64076	1110	1011	-0.0120107	0.0315809	0.703792	-0.00385471	0.380315	NA	indep	scale(value)~scale(arr_filt_RDB_Delta)+mri_serial_number+sex+mriage_days	0.831427
scale(arr_filt_RDB_Delta)	scale(olink___WASF3__2885_i0)	olink___WASF3__2885_i0	64076	47829	6993	-0.00922745	0.0119734	0.440934	2.6692e-05	0.77066	NA	indep	scale(value)~scale(arr_filt_RDB_Delta)+mri_serial_number+sex+mriage_days	0.637194
scale(arr_filt_RDB_Delta)	scale(100009___Trunkfatfreemass__23129_i3)	100009___Trunkfatfreemass__23129_i3	64076	5169	4633	-0.0022116	0.00769978	0.77395	0.726376	0.287229	NA	indep	scale(value)~scale(arr_filt_RDB_Delta)+mri_serial_number+sex+mriage_days	0.873889
scale(arr_filt_RDB_Delta)	scale(100016___DurationatwhichOCTscreenshownright__6071_i3)	100016___DurationatwhichOCTscreenshownright__6071_i3	64076	719	624	0.0288566	0.0402344	0.473514	-0.00426413	0.717212	NA	indep	scale(value)~scale(arr_filt_RDB_Delta)+mri_serial_number+sex+mriage_days	0.664988
scale(arr_filt_RDB_Delta)	scale(100074___Numberofselfreportedcancers__134_i2)	100074___Numberofselfreportedcancers__134_i2	64076	62325	52670	0.00894291	0.00431271	0.0381198	0.0207064	2.07362	NA	indep	scale(value)~scale(arr_filt_RDB_Delta)+mri_serial_number+sex+mriage_days	0.122706
scale(arr_filt_RDB_Delta)	scale(1010___Fractionacceleration80milligravities__90123_i0)	1010___Fractionacceleration80milligravities__90123_i0	64076	103660	25552	0.036927	0.00616246	2.09732e-09	0.0302548	5.99225	NA	indep	scale(value)~scale(arr_filt_RDB_Delta)+mri_serial_number+sex+mriage_days	3.09779e-08
scale(arr_filt_RDB_Delta)	scale(1012___Calibrationminimumzstationaryvalue__90176_i0)	1012___Calibrationminimumzstationaryvalue__90176_i0	64076	103660	25552	-0.00985609	0.00625033	0.114833	0.00240217	1.57689	NA	indep	scale(value)~scale(arr_filt_RDB_Delta)+mri_serial_number+sex+mriage_days	0.269181
scale(arr_filt_RDB_Delta)	scale(106___90thpercentileofBOLDeffectingroupdefinedmaskforshapesactivation__25761_i3)	106___90thpercentileofBOLDeffectingroupdefinedmaskforshapesactivation__25761_i3	64076	4287	3839	0.0030385	0.0160777	0.850112	0.0120727	0.188988	NA	indep	scale(value)~scale(arr_filt_RDB_Delta)+mri_serial_number+sex+mriage_days	0.919626
scale(arr_filt_RDB_Delta)	scale(1101___VolumeofgreymatterinJuxtapositionalLobuleCortexformerlySupplementaryMotorCortexright__25833_i2)	1101___VolumeofgreymatterinJuxtapositionalLobuleCortexformerlySupplementaryMotorCortexright__25833_i2	64076	46393	40767	-0.013985	0.00475466	0.00326997	0.0790912	2.94132	NA	indep	scale(value)~scale(arr_filt_RDB_Delta)+mri_serial_number+sex+mriage_days	0.0160659
scale(arr_filt_RDB_Delta)	scale(1101___VolumeofgreymatterinParacingulateGyrusleft__25836_i3)	1101___VolumeofgreymatterinParacingulateGyrusleft__25836_i3	64076	4784	4283	-0.0254239	0.013857	0.066615	0.180568	1.83473	NA	indep	scale(value)~scale(arr_filt_RDB_Delta)+mri_serial_number+sex+mriage_days	0.183841
scale(arr_filt_RDB_Delta)	scale(111___DVARSMedianSfromcleanedrfMRI__24430_i3)	111___DVARSMedianSfromcleanedrfMRI__24430_i3	64076	4758	4259	-0.0240262	0.0148596	0.105979	0.0632431	1.61688	NA	indep	scale(value)~scale(arr_filt_RDB_Delta)+mri_serial_number+sex+mriage_days	0.25476
scale(arr_filt_RDB_Delta)	scale(111___DiscrepancybetweenrfMRIbrainimageandT1brainimage__25739_i3)	111___DiscrepancybetweenrfMRIbrainimageandT1brainimage__25739_i3	64076	4758	4259	-0.0474642	0.0131691	0.000316681	0.264265	3.60422	NA	indep	scale(value)~scale(arr_filt_RDB_Delta)+mri_serial_number+sex+mriage_days	0.0020063
scale(arr_filt_RDB_Delta)	scale(114___Particulatematterairpollutionpm102010__24005_i0)	114___Particulatematterairpollutionpm102010__24005_i0	64076	461068	59807	0.00895659	0.004048	0.026929	0.020574	2.2126	NA	indep	scale(value)~scale(arr_filt_RDB_Delta)+mri_serial_number+sex+mriage_days	0.0934669
scale(arr_filt_RDB_Delta)	scale(119___MeanATTinVertebroBasilarArteriesvascularterritoriesingreymatter__24399_i3)	119___MeanATTinVertebroBasilarArteriesvascularterritoriesingreymatter__24399_i3	64076	1800	1619	0.0650482	0.0231876	0.00508735	0.133278	2.8053	NA	indep	scale(value)~scale(arr_filt_RDB_Delta)+mri_serial_number+sex+mriage_days	0.0235337
scale(arr_filt_RDB_Delta)	scale(124___Gynoidtotalmass__23265_i3)	124___Gynoidtotalmass__23265_i3	64076	4017	3590	0.00789695	0.0154511	0.609316	0.146319	0.511095	NA	indep	scale(value)~scale(arr_filt_RDB_Delta)+mri_serial_number+sex+mriage_days	0.767693
scale(arr_filt_RDB_Delta)	scale(125___FemurneckBMDbonemineraldensityleft__23299_i3)	125___FemurneckBMDbonemineraldensityleft__23299_i3	64076	4010	3583	-0.0208263	0.0154486	0.177711	0.148401	1.3481	NA	indep	scale(value)~scale(arr_filt_RDB_Delta)+mri_serial_number+sex+mriage_days	0.361135
scale(arr_filt_RDB_Delta)	scale(125___Femurshaftbonearealeft__23329_i3)	125___Femurshaftbonearealeft__23329_i3	64076	4010	3583	-0.0114215	0.0128916	0.375697	0.406976	0.885963	NA	indep	scale(value)~scale(arr_filt_RDB_Delta)+mri_serial_number+sex+mriage_days	0.579191
scale(arr_filt_RDB_Delta)	scale(125___Femurwardsbonearealeft__23341_i2)	125___Femurwardsbonearealeft__23341_i2	64076	47772	40254	0.000929065	0.00350367	0.790881	0.506164	0.265169	NA	indep	scale(value)~scale(arr_filt_RDB_Delta)+mri_serial_number+sex+mriage_days	0.882613
scale(arr_filt_RDB_Delta)	scale(125___Gradingofanyosteophyteatanysite__20315_i2)	125___Gradingofanyosteophyteatanysite__20315_i2	64076	40330	34212	0.0171841	0.0053663	0.00136493	0.0160651	3.20223	NA	indep	scale(value)~scale(arr_filt_RDB_Delta)+mri_serial_number+sex+mriage_days	0.00746456
scale(arr_filt_RDB_Delta)	scale(126___LiverironcorrectedT1ct1__40062_i3)	126___LiverironcorrectedT1ct1__40062_i3	64076	2798	2510	0.00550391	0.0198997	0.782123	0.00930299	0.276583	NA	indep	scale(value)~scale(arr_filt_RDB_Delta)+mri_serial_number+sex+mriage_days	0.877775
scale(arr_filt_RDB_Delta)	scale(134___MeanFAincingulumhippocampusonFAskeletonright__25092_i3)	134___MeanFAincingulumhippocampusonFAskeletonright__25092_i3	64076	4761	4262	0.000799324	0.0150679	0.957696	0.0361183	0.0530482	NA	indep	scale(value)~scale(arr_filt_RDB_Delta)+mri_serial_number+sex+mriage_days	0.97845
scale(arr_filt_RDB_Delta)	scale(134___MeanISOVFinfornixcresstriaterminalisonFAskeletonleft__25479_i3)	134___MeanISOVFinfornixcresstriaterminalisonFAskeletonleft__25479_i3	64076	4761	4262	0.050472	0.0135276	0.000193167	0.223111	3.73105	NA	indep	scale(value)~scale(arr_filt_RDB_Delta)+mri_serial_number+sex+mriage_days	0.00128797
scale(arr_filt_RDB_Delta)	scale(134___MeanL1inexternalcapsuleonFAskeletonleft__25233_i2)	134___MeanL1inexternalcapsuleonFAskeletonleft__25233_i2	64076	44085	38825	0.0565261	0.00481633	9.39071e-32	0.100035	11.7364	NA	indep	scale(value)~scale(arr_filt_RDB_Delta)+mri_serial_number+sex+mriage_days	7.64431e-30
scale(arr_filt_RDB_Delta)	scale(134___MeanL2insagittalstratumonFAskeletonright__25278_i2)	134___MeanL2insagittalstratumonFAskeletonright__25278_i2	64076	44085	38825	0.0380474	0.00495584	1.66306e-14	0.0471413	7.67728	NA	indep	scale(value)~scale(arr_filt_RDB_Delta)+mri_serial_number+sex+mriage_days	3.82471e-13
scale(arr_filt_RDB_Delta)	scale(134___MeanL2insuperiorcerebellarpeduncleonFAskeletonright__25260_i2)	134___MeanL2insuperiorcerebellarpeduncleonFAskeletonright__25260_i2	64076	44085	38825	0.0174362	0.0049916	0.000477957	0.0333427	3.49311	NA	indep	scale(value)~scale(arr_filt_RDB_Delta)+mri_serial_number+sex+mriage_days	0.00290914
scale(arr_filt_RDB_Delta)	scale(134___MeanMDincingulumcingulategyrusonFAskeletonright__25138_i3)	134___MeanMDincingulumcingulategyrusonFAskeletonright__25138_i3	64076	4761	4262	0.0337173	0.0147493	0.022302	0.07644	2.28602	NA	indep	scale(value)~scale(arr_filt_RDB_Delta)+mri_serial_number+sex+mriage_days	0.0800593
scale(arr_filt_RDB_Delta)	scale(134___MeanMDinfornixcresstriaterminalisonFAskeletonleft__25143_i2)	134___MeanMDinfornixcresstriaterminalisonFAskeletonleft__25143_i2	64076	44085	38825	0.0352707	0.00469783	6.13808e-14	0.143775	7.50787	NA	indep	scale(value)~scale(arr_filt_RDB_Delta)+mri_serial_number+sex+mriage_days	1.3382e-12
scale(arr_filt_RDB_Delta)	scale(134___MeanMOinsuperiorlongitudinalfasciculusonFAskeletonright__25192_i2)	134___MeanMOinsuperiorlongitudinalfasciculusonFAskeletonright__25192_i2	64076	44085	38825	-0.00505554	0.00497181	0.309236	0.0409893	1.01684	NA	indep	scale(value)~scale(arr_filt_RDB_Delta)+mri_serial_number+sex+mriage_days	0.513139
scale(arr_filt_RDB_Delta)	scale(134___MeanMOintapetumonFAskeletonleft__25199_i3)	134___MeanMOintapetumonFAskeletonleft__25199_i3	64076	4761	4262	0.0386428	0.0146538	0.0083935	0.0883667	2.63705	NA	indep	scale(value)~scale(arr_filt_RDB_Delta)+mri_serial_number+sex+mriage_days	0.0362214
scale(arr_filt_RDB_Delta)	scale(134___MeanODincingulumcingulategyrusonFAskeletonleft__25427_i2)	134___MeanODincingulumcingulategyrusonFAskeletonleft__25427_i2	64076	44082	38822	0.0217446	0.00501712	1.46735e-05	0.0235061	4.33409	NA	indep	scale(value)~scale(arr_filt_RDB_Delta)+mri_serial_number+sex+mriage_days	0.000122531
scale(arr_filt_RDB_Delta)	scale(134___MeanODinposteriorthalamicradiationonFAskeletonright__25420_i3)	134___MeanODinposteriorthalamicradiationonFAskeletonright__25420_i3	64076	4761	4262	0.00789547	0.0150488	0.599849	0.0385535	0.524657	NA	indep	scale(value)~scale(arr_filt_RDB_Delta)+mri_serial_number+sex+mriage_days	0.761383
scale(arr_filt_RDB_Delta)	scale(135___WeightedmeanICVFintractcingulategyruspartofcingulumleft__25654_i2)	135___WeightedmeanICVFintractcingulategyruspartofcingulumleft__25654_i2	64076	44081	38821	-0.0177528	0.00486316	0.000262107	0.0825439	3.65047	NA	indep	scale(value)~scale(arr_filt_RDB_Delta)+mri_serial_number+sex+mriage_days	0.00169181
scale(arr_filt_RDB_Delta)	scale(157___LVradialstrainAHA11__24168_i2)	157___LVradialstrainAHA11__24168_i2	64076	39217	35834	0.0232947	0.00509164	4.77622e-06	0.0723888	4.57508	NA	indep	scale(value)~scale(arr_filt_RDB_Delta)+mri_serial_number+sex+mriage_days	4.36181e-05
scale(arr_filt_RDB_Delta)	scale(157___LVradialstrainAHA16__24173_i2)	157___LVradialstrainAHA16__24173_i2	64076	39217	35834	0.0294691	0.00523457	1.81868e-08	0.0195769	5.6297	NA	indep	scale(value)~scale(arr_filt_RDB_Delta)+mri_serial_number+sex+mriage_days	2.38176e-07
scale(arr_filt_RDB_Delta)	scale(157___LVradialstrainAHA7__24164_i2)	157___LVradialstrainAHA7__24164_i2	64076	39217	35834	0.0485789	0.00510393	1.8727e-21	0.067904	9.51794	NA	indep	scale(value)~scale(arr_filt_RDB_Delta)+mri_serial_number+sex+mriage_days	8.08763e-20
scale(arr_filt_RDB_Delta)	scale(158___SpleenironIDEAL__21170_i2)	158___SpleenironIDEAL__21170_i2	64076	34428	30903	0.0135748	0.00566044	0.0164822	0.0107541	2.39819	NA	indep	scale(value)~scale(arr_filt_RDB_Delta)+mri_serial_number+sex+mriage_days	0.062984
scale(arr_filt_RDB_Delta)	scale(191___VolumeofCA4headlefthemisphere__26634_i2)	191___VolumeofCA4headlefthemisphere__26634_i2	64076	46852	41167	-0.00961421	0.00443624	0.0302256	0.190532	2.1672	NA	indep	scale(value)~scale(arr_filt_RDB_Delta)+mri_serial_number+sex+mriage_days	0.101817
scale(arr_filt_RDB_Delta)	scale(191___VolumeofLPlefthemisphere__26687_i3)	191___VolumeofLPlefthemisphere__26687_i3	64076	4758	4266	0.0311816	0.0146851	0.033782	0.0839956	2.12335	NA	indep	scale(value)~scale(arr_filt_RDB_Delta)+mri_serial_number+sex+mriage_days	0.111631
scale(arr_filt_RDB_Delta)	scale(191___VolumeofVPLlefthemisphere__26669_i2)	191___VolumeofVPLlefthemisphere__26669_i2	64076	46852	41167	-0.00861566	0.00446034	0.0534141	0.181713	1.93161	NA	indep	scale(value)~scale(arr_filt_RDB_Delta)+mri_serial_number+sex+mriage_days	0.156332
scale(arr_filt_RDB_Delta)	scale(192___Areaoffrontalpolerighthemisphere__26853_i3)	192___Areaoffrontalpolerighthemisphere__26853_i3	64076	4758	4266	0.0209738	0.0143114	0.142851	0.130015	1.46553	NA	indep	scale(value)~scale(arr_filt_RDB_Delta)+mri_serial_number+sex+mriage_days	0.313658
scale(arr_filt_RDB_Delta)	scale(192___Areaofinferiortemporallefthemisphere__26729_i2)	192___Areaofinferiortemporallefthemisphere__26729_i2	64076	46852	41167	-0.00631037	0.00443012	0.154331	0.192765	1.42443	NA	indep	scale(value)~scale(arr_filt_RDB_Delta)+mri_serial_number+sex+mriage_days	0.329441
scale(arr_filt_RDB_Delta)	scale(192___Meanthicknessofinferiortemporalrighthemisphere__26864_i2)	192___Meanthicknessofinferiortemporalrighthemisphere__26864_i2	64076	46852	41167	-0.0178591	0.00483962	0.00022438	0.0366332	3.69018	NA	indep	scale(value)~scale(arr_filt_RDB_Delta)+mri_serial_number+sex+mriage_days	0.0014684
scale(arr_filt_RDB_Delta)	scale(194___Greywhitecontrastinparsopercularisrighthemisphere__27041_i2)	194___Greywhitecontrastinparsopercularisrighthemisphere__27041_i2	64076	46852	41167	-0.0284573	0.00426509	2.55265e-11	0.251786	6.67215	NA	indep	scale(value)~scale(arr_filt_RDB_Delta)+mri_serial_number+sex+mriage_days	4.52715e-10
scale(arr_filt_RDB_Delta)	scale(194___Greywhitecontrastinparsopercularisrighthemisphere__27041_i3)	194___Greywhitecontrastinparsopercularisrighthemisphere__27041_i3	64076	4758	4266	-0.00895666	0.0134169	0.504448	0.23537	0.667564	NA	indep	scale(value)~scale(arr_filt_RDB_Delta)+mri_serial_number+sex+mriage_days	0.691573
scale(arr_filt_RDB_Delta)	scale(194___Greywhitecontrastinsuperiorparietallefthemisphere__27017_i3)	194___Greywhitecontrastinsuperiorparietallefthemisphere__27017_i3	64076	4758	4266	0.012849	0.0138632	0.354058	0.183664	0.926847	NA	indep	scale(value)~scale(arr_filt_RDB_Delta)+mri_serial_number+sex+mriage_days	0.556413
scale(arr_filt_RDB_Delta)	scale(195___MeanthicknessofV2righthemisphere__27125_i2)	195___MeanthicknessofV2righthemisphere__27125_i2	64076	46852	41167	0.00120658	0.00489649	0.80536	0.0138614	0.246418	NA	indep	scale(value)~scale(arr_filt_RDB_Delta)+mri_serial_number+sex+mriage_days	0.891778
scale(arr_filt_RDB_Delta)	scale(195___VolumeofMTrighthemisphere__27140_i2)	195___VolumeofMTrighthemisphere__27140_i2	64076	46852	41167	-0.00552197	0.00453611	0.223484	0.153676	1.21733	NA	indep	scale(value)~scale(arr_filt_RDB_Delta)+mri_serial_number+sex+mriage_days	0.417646
scale(arr_filt_RDB_Delta)	scale(195___VolumeofV1lefthemisphere__27096_i2)	195___VolumeofV1lefthemisphere__27096_i2	64076	46852	41167	-0.00885488	0.00467866	0.058417	0.0996471	1.89261	NA	indep	scale(value)~scale(arr_filt_RDB_Delta)+mri_serial_number+sex+mriage_days	0.166961
scale(arr_filt_RDB_Delta)	scale(195___VolumeofV2righthemisphere__27139_i2)	195___VolumeofV2righthemisphere__27139_i2	64076	46852	41167	-0.00733954	0.00452037	0.104457	0.159539	1.62366	NA	indep	scale(value)~scale(arr_filt_RDB_Delta)+mri_serial_number+sex+mriage_days	0.252095
scale(arr_filt_RDB_Delta)	scale(196___Areaofisthmuscingulatelefthemisphere__27150_i3)	196___Areaofisthmuscingulatelefthemisphere__27150_i3	64076	4758	4266	0.0265774	0.0138029	0.0542345	0.190742	1.92549	NA	indep	scale(value)~scale(arr_filt_RDB_Delta)+mri_serial_number+sex+mriage_days	0.158192
scale(arr_filt_RDB_Delta)	scale(196___Meanthicknessofinferiorparietalrighthemisphere__27272_i3)	196___Meanthicknessofinferiorparietalrighthemisphere__27272_i3	64076	4758	4266	-0.0211349	0.0142399	0.137829	0.13869	1.4842	NA	indep	scale(value)~scale(arr_filt_RDB_Delta)+mri_serial_number+sex+mriage_days	0.306488
scale(arr_filt_RDB_Delta)	scale(197___AreaofGScingulMidPostlefthemisphere__27336_i2)	197___AreaofGScingulMidPostlefthemisphere__27336_i2	64076	46852	41167	0.00402263	0.00467534	0.389577	0.100926	0.860394	NA	indep	scale(value)~scale(arr_filt_RDB_Delta)+mri_serial_number+sex+mriage_days	0.590498
scale(arr_filt_RDB_Delta)	scale(197___AreaofGoccipitalsuplefthemisphere__27348_i3)	197___AreaofGoccipitalsuplefthemisphere__27348_i3	64076	4758	4266	-0.00586073	0.0146102	0.688338	0.0933117	0.401139	NA	indep	scale(value)~scale(arr_filt_RDB_Delta)+mri_serial_number+sex+mriage_days	0.820332
scale(arr_filt_RDB_Delta)	scale(197___AreaofGtemporalinflefthemisphere__27365_i3)	197___AreaofGtemporalinflefthemisphere__27365_i3	64076	4758	4266	0.00907561	0.0142994	0.525667	0.131484	0.634687	NA	indep	scale(value)~scale(arr_filt_RDB_Delta)+mri_serial_number+sex+mriage_days	0.707328
scale(arr_filt_RDB_Delta)	scale(197___AreaofGtempsupGTtransvlefthemisphere__27361_i2)	197___AreaofGtempsupGTtransvlefthemisphere__27361_i2	64076	46852	41167	-0.0149034	0.00478243	0.00183279	0.0592668	3.11627	NA	indep	scale(value)~scale(arr_filt_RDB_Delta)+mri_serial_number+sex+mriage_days	0.00969065
scale(arr_filt_RDB_Delta)	scale(197___AreaofLatFispostlefthemisphere__27369_i2)	197___AreaofLatFispostlefthemisphere__27369_i2	64076	46852	41167	0.0145816	0.00449955	0.00119339	0.167266	3.24068	NA	indep	scale(value)~scale(arr_filt_RDB_Delta)+mri_serial_number+sex+mriage_days	0.00664853
scale(arr_filt_RDB_Delta)	scale(197___MeanthicknessofGInslgScentinslefthemisphere__27419_i3)	197___MeanthicknessofGInslgScentinslefthemisphere__27419_i3	64076	4758	4266	-0.0150712	0.0152684	0.323658	0.00977475	0.987082	NA	indep	scale(value)~scale(arr_filt_RDB_Delta)+mri_serial_number+sex+mriage_days	0.527466
scale(arr_filt_RDB_Delta)	scale(197___MeanthicknessofGScingulMidPostlefthemisphere__27410_i3)	197___MeanthicknessofGScingulMidPostlefthemisphere__27410_i3	64076	4758	4266	-0.0339333	0.0149637	0.0233968	0.0489066	2.26771	NA	indep	scale(value)~scale(arr_filt_RDB_Delta)+mri_serial_number+sex+mriage_days	0.0834861
scale(arr_filt_RDB_Delta)	scale(197___MeanthicknessofGparietinfAngularrighthemisphere__27649_i2)	197___MeanthicknessofGparietinfAngularrighthemisphere__27649_i2	64076	46852	41167	-0.0170349	0.0046194	0.000226593	0.122313	3.68769	NA	indep	scale(value)~scale(arr_filt_RDB_Delta)+mri_serial_number+sex+mriage_days	0.00148116
scale(arr_filt_RDB_Delta)	scale(197___VolumeofGorbitalrighthemisphere__27722_i3)	197___VolumeofGorbitalrighthemisphere__27722_i3	64076	4758	4266	0.00431547	0.0139427	0.756946	0.174264	0.309514	NA	indep	scale(value)~scale(arr_filt_RDB_Delta)+mri_serial_number+sex+mriage_days	0.863827
scale(arr_filt_RDB_Delta)	scale(197___VolumeofGsubcallosalrighthemisphere__27730_i3)	197___VolumeofGsubcallosalrighthemisphere__27730_i3	64076	4758	4266	0.0190367	0.0143876	0.185865	0.120725	1.32313	NA	indep	scale(value)~scale(arr_filt_RDB_Delta)+mri_serial_number+sex+mriage_days	0.372265
scale(arr_filt_RDB_Delta)	scale(197___VolumeofScollattransvantlefthemisphere__27526_i3)	197___VolumeofScollattransvantlefthemisphere__27526_i3	64076	4758	4266	0.0104157	0.0147491	0.480109	0.075988	0.706189	NA	indep	scale(value)~scale(arr_filt_RDB_Delta)+mri_serial_number+sex+mriage_days	0.670812
scale(arr_filt_RDB_Delta)	scale(220___TriglyceridesinHDL__23410_i0)	220___TriglyceridesinHDL__23410_i0	64076	274352	37909	0.0245755	0.00509052	1.3866e-06	0.0180117	4.82769	NA	indep	scale(value)~scale(arr_filt_RDB_Delta)+mri_serial_number+sex+mriage_days	1.40084e-05
scale(arr_filt_RDB_Delta)	scale(olink___ACTA2__24_i0)	olink___ACTA2__24_i0	64076	47881	6996	0.00728025	0.0111909	0.515358	0.126085	0.650551	NA	indep	scale(value)~scale(arr_filt_RDB_Delta)+mri_serial_number+sex+mriage_days	0.699529
scale(arr_filt_RDB_Delta)	scale(olink___BANK1__237_i0)	olink___BANK1__237_i0	64076	48219	7045	0.0156048	0.0118732	0.188794	0.00955083	1.31428	NA	indep	scale(value)~scale(arr_filt_RDB_Delta)+mri_serial_number+sex+mriage_days	0.376159
scale(arr_filt_RDB_Delta)	scale(olink___BRK1__285_i3)	olink___BRK1__285_i3	64076	1054	951	0.0292542	0.0324704	0.367844	0.0045175	0.90095	NA	indep	scale(value)~scale(arr_filt_RDB_Delta)+mri_serial_number+sex+mriage_days	0.571019
scale(arr_filt_RDB_Delta)	scale(olink___CA2__327_i0)	olink___CA2__327_i0	64076	48267	7047	0.00821496	0.0115833	0.478218	0.0570537	0.709209	NA	indep	scale(value)~scale(arr_filt_RDB_Delta)+mri_serial_number+sex+mriage_days	0.669269
scale(arr_filt_RDB_Delta)	scale(olink___CCL8__402_i3)	olink___CCL8__402_i3	64076	1065	962	-0.0372725	0.032218	0.247608	0.0077268	1.15689	NA	indep	scale(value)~scale(arr_filt_RDB_Delta)+mri_serial_number+sex+mriage_days	0.444782
scale(arr_filt_RDB_Delta)	scale(olink___CD6__458_i0)	olink___CD6__458_i0	64076	48472	7086	-0.00277384	0.011682	0.812319	0.0354113	0.237444	NA	indep	scale(value)~scale(arr_filt_RDB_Delta)+mri_serial_number+sex+mriage_days	0.895934
scale(arr_filt_RDB_Delta)	scale(olink___CD79B__465_i2)	olink___CD79B__465_i2	64076	1110	1011	-0.0409957	0.031371	0.19158	0.00944239	1.3068	NA	indep	scale(value)~scale(arr_filt_RDB_Delta)+mri_serial_number+sex+mriage_days	0.37957
scale(arr_filt_RDB_Delta)	scale(olink___CD99L2__474_i3)	olink___CD99L2__474_i3	64076	1060	957	-0.0281165	0.0321068	0.381405	0.0199658	0.875718	NA	indep	scale(value)~scale(arr_filt_RDB_Delta)+mri_serial_number+sex+mriage_days	0.583666
scale(arr_filt_RDB_Delta)	scale(olink___CDC27__480_i0)	olink___CDC27__480_i0	64076	47798	6984	0.0121133	0.0119797	0.31198	0.00038351	1.01115	NA	indep	scale(value)~scale(arr_filt_RDB_Delta)+mri_serial_number+sex+mriage_days	0.515635
scale(arr_filt_RDB_Delta)	scale(olink___CEP164__526_i2)	olink___CEP164__526_i2	64076	1093	995	-0.00719326	0.0317863	0.821014	-0.000262182	0.2263	NA	indep	scale(value)~scale(arr_filt_RDB_Delta)+mri_serial_number+sex+mriage_days	0.900696
scale(arr_filt_RDB_Delta)	scale(olink___CLPS__602_i0)	olink___CLPS__602_i0	64076	48349	7061	-0.011598	0.0118511	0.327793	0.0109526	0.978637	NA	indep	scale(value)~scale(arr_filt_RDB_Delta)+mri_serial_number+sex+mriage_days	0.531753
scale(arr_filt_RDB_Delta)	scale(olink___CSF3__701_i0)	olink___CSF3__701_i0	64076	47894	7003	0.00527521	0.0118289	0.655639	0.0228616	0.445961	NA	indep	scale(value)~scale(arr_filt_RDB_Delta)+mri_serial_number+sex+mriage_days	0.799327
scale(arr_filt_RDB_Delta)	scale(olink___CXCL9__751_i3)	olink___CXCL9__751_i3	64076	1061	958	0.0316	0.0297633	0.288636	0.156904	1.06171	NA	indep	scale(value)~scale(arr_filt_RDB_Delta)+mri_serial_number+sex+mriage_days	0.490968
scale(arr_filt_RDB_Delta)	scale(olink___DPEP2__847_i0)	olink___DPEP2__847_i0	64076	48188	7033	0.012978	0.0118931	0.275214	0.00798077	1.09122	NA	indep	scale(value)~scale(arr_filt_RDB_Delta)+mri_serial_number+sex+mriage_days	0.476226
scale(arr_filt_RDB_Delta)	scale(olink___DTX3__864_i2)	olink___DTX3__864_i2	64076	1101	1005	-0.0375566	0.0306489	0.22072	0.0604255	1.22538	NA	indep	scale(value)~scale(arr_filt_RDB_Delta)+mri_serial_number+sex+mriage_days	0.414308
scale(arr_filt_RDB_Delta)	scale(olink___ENPP2__931_i2)	olink___ENPP2__931_i2	64076	1110	1011	-0.012064	0.0262499	0.645914	0.306452	0.459584	NA	indep	scale(value)~scale(arr_filt_RDB_Delta)+mri_serial_number+sex+mriage_days	0.792538
scale(arr_filt_RDB_Delta)	scale(olink___EPO__952_i0)	olink___EPO__952_i0	64076	48219	7045	0.0075746	0.0119076	0.524721	0.00381382	0.636117	NA	indep	scale(value)~scale(arr_filt_RDB_Delta)+mri_serial_number+sex+mriage_days	0.706776
scale(arr_filt_RDB_Delta)	scale(olink___FCN2__1020_i2)	olink___FCN2__1020_i2	64076	1109	1010	0.0285074	0.0315886	0.36703	-0.00327439	0.902458	NA	indep	scale(value)~scale(arr_filt_RDB_Delta)+mri_serial_number+sex+mriage_days	0.570224
scale(arr_filt_RDB_Delta)	scale(olink___FGF23__1040_i2)	olink___FGF23__1040_i2	64076	1108	1009	0.0046562	0.031176	0.881306	0.0238334	0.149352	NA	indep	scale(value)~scale(arr_filt_RDB_Delta)+mri_serial_number+sex+mriage_days	0.938175
scale(arr_filt_RDB_Delta)	scale(olink___FLT4__1068_i0)	olink___FLT4__1068_i0	64076	48385	7072	0.0156206	0.0118863	0.188833	0.00354873	1.31417	NA	indep	scale(value)~scale(arr_filt_RDB_Delta)+mri_serial_number+sex+mriage_days	0.376169
scale(arr_filt_RDB_Delta)	scale(olink___FYB1__1100_i3)	olink___FYB1__1100_i3	64076	1060	957	-0.0557273	0.0319741	0.0816761	0.0280499	1.74289	NA	indep	scale(value)~scale(arr_filt_RDB_Delta)+mri_serial_number+sex+mriage_days	0.212208
scale(arr_filt_RDB_Delta)	scale(olink___IDS__1323_i3)	olink___IDS__1323_i3	64076	1065	962	0.019091	0.0321739	0.553074	0.0104382	0.593369	NA	indep	scale(value)~scale(arr_filt_RDB_Delta)+mri_serial_number+sex+mriage_days	0.728701
scale(arr_filt_RDB_Delta)	scale(olink___IL18__1380_i0)	olink___IL18__1380_i0	64076	48011	7022	0.0152074	0.0115336	0.18737	0.0684669	1.31853	NA	indep	scale(value)~scale(arr_filt_RDB_Delta)+mri_serial_number+sex+mriage_days	0.374508
scale(arr_filt_RDB_Delta)	scale(olink___KLK12__1515_i0)	olink___KLK12__1515_i0	64076	47798	6984	-0.00202555	0.0119747	0.865682	0.0012198	0.169152	NA	indep	scale(value)~scale(arr_filt_RDB_Delta)+mri_serial_number+sex+mriage_days	0.929423
scale(arr_filt_RDB_Delta)	scale(olink___KRT5__1534_i3)	olink___KRT5__1534_i3	64076	1054	951	-0.000498247	0.0307917	0.987093	0.104792	0.0161812	NA	indep	scale(value)~scale(arr_filt_RDB_Delta)+mri_serial_number+sex+mriage_days	0.991651
scale(arr_filt_RDB_Delta)	scale(olink___MIA__1719_i3)	olink___MIA__1719_i3	64076	1056	953	-0.0393148	0.0324281	0.225675	0.00382379	1.21237	NA	indep	scale(value)~scale(arr_filt_RDB_Delta)+mri_serial_number+sex+mriage_days	0.419864
scale(arr_filt_RDB_Delta)	scale(olink___MILR1__1723_i2)	olink___MILR1__1723_i2	64076	1093	995	-0.0361452	0.0314072	0.25007	0.0234553	1.15086	NA	indep	scale(value)~scale(arr_filt_RDB_Delta)+mri_serial_number+sex+mriage_days	0.447734
scale(arr_filt_RDB_Delta)	scale(olink___MMP12__1733_i3)	olink___MMP12__1733_i3	64076	1065	962	0.0899532	0.0294866	0.00234649	0.168842	3.05065	NA	indep	scale(value)~scale(arr_filt_RDB_Delta)+mri_serial_number+sex+mriage_days	0.0120794
scale(arr_filt_RDB_Delta)	scale(olink___PAM__1971_i2)	olink___PAM__1971_i2	64076	1110	1011	-0.0374943	0.0313733	0.232329	0.00930024	1.1951	NA	indep	scale(value)~scale(arr_filt_RDB_Delta)+mri_serial_number+sex+mriage_days	0.427379
scale(arr_filt_RDB_Delta)	scale(olink___PEBP1__2021_i3)	olink___PEBP1__2021_i3	64076	1060	957	-0.0242898	0.0317062	0.443812	0.0442711	0.766092	NA	indep	scale(value)~scale(arr_filt_RDB_Delta)+mri_serial_number+sex+mriage_days	0.639271
scale(arr_filt_RDB_Delta)	scale(olink___PSRC1__2181_i2)	olink___PSRC1__2181_i2	64076	1099	1000	-0.0576315	0.0308627	0.0621469	0.0524261	1.86735	NA	indep	scale(value)~scale(arr_filt_RDB_Delta)+mri_serial_number+sex+mriage_days	0.17459
scale(arr_filt_RDB_Delta)	scale(olink___RAD23B__2234_i2)	olink___RAD23B__2234_i2	64076	1099	1000	-0.00059854	0.0295462	0.983842	0.131546	0.0202578	NA	indep	scale(value)~scale(arr_filt_RDB_Delta)+mri_serial_number+sex+mriage_days	0.990054
scale(arr_filt_RDB_Delta)	scale(olink___REG1A__2263_i0)	olink___REG1A__2263_i0	64076	47893	7010	0.0200767	0.011744	0.0873993	0.035746	1.70952	NA	indep	scale(value)~scale(arr_filt_RDB_Delta)+mri_serial_number+sex+mriage_days	0.2223
scale(arr_filt_RDB_Delta)	scale(olink___ST3GAL1__2568_i2)	olink___ST3GAL1__2568_i2	64076	1101	1005	-0.00755231	0.0306719	0.805555	0.0590186	0.246229	NA	indep	scale(value)~scale(arr_filt_RDB_Delta)+mri_serial_number+sex+mriage_days	0.891778
scale(arr_filt_RDB_Delta)	scale(olink___STX4__2588_i2)	olink___STX4__2588_i2	64076	1101	1005	-0.0410396	0.0296184	0.166175	0.12255	1.38561	NA	indep	scale(value)~scale(arr_filt_RDB_Delta)+mri_serial_number+sex+mriage_days	0.346465
scale(arr_filt_RDB_Delta)	scale(olink___TANK__2619_i2)	olink___TANK__2619_i2	64076	1093	995	-0.01291	0.0299452	0.666474	0.112254	0.431122	NA	indep	scale(value)~scale(arr_filt_RDB_Delta)+mri_serial_number+sex+mriage_days	0.805592
scale(arr_filt_RDB_Delta)	scale(olink___TEK__2645_i0)	olink___TEK__2645_i0	64076	48385	7072	0.000571837	0.0118639	0.961558	0.0073001	0.0481997	NA	indep	scale(value)~scale(arr_filt_RDB_Delta)+mri_serial_number+sex+mriage_days	0.979905
scale(arr_filt_RDB_Delta)	scale(olink___TFRC__2657_i3)	olink___TFRC__2657_i3	64076	1063	960	0.048524	0.0323504	0.133959	0.00143464	1.49995	NA	indep	scale(value)~scale(arr_filt_RDB_Delta)+mri_serial_number+sex+mriage_days	0.300564
scale(arr_filt_RDB_Delta)	scale(olink___TNFRSF1A__2727_i2)	olink___TNFRSF1A__2727_i2	64076	1104	1005	0.0021829	0.0299948	0.941999	0.100122	0.0727759	NA	indep	scale(value)~scale(arr_filt_RDB_Delta)+mri_serial_number+sex+mriage_days	0.971713
scale(arr_filt_RDB_Delta)	scale(olink___VSTM1__2871_i3)	olink___VSTM1__2871_i3	64076	1054	951	-0.00876346	0.0325247	0.78765	0.00118717	0.26944	NA	indep	scale(value)~scale(arr_filt_RDB_Delta)+mri_serial_number+sex+mriage_days	0.881006
scale(arr_filt_RDB_Delta)	scale(olink___VWC2__2879_i0)	olink___VWC2__2879_i0	64076	47971	7028	0.0102368	0.0115556	0.375719	0.0642358	0.885868	NA	indep	scale(value)~scale(arr_filt_RDB_Delta)+mri_serial_number+sex+mriage_days	0.579191
scale(arr_filt_RDB_Delta)	scale(100009___Impedanceofarmright__23109_i3)	100009___Impedanceofarmright__23109_i3	64076	5169	4633	-0.00933712	0.0101349	0.35695	0.525936	0.921284	NA	indep	scale(value)~scale(arr_filt_RDB_Delta)+mri_serial_number+sex+mriage_days	0.559172
scale(arr_filt_RDB_Delta)	scale(100009___Legfatmassright__23112_i0)	100009___Legfatmassright__23112_i0	64076	492191	63399	0.0267167	0.00318328	4.84294e-17	0.357809	8.39281	NA	indep	scale(value)~scale(arr_filt_RDB_Delta)+mri_serial_number+sex+mriage_days	1.4345e-15
scale(arr_filt_RDB_Delta)	scale(100014___3mmregularityindexleft__5163_i0)	100014___3mmregularityindexleft__5163_i0	64076	106178	13097	0.0164731	0.00865224	0.0569443	0.0198742	1.90391	NA	indep	scale(value)~scale(arr_filt_RDB_Delta)+mri_serial_number+sex+mriage_days	0.164454
scale(arr_filt_RDB_Delta)	scale(100034___Fathersageatdeath__1807_i3)	100034___Fathersageatdeath__1807_i3	64076	5204	4623	-0.0202069	0.0147294	0.170168	0.000577971	1.37188	NA	indep	scale(value)~scale(arr_filt_RDB_Delta)+mri_serial_number+sex+mriage_days	0.352324
scale(arr_filt_RDB_Delta)	scale(100034___Mothersage__1845_i0)	100034___Mothersage__1845_i0	64076	199255	31078	-0.0023826	0.0044282	0.590545	0.39109	0.538052	NA	indep	scale(value)~scale(arr_filt_RDB_Delta)+mri_serial_number+sex+mriage_days	0.755725
scale(arr_filt_RDB_Delta)	scale(100051___Averageweeklychampagnepluswhitewineintake__1578_i0)	100051___Averageweeklychampagnepluswhitewineintake__1578_i0	64076	346415	48845	0.0192248	0.00447558	1.74644e-05	0.0219394	4.29549	NA	indep	scale(value)~scale(arr_filt_RDB_Delta)+mri_serial_number+sex+mriage_days	0.000143612
scale(arr_filt_RDB_Delta)	scale(100074___InterpolatedYearwhencancerfirstdiagnosed__20006_i2)	100074___InterpolatedYearwhencancerfirstdiagnosed__20006_i2	64076	8324	6890	-0.0172857	0.0120376	0.151056	0.00401715	1.43597	NA	indep	scale(value)~scale(arr_filt_RDB_Delta)+mri_serial_number+sex+mriage_days	0.324517
scale(arr_filt_RDB_Delta)	scale(100074___Noncancerillnessyearagefirstoccurred__87_i2)	100074___Noncancerillnessyearagefirstoccurred__87_i2	64076	53038	44574	-0.0146971	0.0047145	0.00182561	0.00967594	3.11741	NA	indep	scale(value)~scale(arr_filt_RDB_Delta)+mri_serial_number+sex+mriage_days	0.00966627
scale(arr_filt_RDB_Delta)	scale(100081___Lymphocytecount__30120_i0)	100081___Lymphocytecount__30120_i0	64076	477152	62018	0.012343	0.00401126	0.00209129	0.00255105	3.07708	NA	indep	scale(value)~scale(arr_filt_RDB_Delta)+mri_serial_number+sex+mriage_days	0.01095
scale(arr_filt_RDB_Delta)	scale(100081___Whitebloodcellleukocytecount__30000_i2)	100081___Whitebloodcellleukocytecount__30000_i2	64076	5862	4771	0.0453847	0.0144688	0.00171889	0.00454158	3.13672	NA	indep	scale(value)~scale(arr_filt_RDB_Delta)+sex+mriage_days	0.00919154
scale(arr_filt_RDB_Delta)	scale(100114___Numberofdietquestionnairescompleted__20077_i0)	100114___Numberofdietquestionnairescompleted__20077_i0	64076	210948	39032	0.000548586	0.00505496	0.91358	0.00310798	0.108524	NA	indep	scale(value)~scale(arr_filt_RDB_Delta)+mri_serial_number+sex+mriage_days	0.955287
scale(arr_filt_RDB_Delta)	scale(1011___Weardurationduring13001359__90073_i0)	1011___Weardurationduring13001359__90073_i0	64076	103660	25552	0.0126887	0.00624647	0.042231	0.00363283	2.03134	NA	indep	scale(value)~scale(arr_filt_RDB_Delta)+mri_serial_number+sex+mriage_days	0.131606
scale(arr_filt_RDB_Delta)	scale(1011___Weardurationduring14001459__90074_i0)	1011___Weardurationduring14001459__90074_i0	64076	103660	25552	0.0113254	0.00624602	0.0698086	0.0037791	1.81323	NA	indep	scale(value)~scale(arr_filt_RDB_Delta)+mri_serial_number+sex+mriage_days	0.190185
scale(arr_filt_RDB_Delta)	scale(106___Medianzstatisticingroupdefinedmaskforfacesactivation__25046_i2)	106___Medianzstatisticingroupdefinedmaskforfacesactivation__25046_i2	64076	38640	34116	-0.0188506	0.00535317	0.000429865	0.0233862	3.52138	NA	indep	scale(value)~scale(arr_filt_RDB_Delta)+mri_serial_number+sex+mriage_days	0.00264631
scale(arr_filt_RDB_Delta)	scale(109___Medianmagneticsusceptibilityinhippocampusright__24476_i3)	109___Medianmagneticsusceptibilityinhippocampusright__24476_i3	64076	4634	4146	0.068108	0.0150973	6.62308e-06	0.0588025	4.51126	NA	indep	scale(value)~scale(arr_filt_RDB_Delta)+mri_serial_number+sex+mriage_days	5.90205e-05
scale(arr_filt_RDB_Delta)	scale(1101___VolumeofgreymatterinFrontalOperculumCortexleft__25862_i3)	1101___VolumeofgreymatterinFrontalOperculumCortexleft__25862_i3	64076	4784	4283	-0.0153688	0.0142508	0.280891	0.133339	1.07846	NA	indep	scale(value)~scale(arr_filt_RDB_Delta)+mri_serial_number+sex+mriage_days	0.481983
scale(arr_filt_RDB_Delta)	scale(1101___VolumeofgreymatterinInferiorTemporalGyrustemporooccipitalpartleft__25812_i2)	1101___VolumeofgreymatterinInferiorTemporalGyrustemporooccipitalpartleft__25812_i2	64076	46393	40767	0.0114038	0.00472609	0.0158283	0.0901227	2.41295	NA	indep	scale(value)~scale(arr_filt_RDB_Delta)+mri_serial_number+sex+mriage_days	0.0609383
scale(arr_filt_RDB_Delta)	scale(1101___VolumeofgreymatterinParahippocampalGyrusanteriordivisionright__25849_i3)	1101___VolumeofgreymatterinParahippocampalGyrusanteriordivisionright__25849_i3	64076	4784	4283	-0.0148769	0.0136733	0.276645	0.202159	1.08803	NA	indep	scale(value)~scale(arr_filt_RDB_Delta)+mri_serial_number+sex+mriage_days	0.477826
scale(arr_filt_RDB_Delta)	scale(1101___VolumeofgreymatterinParahippocampalGyrusposteriordivisionright__25851_i2)	1101___VolumeofgreymatterinParahippocampalGyrusposteriordivisionright__25851_i2	64076	46393	40767	-0.0210575	0.00470692	7.70723e-06	0.097492	4.47374	NA	indep	scale(value)~scale(arr_filt_RDB_Delta)+mri_serial_number+sex+mriage_days	6.78129e-05
scale(arr_filt_RDB_Delta)	scale(1101___VolumeofgreymatterinPrecentralGyrusright__25795_i3)	1101___VolumeofgreymatterinPrecentralGyrusright__25795_i3	64076	4784	4283	-0.0156259	0.0139691	0.263372	0.167263	1.1186	NA	indep	scale(value)~scale(arr_filt_RDB_Delta)+mri_serial_number+sex+mriage_days	0.463533
scale(arr_filt_RDB_Delta)	scale(112___DiscrepancybetweenT2FLAIRbrainimageandT1brainimage__25736_i2)	112___DiscrepancybetweenT2FLAIRbrainimageandT1brainimage__25736_i2	64076	45018	39597	-0.00645587	0.00452328	0.153515	0.190436	1.42725	NA	indep	scale(value)~scale(arr_filt_RDB_Delta)+mri_serial_number+sex+mriage_days	0.328545
scale(arr_filt_RDB_Delta)	scale(119___MeanATTinFrontalLobeingreymatterright__24389_i2)	119___MeanATTinFrontalLobeingreymatterright__24389_i2	64076	3414	2923	0.0739383	0.0166766	9.60732e-06	0.194299	4.43365	NA	indep	scale(value)~scale(arr_filt_RDB_Delta)+mri_serial_number+sex+mriage_days	8.27927e-05
scale(arr_filt_RDB_Delta)	scale(119___MeanATTinOccipitalLobeingreymatterleft__24392_i2)	119___MeanATTinOccipitalLobeingreymatterleft__24392_i2	64076	3414	2923	0.060542	0.0170294	0.000383776	0.159848	3.55514	NA	indep	scale(value)~scale(arr_filt_RDB_Delta)+mri_serial_number+sex+mriage_days	0.00239513
scale(arr_filt_RDB_Delta)	scale(121___Durationtocompletealphanumericpathtrail2__20157_i0)	121___Durationtocompletealphanumericpathtrail2__20157_i0	64076	103999	26715	0.032283	0.00580173	2.65629e-08	0.1009	5.56437	NA	indep	scale(value)~scale(arr_filt_RDB_Delta)+mri_serial_number+sex+mriage_days	3.42323e-07
scale(arr_filt_RDB_Delta)	scale(124___Gynoidfatmass__23262_i2)	124___Gynoidfatmass__23262_i2	64076	40293	34085	0.014196	0.00501584	0.00465407	0.14285	2.83024	NA	indep	scale(value)~scale(arr_filt_RDB_Delta)+mri_serial_number+sex+mriage_days	0.0217877
scale(arr_filt_RDB_Delta)	scale(124___Legfatmassleft__23266_i2)	124___Legfatmassleft__23266_i2	64076	21298	17996	0.0058703	0.00659744	0.373594	0.216958	0.889785	NA	indep	scale(value)~scale(arr_filt_RDB_Delta)+mri_serial_number+sex+mriage_days	0.577094
scale(arr_filt_RDB_Delta)	scale(125___FemurneckBMDbonemineraldensityTscoreright__23209_i2)	125___FemurneckBMDbonemineraldensityTscoreright__23209_i2	64076	46233	38899	0.00120999	0.00491263	0.80545	0.0618318	0.246302	NA	indep	scale(value)~scale(arr_filt_RDB_Delta)+mri_serial_number+sex+mriage_days	0.891778
scale(arr_filt_RDB_Delta)	scale(125___TrunkBMCbonemineralcontent__23240_i2)	125___TrunkBMCbonemineralcontent__23240_i2	64076	47763	40260	0.0020842	0.00361848	0.564627	0.473195	0.575988	NA	indep	scale(value)~scale(arr_filt_RDB_Delta)+mri_serial_number+sex+mriage_days	0.737561
scale(arr_filt_RDB_Delta)	scale(128___EndsystolicpressureindexduringPWA__12684_i2)	128___EndsystolicpressureindexduringPWA__12684_i2	64076	56436	50996	-0.0105513	0.00439762	0.0164285	0.0142919	2.39933	NA	indep	scale(value)~scale(arr_filt_RDB_Delta)+mri_serial_number+sex+mriage_days	0.0628311
scale(arr_filt_RDB_Delta)	scale(133___LVejectionfraction__22420_i2)	133___LVejectionfraction__22420_i2	64076	39615	36178	-0.0464062	0.00514522	1.9837e-19	0.0435897	9.0193	NA	indep	scale(value)~scale(arr_filt_RDB_Delta)+mri_serial_number+sex+mriage_days	7.10304e-18
scale(arr_filt_RDB_Delta)	scale(134___MeanFAincerebralpeduncleonFAskeletonleft__25071_i3)	134___MeanFAincerebralpeduncleonFAskeletonleft__25071_i3	64076	4761	4262	-0.0299898	0.0144635	0.0381869	0.111894	2.07349	NA	indep	scale(value)~scale(arr_filt_RDB_Delta)+mri_serial_number+sex+mriage_days	0.122786
scale(arr_filt_RDB_Delta)	scale(134___MeanICVFinfornixcresstriaterminalisonFAskeletonright__25382_i2)	134___MeanICVFinfornixcresstriaterminalisonFAskeletonright__25382_i2	64076	44082	38822	-0.0025041	0.00499302	0.616008	0.0328678	0.501521	NA	indep	scale(value)~scale(arr_filt_RDB_Delta)+mri_serial_number+sex+mriage_days	0.77317
scale(arr_filt_RDB_Delta)	scale(134___MeanICVFinmediallemniscusonFAskeletonleft__25353_i2)	134___MeanICVFinmediallemniscusonFAskeletonleft__25353_i2	64076	44082	38822	0.0117188	0.00491664	0.0171538	0.0622304	2.3835	NA	indep	scale(value)~scale(arr_filt_RDB_Delta)+mri_serial_number+sex+mriage_days	0.0651323
scale(arr_filt_RDB_Delta)	scale(134___MeanL1inposteriorcoronaradiataonFAskeletonright__25226_i3)	134___MeanL1inposteriorcoronaradiataonFAskeletonright__25226_i3	64076	4761	4262	0.051941	0.0135379	0.000126503	0.221921	3.83671	NA	indep	scale(value)~scale(arr_filt_RDB_Delta)+mri_serial_number+sex+mriage_days	0.000876533
scale(arr_filt_RDB_Delta)	scale(134___MeanL2incingulumcingulategyrusonFAskeletonleft__25283_i2)	134___MeanL2incingulumcingulategyrusonFAskeletonleft__25283_i2	64076	44085	38825	0.046569	0.00480261	3.30291e-22	0.105155	9.69662	NA	indep	scale(value)~scale(arr_filt_RDB_Delta)+mri_serial_number+sex+mriage_days	1.48894e-20
scale(arr_filt_RDB_Delta)	scale(134___MeanL3inanteriorlimbofinternalcapsuleonFAskeletonright__25312_i2)	134___MeanL3inanteriorlimbofinternalcapsuleonFAskeletonright__25312_i2	64076	44085	38825	0.0656752	0.004493	2.93163e-48	0.216811	14.6172	NA	indep	scale(value)~scale(arr_filt_RDB_Delta)+mri_serial_number+sex+mriage_days	6.25875e-46
scale(arr_filt_RDB_Delta)	scale(134___MeanMDinexternalcapsuleonFAskeletonright__25136_i3)	134___MeanMDinexternalcapsuleonFAskeletonright__25136_i3	64076	4761	4262	0.0514887	0.0138435	0.00020231	0.186402	3.71935	NA	indep	scale(value)~scale(arr_filt_RDB_Delta)+mri_serial_number+sex+mriage_days	0.00133946
scale(arr_filt_RDB_Delta)	scale(134___MeanODinposteriorcoronaradiataonFAskeletonleft__25419_i3)	134___MeanODinposteriorcoronaradiataonFAskeletonleft__25419_i3	64076	4761	4262	0.00675754	0.0148258	0.648559	0.0668423	0.455797	NA	indep	scale(value)~scale(arr_filt_RDB_Delta)+mri_serial_number+sex+mriage_days	0.794376
scale(arr_filt_RDB_Delta)	scale(135___WeightedmeanL1intractanteriorthalamicradiationleft__25571_i2)	135___WeightedmeanL1intractanteriorthalamicradiationleft__25571_i2	64076	44083	38823	0.051102	0.0045009	7.91945e-30	0.214095	11.3537	NA	indep	scale(value)~scale(arr_filt_RDB_Delta)+mri_serial_number+sex+mriage_days	5.7812e-28
scale(arr_filt_RDB_Delta)	scale(149___Weighttomuscleratio__22433_i2)	149___Weighttomuscleratio__22433_i2	64076	39436	35348	0.0428751	0.00416884	8.95666e-25	0.386414	10.2847	NA	indep	scale(value)~scale(arr_filt_RDB_Delta)+mri_serial_number+sex+mriage_days	4.73573e-23
scale(arr_filt_RDB_Delta)	scale(152___Cardiacmonitorduration__21671_i3)	152___Cardiacmonitorduration__21671_i3	64076	3710	3321	0.0112607	0.0164198	0.492889	0.10729	0.685797	NA	indep	scale(value)~scale(arr_filt_RDB_Delta)+mri_serial_number+sex+mriage_days	0.68204
scale(arr_filt_RDB_Delta)	scale(158___Liveriron__21089_i2)	158___Liveriron__21089_i2	64076	30358	27189	0.0197669	0.0060299	0.0010462	0.0128058	3.27815	NA	indep	scale(value)~scale(arr_filt_RDB_Delta)+mri_serial_number+sex+mriage_days	0.00590707
scale(arr_filt_RDB_Delta)	scale(190___VolumeofCSFwholebrain__26527_i3)	190___VolumeofCSFwholebrain__26527_i3	64076	4758	4266	0.048095	0.0139035	0.000547082	0.178908	3.45921	NA	indep	scale(value)~scale(arr_filt_RDB_Delta)+mri_serial_number+sex+mriage_days	0.00327699
scale(arr_filt_RDB_Delta)	scale(192___Areaoffusiformrighthemisphere__26828_i2)	192___Areaoffusiformrighthemisphere__26828_i2	64076	46852	41167	-0.00111332	0.00426282	0.793963	0.252583	0.26117	NA	indep	scale(value)~scale(arr_filt_RDB_Delta)+mri_serial_number+sex+mriage_days	0.884361
scale(arr_filt_RDB_Delta)	scale(192___Areaofpostcentrallefthemisphere__26742_i2)	192___Areaofpostcentrallefthemisphere__26742_i2	64076	46852	41167	-0.00408411	0.00442649	0.356194	0.194088	0.922652	NA	indep	scale(value)~scale(arr_filt_RDB_Delta)+mri_serial_number+sex+mriage_days	0.558605
scale(arr_filt_RDB_Delta)	scale(193___Areaofrostralmiddlefrontalrighthemisphere__26982_i2)	193___Areaofrostralmiddlefrontalrighthemisphere__26982_i2	64076	46852	41167	-0.0123357	0.0043932	0.00498879	0.206163	2.80791	NA	indep	scale(value)~scale(arr_filt_RDB_Delta)+mri_serial_number+sex+mriage_days	0.023144
scale(arr_filt_RDB_Delta)	scale(194___Greywhitecontrastinsuperiortemporallefthemisphere__27018_i2)	194___Greywhitecontrastinsuperiortemporallefthemisphere__27018_i2	64076	46852	41167	-0.0201497	0.00447672	6.78203e-06	0.175692	4.501	NA	indep	scale(value)~scale(arr_filt_RDB_Delta)+mri_serial_number+sex+mriage_days	6.01401e-05
scale(arr_filt_RDB_Delta)	scale(195___AreaofBA3arighthemisphere__27103_i2)	195___AreaofBA3arighthemisphere__27103_i2	64076	46852	41167	-0.00609652	0.00460167	0.185229	0.129035	1.32485	NA	indep	scale(value)~scale(arr_filt_RDB_Delta)+mri_serial_number+sex+mriage_days	0.371542
scale(arr_filt_RDB_Delta)	scale(195___Areaofperirhinalrighthemisphere__27113_i3)	195___Areaofperirhinalrighthemisphere__27113_i3	64076	4758	4266	0.0113808	0.0144746	0.431761	0.110064	0.786257	NA	indep	scale(value)~scale(arr_filt_RDB_Delta)+mri_serial_number+sex+mriage_days	0.629396
scale(arr_filt_RDB_Delta)	scale(196___Areaofpericalcarinerighthemisphere__27254_i2)	196___Areaofpericalcarinerighthemisphere__27254_i2	64076	46852	41167	-0.0159769	0.00478155	0.000834384	0.0596146	3.34138	NA	indep	scale(value)~scale(arr_filt_RDB_Delta)+mri_serial_number+sex+mriage_days	0.00481686
scale(arr_filt_RDB_Delta)	scale(196___Meanthicknessofcaudalmiddlefrontallefthemisphere__27175_i3)	196___Meanthicknessofcaudalmiddlefrontallefthemisphere__27175_i3	64076	4758	4266	-0.0132516	0.0144795	0.360139	0.109468	0.915199	NA	indep	scale(value)~scale(arr_filt_RDB_Delta)+mri_serial_number+sex+mriage_days	0.562842
scale(arr_filt_RDB_Delta)	scale(197___AreaofGSoccipitalinflefthemisphere__27330_i3)	197___AreaofGSoccipitalinflefthemisphere__27330_i3	64076	4758	4266	-0.0101694	0.0143977	0.480029	0.119493	0.706319	NA	indep	scale(value)~scale(arr_filt_RDB_Delta)+mri_serial_number+sex+mriage_days	0.670807
scale(arr_filt_RDB_Delta)	scale(197___AreaofGfrontinfOpercularlefthemisphere__27340_i2)	197___AreaofGfrontinfOpercularlefthemisphere__27340_i2	64076	46852	41167	0.0011093	0.00471046	0.813825	0.0873685	0.235496	NA	indep	scale(value)~scale(arr_filt_RDB_Delta)+mri_serial_number+sex+mriage_days	0.896516
scale(arr_filt_RDB_Delta)	scale(197___AreaofGtemporalinfrighthemisphere__27587_i3)	197___AreaofGtemporalinfrighthemisphere__27587_i3	64076	4758	4266	0.029206	0.0141358	0.0388787	0.151243	2.06611	NA	indep	scale(value)~scale(arr_filt_RDB_Delta)+mri_serial_number+sex+mriage_days	0.124234
scale(arr_filt_RDB_Delta)	scale(197___AreaofGtempsupPlanpolarrighthemisphere__27585_i2)	197___AreaofGtempsupPlanpolarrighthemisphere__27585_i2	64076	46852	41167	0.00694904	0.00475926	0.144268	0.0683591	1.46011	NA	indep	scale(value)~scale(arr_filt_RDB_Delta)+mri_serial_number+sex+mriage_days	0.31562
scale(arr_filt_RDB_Delta)	scale(197___AreaofSorbitallaterallefthemisphere__27390_i3)	197___AreaofSorbitallaterallefthemisphere__27390_i3	64076	4758	4266	0.00883057	0.0145961	0.545214	0.0950617	0.604995	NA	indep	scale(value)~scale(arr_filt_RDB_Delta)+mri_serial_number+sex+mriage_days	0.7228
scale(arr_filt_RDB_Delta)	scale(197___MeanthicknessofGSoccipitalinfrighthemisphere__27626_i2)	197___MeanthicknessofGSoccipitalinfrighthemisphere__27626_i2	64076	46852	41167	-0.00990915	0.00487854	0.0422442	0.0210756	2.03117	NA	indep	scale(value)~scale(arr_filt_RDB_Delta)+mri_serial_number+sex+mriage_days	0.131606
scale(arr_filt_RDB_Delta)	scale(197___VolumeofGorbitallefthemisphere__27500_i2)	197___VolumeofGorbitallefthemisphere__27500_i2	64076	46852	41167	-0.00651615	0.00442428	0.140808	0.194892	1.47282	NA	indep	scale(value)~scale(arr_filt_RDB_Delta)+mri_serial_number+sex+mriage_days	0.310514
scale(arr_filt_RDB_Delta)	scale(197___VolumeofScircularinsulasuprighthemisphere__27747_i2)	197___VolumeofScircularinsulasuprighthemisphere__27747_i2	64076	46852	41167	-0.00107131	0.00448321	0.811138	0.173302	0.23896	NA	indep	scale(value)~scale(arr_filt_RDB_Delta)+mri_serial_number+sex+mriage_days	0.895068
scale(arr_filt_RDB_Delta)	scale(olink___AHCY__75_i3)	olink___AHCY__75_i3	64076	1061	958	-0.0443473	0.032096	0.167386	0.0192759	1.38171	NA	indep	scale(value)~scale(arr_filt_RDB_Delta)+mri_serial_number+sex+mriage_days	0.348348
scale(arr_filt_RDB_Delta)	scale(olink___AHSP__80_i0)	olink___AHSP__80_i0	64076	48349	7061	0.00119062	0.0113957	0.916792	0.0855039	0.10448	NA	indep	scale(value)~scale(arr_filt_RDB_Delta)+mri_serial_number+sex+mriage_days	0.957406
scale(arr_filt_RDB_Delta)	scale(olink___ALPP__102_i0)	olink___ALPP__102_i0	64076	48188	7033	0.0412201	0.0117782	0.000468704	0.0270553	3.49968	NA	indep	scale(value)~scale(arr_filt_RDB_Delta)+mri_serial_number+sex+mriage_days	0.00285743
scale(arr_filt_RDB_Delta)	scale(olink___AOC3__138_i0)	olink___AOC3__138_i0	64076	48331	7063	-0.000144685	0.0114092	0.989882	0.0831576	0.0126815	NA	indep	scale(value)~scale(arr_filt_RDB_Delta)+mri_serial_number+sex+mriage_days	0.993052
scale(arr_filt_RDB_Delta)	scale(olink___BCL2L11__248_i0)	olink___BCL2L11__248_i0	64076	48219	7045	0.0164131	0.0118259	0.165211	0.0174354	1.3879	NA	indep	scale(value)~scale(arr_filt_RDB_Delta)+mri_serial_number+sex+mriage_days	0.345156
scale(arr_filt_RDB_Delta)	scale(olink___CCL25__394_i0)	olink___CCL25__394_i0	64076	48550	7095	0.0410771	0.0115615	0.000383441	0.0541684	3.55293	NA	indep	scale(value)~scale(arr_filt_RDB_Delta)+mri_serial_number+sex+mriage_days	0.00239439
scale(arr_filt_RDB_Delta)	scale(olink___CCS__410_i2)	olink___CCS__410_i2	64076	1102	1005	-0.0243994	0.0302747	0.420474	0.0828341	0.805933	NA	indep	scale(value)~scale(arr_filt_RDB_Delta)+mri_serial_number+sex+mriage_days	0.618762
scale(arr_filt_RDB_Delta)	scale(olink___CIAPIN1__569_i3)	olink___CIAPIN1__569_i3	64076	1056	953	-0.0380315	0.0323683	0.240306	0.00749786	1.17496	NA	indep	scale(value)~scale(arr_filt_RDB_Delta)+mri_serial_number+sex+mriage_days	0.435738
scale(arr_filt_RDB_Delta)	scale(olink___CRACR2A__669_i3)	olink___CRACR2A__669_i3	64076	1041	938	-0.00201174	0.0325982	0.950805	0.00958435	0.0617131	NA	indep	scale(value)~scale(arr_filt_RDB_Delta)+mri_serial_number+sex+mriage_days	0.975107
scale(arr_filt_RDB_Delta)	scale(olink___DKK4__815_i3)	olink___DKK4__815_i3	64076	1057	954	0.0311407	0.0320646	0.331703	0.0251534	0.971186	NA	indep	scale(value)~scale(arr_filt_RDB_Delta)+mri_serial_number+sex+mriage_days	0.534876
scale(arr_filt_RDB_Delta)	scale(olink___FLI1__1063_i2)	olink___FLI1__1063_i2	64076	1099	1000	-0.0580351	0.0281148	0.0392556	0.213654	2.06422	NA	indep	scale(value)~scale(arr_filt_RDB_Delta)+mri_serial_number+sex+mriage_days	0.125089
scale(arr_filt_RDB_Delta)	scale(olink___FOLR3__1077_i2)	olink___FOLR3__1077_i2	64076	1101	1004	0.00833551	0.0315822	0.791888	0.00327683	0.263931	NA	indep	scale(value)~scale(arr_filt_RDB_Delta)+mri_serial_number+sex+mriage_days	0.883476
scale(arr_filt_RDB_Delta)	scale(olink___GHRL__1158_i2)	olink___GHRL__1158_i2	64076	1106	1007	-0.0290805	0.0296582	0.327065	0.118128	0.980523	NA	indep	scale(value)~scale(arr_filt_RDB_Delta)+mri_serial_number+sex+mriage_days	0.531334
scale(arr_filt_RDB_Delta)	scale(olink___GP2__1198_i2)	olink___GP2__1198_i2	64076	1101	1002	-0.0240716	0.0310145	0.437849	0.0405553	0.776143	NA	indep	scale(value)~scale(arr_filt_RDB_Delta)+mri_serial_number+sex+mriage_days	0.634918
scale(arr_filt_RDB_Delta)	scale(olink___GRAP2__1215_i2)	olink___GRAP2__1215_i2	64076	1106	1007	-0.0559784	0.0270109	0.0384797	0.268535	2.07244	NA	indep	scale(value)~scale(arr_filt_RDB_Delta)+mri_serial_number+sex+mriage_days	0.123356
scale(arr_filt_RDB_Delta)	scale(olink___HEBP1__1259_i0)	olink___HEBP1__1259_i0	64076	47881	6996	-0.00531181	0.011965	0.657096	0.000997264	0.443945	NA	indep	scale(value)~scale(arr_filt_RDB_Delta)+mri_serial_number+sex+mriage_days	0.800276
scale(arr_filt_RDB_Delta)	scale(olink___HGF__1264_i0)	olink___HGF__1264_i0	64076	48550	7095	0.0553876	0.0116181	1.90374e-06	0.0448844	4.76737	NA	indep	scale(value)~scale(arr_filt_RDB_Delta)+mri_serial_number+sex+mriage_days	1.87312e-05
scale(arr_filt_RDB_Delta)	scale(olink___HLADRA__1274_i2)	olink___HLADRA__1274_i2	64076	1100	1001	-0.00782068	0.0310521	0.801204	0.0388675	0.251857	NA	indep	scale(value)~scale(arr_filt_RDB_Delta)+mri_serial_number+sex+mriage_days	0.888786
scale(arr_filt_RDB_Delta)	scale(olink___HSPA1A__1303_i0)	olink___HSPA1A__1303_i0	64076	48321	7060	0.0102957	0.0118555	0.385186	0.0104058	0.868435	NA	indep	scale(value)~scale(arr_filt_RDB_Delta)+mri_serial_number+sex+mriage_days	0.586826
scale(arr_filt_RDB_Delta)	scale(olink___LSM1__1625_i2)	olink___LSM1__1625_i2	64076	1099	1000	-0.00165263	0.0304291	0.956698	0.0788664	0.054311	NA	indep	scale(value)~scale(arr_filt_RDB_Delta)+mri_serial_number+sex+mriage_days	0.978005
scale(arr_filt_RDB_Delta)	scale(olink___LSP1__1627_i2)	olink___LSP1__1627_i2	64076	1105	1006	-0.0707257	0.0311988	0.023607	0.0249283	2.26693	NA	indep	scale(value)~scale(arr_filt_RDB_Delta)+mri_serial_number+sex+mriage_days	0.0841112
scale(arr_filt_RDB_Delta)	scale(olink___MEGF10__1698_i2)	olink___MEGF10__1698_i2	64076	1104	1006	-0.0508988	0.0311108	0.102144	0.0304599	1.63605	NA	indep	scale(value)~scale(arr_filt_RDB_Delta)+mri_serial_number+sex+mriage_days	0.248497
scale(arr_filt_RDB_Delta)	scale(olink___MMP13__1734_i0)	olink___MMP13__1734_i0	64076	47829	6993	0.00520147	0.011921	0.662613	0.00875858	0.436327	NA	indep	scale(value)~scale(arr_filt_RDB_Delta)+mri_serial_number+sex+mriage_days	0.803415
scale(arr_filt_RDB_Delta)	scale(olink___MMP3__1736_i2)	olink___MMP3__1736_i2	64076	1104	1005	-0.0416433	0.0231326	0.072131	0.46477	1.8002	NA	indep	scale(value)~scale(arr_filt_RDB_Delta)+mri_serial_number+sex+mriage_days	0.194649
scale(arr_filt_RDB_Delta)	scale(olink___MMP8__1738_i2)	olink___MMP8__1738_i2	64076	1110	1011	-0.0559014	0.0307484	0.0693583	0.0483702	1.81802	NA	indep	scale(value)~scale(arr_filt_RDB_Delta)+mri_serial_number+sex+mriage_days	0.189243
scale(arr_filt_RDB_Delta)	scale(olink___NCLN__1824_i0)	olink___NCLN__1824_i0	64076	47894	7003	0.00895125	0.011956	0.454072	0.00175075	0.748686	NA	indep	scale(value)~scale(arr_filt_RDB_Delta)+mri_serial_number+sex+mriage_days	0.647652
scale(arr_filt_RDB_Delta)	scale(olink___NELL1__1842_i2)	olink___NELL1__1842_i2	64076	1105	1007	-0.0595341	0.0314276	0.0584698	0.00997164	1.89433	NA	indep	scale(value)~scale(arr_filt_RDB_Delta)+mri_serial_number+sex+mriage_days	0.167025
scale(arr_filt_RDB_Delta)	scale(olink___PAM__1971_i3)	olink___PAM__1971_i3	64076	1063	960	-0.0102031	0.0319628	0.749631	0.0253932	0.319218	NA	indep	scale(value)~scale(arr_filt_RDB_Delta)+mri_serial_number+sex+mriage_days	0.859554
scale(arr_filt_RDB_Delta)	scale(olink___PDCD6__1999_i0)	olink___PDCD6__1999_i0	64076	48228	7050	0.00237309	0.011911	0.842085	0.00248022	0.199235	NA	indep	scale(value)~scale(arr_filt_RDB_Delta)+mri_serial_number+sex+mriage_days	0.914365
scale(arr_filt_RDB_Delta)	scale(olink___PDP1__2015_i3)	olink___PDP1__2015_i3	64076	1041	938	0.0154478	0.032562	0.635316	0.0117846	0.474413	NA	indep	scale(value)~scale(arr_filt_RDB_Delta)+mri_serial_number+sex+mriage_days	0.785233
scale(arr_filt_RDB_Delta)	scale(olink___PHOSPHO1__2043_i2)	olink___PHOSPHO1__2043_i2	64076	1102	1005	-0.0029832	0.030564	0.922265	0.0652204	0.0976051	NA	indep	scale(value)~scale(arr_filt_RDB_Delta)+mri_serial_number+sex+mriage_days	0.960208
scale(arr_filt_RDB_Delta)	scale(olink___PLXNB3__2083_i2)	olink___PLXNB3__2083_i2	64076	1062	966	-0.0373128	0.0298991	0.212351	0.141227	1.24796	NA	indep	scale(value)~scale(arr_filt_RDB_Delta)+mri_serial_number+sex+mriage_days	0.40464
scale(arr_filt_RDB_Delta)	scale(olink___SCG2__2354_i3)	olink___SCG2__2354_i3	64076	1065	962	-0.00153122	0.0320514	0.961906	0.0179635	0.0477739	NA	indep	scale(value)~scale(arr_filt_RDB_Delta)+mri_serial_number+sex+mriage_days	0.980096
scale(arr_filt_RDB_Delta)	scale(olink___SLAMF1__2465_i0)	olink___SLAMF1__2465_i0	64076	47894	7003	-0.00434458	0.0119114	0.715316	0.00917876	0.364741	NA	indep	scale(value)~scale(arr_filt_RDB_Delta)+mri_serial_number+sex+mriage_days	0.837403
scale(arr_filt_RDB_Delta)	scale(olink___TIE1__2679_i3)	olink___TIE1__2679_i3	64076	1063	960	-0.00659693	0.0322395	0.837911	0.00844485	0.204622	NA	indep	scale(value)~scale(arr_filt_RDB_Delta)+mri_serial_number+sex+mriage_days	0.911631
scale(arr_filt_RDB_Delta)	scale(olink___TNFSF14__2739_i2)	olink___TNFSF14__2739_i2	64076	1102	1005	-0.0377195	0.0289943	0.193584	0.15877	1.30093	NA	indep	scale(value)~scale(arr_filt_RDB_Delta)+mri_serial_number+sex+mriage_days	0.382005
scale(arr_filt_RDB_Delta)	scale(olink___TREML2__2778_i0)	olink___TREML2__2778_i0	64076	48412	7071	-0.00342366	0.0118668	0.772967	0.00697603	0.288507	NA	indep	scale(value)~scale(arr_filt_RDB_Delta)+mri_serial_number+sex+mriage_days	0.873041
scale(arr_filt_RDB_Delta)	scale(olink___TREML2__2778_i2)	olink___TREML2__2778_i2	64076	1104	1005	-0.0187733	0.0309193	0.543875	0.0437958	0.607171	NA	indep	scale(value)~scale(arr_filt_RDB_Delta)+mri_serial_number+sex+mriage_days	0.722085
scale(arr_filt_RDB_Delta)	scale(olink___UBAC1__2815_i3)	olink___UBAC1__2815_i3	64076	1059	956	-0.00153551	0.0314204	0.961033	0.0616878	0.0488698	NA	indep	scale(value)~scale(arr_filt_RDB_Delta)+mri_serial_number+sex+mriage_days	0.979648
scale(arr_filt_RDB_Delta)	scale(olink___VMO1__2858_i0)	olink___VMO1__2858_i0	64076	48188	7033	0.0220885	0.0117988	0.0612344	0.0236625	1.8721	NA	indep	scale(value)~scale(arr_filt_RDB_Delta)+mri_serial_number+sex+mriage_days	0.17257
scale(arr_filt_RDB_Delta)	scale(olink___WASF1__2884_i2)	olink___WASF1__2884_i2	64076	1101	1002	-0.0558416	0.0286232	0.0513464	0.1828	1.95092	NA	indep	scale(value)~scale(arr_filt_RDB_Delta)+mri_serial_number+sex+mriage_days	0.15217
scale(arr_filt_RDB_Delta)	scale(olink___WNT9A__2895_i2)	olink___WNT9A__2895_i2	64076	1093	995	-0.00659522	0.0294573	0.822889	0.140945	0.223891	NA	indep	scale(value)~scale(arr_filt_RDB_Delta)+mri_serial_number+sex+mriage_days	0.902052
scale(arr_filt_RDB_Delta)	scale(100014___3mmasymmetryangleleft__5111_i0)	100014___3mmasymmetryangleleft__5111_i0	64076	106124	13088	0.0083427	0.00873284	0.339431	0.00221397	0.955325	NA	indep	scale(value)~scale(arr_filt_RDB_Delta)+mri_serial_number+sex+mriage_days	0.542873
scale(arr_filt_RDB_Delta)	scale(100018___HeelbonemineraldensityBMDmanualentryright__4145_i0)	100018___HeelbonemineraldensityBMDmanualentryright__4145_i0	64076	1272	122	-0.133968	0.0881701	0.131399	0.121181	1.51943	NA	indep	scale(value)~scale(arr_filt_RDB_Delta)+mri_serial_number+sex+mriage_days	0.296209
scale(arr_filt_RDB_Delta)	scale(100032___Numberoftimessnapbuttonpressed__403_i0)	100032___Numberoftimessnapbuttonpressed__403_i0	64076	495543	63815	-0.00359699	0.00395931	0.363623	1.86449e-05	0.90849	NA	indep	scale(value)~scale(arr_filt_RDB_Delta)+mri_serial_number+sex+mriage_days	0.566573
scale(arr_filt_RDB_Delta)	scale(100044___Agestrokediagnosed__4056_i2)	100044___Agestrokediagnosed__4056_i2	64076	1084	838	0.00753669	0.0304411	0.804518	0.240024	0.247583	NA	indep	scale(value)~scale(arr_filt_RDB_Delta)+mri_serial_number+sex+mriage_days	0.891327
scale(arr_filt_RDB_Delta)	scale(100052___Cerealintake__1458_i2)	100052___Cerealintake__1458_i2	64076	69873	59145	-0.0155921	0.00407886	0.000132157	0.0163309	3.82266	NA	indep	scale(value)~scale(arr_filt_RDB_Delta)+mri_serial_number+sex+mriage_days	0.000911803
scale(arr_filt_RDB_Delta)	scale(100052___Cookedvegetableintake__1289_i0)	100052___Cookedvegetableintake__1289_i0	64076	501471	64063	0.00384265	0.00393683	0.329029	0.00749245	0.976078	NA	indep	scale(value)~scale(arr_filt_RDB_Delta)+mri_serial_number+sex+mriage_days	0.532919
scale(arr_filt_RDB_Delta)	scale(100058___Exposuretotobaccosmokeathome__1269_i0)	100058___Exposuretotobaccosmokeathome__1269_i0	64076	462644	61473	0.00568165	0.00403378	0.158983	0.000160224	1.40852	NA	indep	scale(value)~scale(arr_filt_RDB_Delta)+mri_serial_number+sex+mriage_days	0.336242
scale(arr_filt_RDB_Delta)	scale(100081___Lymphocytecount__30120_i2)	100081___Lymphocytecount__30120_i2	64076	5855	4765	-0.0185647	0.0144796	0.199861	0.00429259	1.28213	NA	indep	scale(value)~scale(arr_filt_RDB_Delta)+sex+mriage_days	0.389029
scale(arr_filt_RDB_Delta)	scale(109___Medianmagneticsusceptibilityinaccumbensleft__24479_i2)	109___Medianmagneticsusceptibilityinaccumbensleft__24479_i2	64076	41646	36693	-0.0031262	0.00521611	0.548953	0.00249301	0.599335	NA	indep	scale(value)~scale(arr_filt_RDB_Delta)+mri_serial_number+sex+mriage_days	0.725461
scale(arr_filt_RDB_Delta)	scale(1101___VolumeofgreymatterinLateralOccipitalCortexsuperiordivisionleft__25824_i3)	1101___VolumeofgreymatterinLateralOccipitalCortexsuperiordivisionleft__25824_i3	64076	4784	4283	0.0104578	0.0144774	0.470117	0.105557	0.722352	NA	indep	scale(value)~scale(arr_filt_RDB_Delta)+mri_serial_number+sex+mriage_days	0.661603
scale(arr_filt_RDB_Delta)	scale(1101___VolumeofgreymatterinVCerebellumleft__25895_i3)	1101___VolumeofgreymatterinVCerebellumleft__25895_i3	64076	4784	4283	-0.00514382	0.0144222	0.721364	0.112366	0.35666	NA	indep	scale(value)~scale(arr_filt_RDB_Delta)+mri_serial_number+sex+mriage_days	0.841439
scale(arr_filt_RDB_Delta)	scale(110___Volumeofbraingreywhitematter__25010_i3)	110___Volumeofbraingreywhitematter__25010_i3	64076	4784	4283	0.0127013	0.0123532	0.303924	0.348771	1.02818	NA	indep	scale(value)~scale(arr_filt_RDB_Delta)+mri_serial_number+sex+mriage_days	0.507013
scale(arr_filt_RDB_Delta)	scale(119___MeanATTincerebruminwhitematterright__24403_i2)	119___MeanATTincerebruminwhitematterright__24403_i2	64076	3414	2923	0.0669996	0.01711	9.21608e-05	0.151881	3.91582	NA	indep	scale(value)~scale(arr_filt_RDB_Delta)+mri_serial_number+sex+mriage_days	0.000654613
scale(arr_filt_RDB_Delta)	scale(124___Legfatmassleft__23266_i3)	124___Legfatmassleft__23266_i3	64076	1985	1785	0.0204851	0.020726	0.323105	0.237603	0.988372	NA	indep	scale(value)~scale(arr_filt_RDB_Delta)+mri_serial_number+sex+mriage_days	0.526932
scale(arr_filt_RDB_Delta)	scale(125___Femurshaftbonearealeft__23329_i2)	125___Femurshaftbonearealeft__23329_i2	64076	47702	40198	-0.00211759	0.00387245	0.584496	0.397577	0.546833	NA	indep	scale(value)~scale(arr_filt_RDB_Delta)+mri_serial_number+sex+mriage_days	0.751628
scale(arr_filt_RDB_Delta)	scale(125___Hipshapemodescore2__20301_i2)	125___Hipshapemodescore2__20301_i2	64076	40330	34212	-0.0159618	0.00539362	0.00308466	0.00602322	2.95938	NA	indep	scale(value)~scale(arr_filt_RDB_Delta)+mri_serial_number+sex+mriage_days	0.0152548
scale(arr_filt_RDB_Delta)	scale(128___TotalperipheralresistanceduringPWA__12685_i3)	128___TotalperipheralresistanceduringPWA__12685_i3	64076	5590	4999	-0.0231766	0.0139832	0.097489	0.0268481	1.65746	NA	indep	scale(value)~scale(arr_filt_RDB_Delta)+mri_serial_number+sex+mriage_days	0.240462
scale(arr_filt_RDB_Delta)	scale(134___MeanFAinmediallemniscusonFAskeletonleft__25065_i3)	134___MeanFAinmediallemniscusonFAskeletonleft__25065_i3	64076	4761	4262	-0.00919364	0.014874	0.536542	0.060761	0.618101	NA	indep	scale(value)~scale(arr_filt_RDB_Delta)+mri_serial_number+sex+mriage_days	0.7171
scale(arr_filt_RDB_Delta)	scale(134___MeanFAinsuperiorfrontooccipitalfasciculusonFAskeletonleft__25099_i2)	134___MeanFAinsuperiorfrontooccipitalfasciculusonFAskeletonleft__25099_i2	64076	44085	38825	-0.0503518	0.00471582	1.41663e-26	0.137205	10.6772	NA	indep	scale(value)~scale(arr_filt_RDB_Delta)+mri_serial_number+sex+mriage_days	8.22006e-25
scale(arr_filt_RDB_Delta)	scale(134___MeanL1insuperiorcoronaradiataonFAskeletonright__25224_i3)	134___MeanL1insuperiorcoronaradiataonFAskeletonright__25224_i3	64076	4761	4262	0.0493413	0.0141591	0.000497544	0.148873	3.48476	NA	indep	scale(value)~scale(arr_filt_RDB_Delta)+mri_serial_number+sex+mriage_days	0.00301538
scale(arr_filt_RDB_Delta)	scale(134___MeanL3inretrolenticularpartofinternalcapsuleonFAskeletonright__25316_i2)	134___MeanL3inretrolenticularpartofinternalcapsuleonFAskeletonright__25316_i2	64076	44085	38825	0.0367477	0.00492651	8.88918e-14	0.0583849	7.45916	NA	indep	scale(value)~scale(arr_filt_RDB_Delta)+mri_serial_number+sex+mriage_days	1.91583e-12
scale(arr_filt_RDB_Delta)	scale(135___WeightedmeanL3intractforcepsminor__25634_i2)	135___WeightedmeanL3intractforcepsminor__25634_i2	64076	44083	38823	0.0389146	0.00479662	5.08572e-16	0.107432	8.11292	NA	indep	scale(value)~scale(arr_filt_RDB_Delta)+mri_serial_number+sex+mriage_days	1.34766e-14
scale(arr_filt_RDB_Delta)	scale(135___WeightedmeanMDintractmediallemniscusleft__25532_i2)	135___WeightedmeanMDintractmediallemniscusleft__25532_i2	64076	44083	38823	-0.000614795	0.00491364	0.900429	0.0633482	0.12512	NA	indep	scale(value)~scale(arr_filt_RDB_Delta)+mri_serial_number+sex+mriage_days	0.948283
scale(arr_filt_RDB_Delta)	scale(157___LVlongitudinalstrainSegment2__24176_i2)	157___LVlongitudinalstrainSegment2__24176_i2	64076	38134	35183	0.0203923	0.00533399	0.000132017	0.000647297	3.82309	NA	indep	scale(value)~scale(arr_filt_RDB_Delta)+mri_serial_number+sex+mriage_days	0.000911392
scale(arr_filt_RDB_Delta)	scale(157___LVlongitudinalstrainSegment5__24179_i2)	157___LVlongitudinalstrainSegment5__24179_i2	64076	38139	35188	-0.0313842	0.00531006	3.44572e-09	0.00945006	5.91033	NA	indep	scale(value)~scale(arr_filt_RDB_Delta)+mri_serial_number+sex+mriage_days	4.95404e-08
scale(arr_filt_RDB_Delta)	scale(157___LVmeanmyocardialwallthicknessAHA10__24133_i2)	157___LVmeanmyocardialwallthicknessAHA10__24133_i2	64076	39241	35855	0.0618557	0.00412889	1.38684e-50	0.389656	14.9812	NA	indep	scale(value)~scale(arr_filt_RDB_Delta)+mri_serial_number+sex+mriage_days	3.82734e-48
scale(arr_filt_RDB_Delta)	scale(158___Pancreasiron__21091_i2)	158___Pancreasiron__21091_i2	64076	29464	26390	0.017883	0.00588988	0.00239795	0.0862694	3.03622	NA	indep	scale(value)~scale(arr_filt_RDB_Delta)+mri_serial_number+sex+mriage_days	0.012294
scale(arr_filt_RDB_Delta)	scale(187___NRDgenotyping__23092_i0)	187___NRDgenotyping__23092_i0	64076	198663	28531	0.000215867	0.00555848	0.969022	0.118741	0.0388355	NA	indep	scale(value)~scale(arr_filt_RDB_Delta)+mri_serial_number+sex+mriage_days	0.983269
scale(arr_filt_RDB_Delta)	scale(190___MeanintensityofLateralVentriclerighthemisphere__26569_i2)	190___MeanintensityofLateralVentriclerighthemisphere__26569_i2	64076	46852	41167	-0.0285406	0.00453954	3.26644e-10	0.152396	6.28712	NA	indep	scale(value)~scale(arr_filt_RDB_Delta)+mri_serial_number+sex+mriage_days	5.26492e-09
scale(arr_filt_RDB_Delta)	scale(190___MeanintensityofPutamenlefthemisphere__26544_i2)	190___MeanintensityofPutamenlefthemisphere__26544_i2	64076	46852	41167	-0.0117552	0.00489016	0.016228	0.0164094	2.40385	NA	indep	scale(value)~scale(arr_filt_RDB_Delta)+mri_serial_number+sex+mriage_days	0.0621598
scale(arr_filt_RDB_Delta)	scale(190___NumberofHolesBeforeFixinglefthemisphere__26568_i3)	190___NumberofHolesBeforeFixinglefthemisphere__26568_i3	64076	4758	4266	0.0294863	0.014517	0.0423016	0.104841	2.03115	NA	indep	scale(value)~scale(arr_filt_RDB_Delta)+mri_serial_number+sex+mriage_days	0.131745
scale(arr_filt_RDB_Delta)	scale(190___Volumeofvessellefthemisphere__26566_i3)	190___Volumeofvessellefthemisphere__26566_i3	64076	4758	4266	0.0131436	0.0152255	0.388042	0.0153387	0.863262	NA	indep	scale(value)~scale(arr_filt_RDB_Delta)+mri_serial_number+sex+mriage_days	0.589118
scale(arr_filt_RDB_Delta)	scale(191___VolumeofVLarighthemisphere__26695_i3)	191___VolumeofVLarighthemisphere__26695_i3	64076	4758	4266	0.040603	0.0137201	0.00309958	0.200424	2.95938	NA	indep	scale(value)~scale(arr_filt_RDB_Delta)+mri_serial_number+sex+mriage_days	0.0153219
scale(arr_filt_RDB_Delta)	scale(192___Areaofinferiortemporalrighthemisphere__26830_i2)	192___Areaofinferiortemporalrighthemisphere__26830_i2	64076	46852	41167	0.00666756	0.00435215	0.125526	0.22093	1.53202	NA	indep	scale(value)~scale(arr_filt_RDB_Delta)+mri_serial_number+sex+mriage_days	0.287457
scale(arr_filt_RDB_Delta)	scale(192___Areaofparsopercularisrighthemisphere__26839_i2)	192___Areaofparsopercularisrighthemisphere__26839_i2	64076	46852	41167	0.00825409	0.00470295	0.0792518	0.0902759	1.75509	NA	indep	scale(value)~scale(arr_filt_RDB_Delta)+mri_serial_number+sex+mriage_days	0.207962
scale(arr_filt_RDB_Delta)	scale(192___Volumeofrostralmiddlefrontallefthemisphere__26814_i3)	192___Volumeofrostralmiddlefrontallefthemisphere__26814_i3	64076	4758	4266	-0.00235498	0.0134073	0.860578	0.23647	0.17565	NA	indep	scale(value)~scale(arr_filt_RDB_Delta)+mri_serial_number+sex+mriage_days	0.926402
scale(arr_filt_RDB_Delta)	scale(193___Areaofrostralanteriorcingulaterighthemisphere__26981_i2)	193___Areaofrostralanteriorcingulaterighthemisphere__26981_i2	64076	46852	41167	0.00494564	0.00477011	0.299836	0.0641078	1.0368	NA	indep	scale(value)~scale(arr_filt_RDB_Delta)+mri_serial_number+sex+mriage_days	0.503081
scale(arr_filt_RDB_Delta)	scale(194___Greywhitecontrastininsularighthemisphere__27058_i3)	194___Greywhitecontrastininsularighthemisphere__27058_i3	64076	4758	4266	-0.0374007	0.0145772	0.0103306	0.0974095	2.5657	NA	indep	scale(value)~scale(arr_filt_RDB_Delta)+mri_serial_number+sex+mriage_days	0.0430377
scale(arr_filt_RDB_Delta)	scale(196___Meanthicknessofentorhinallefthemisphere__27177_i3)	196___Meanthicknessofentorhinallefthemisphere__27177_i3	64076	4758	4266	-0.00848727	0.0151597	0.575607	0.0238251	0.559857	NA	indep	scale(value)~scale(arr_filt_RDB_Delta)+mri_serial_number+sex+mriage_days	0.745705
scale(arr_filt_RDB_Delta)	scale(196___Meanthicknessofinferiortemporallefthemisphere__27180_i2)	196___Meanthicknessofinferiortemporallefthemisphere__27180_i2	64076	46852	41167	-0.0280552	0.00485985	7.8497e-09	0.0285632	5.77286	NA	indep	scale(value)~scale(arr_filt_RDB_Delta)+mri_serial_number+sex+mriage_days	1.08449e-07
scale(arr_filt_RDB_Delta)	scale(196___Meanthicknessofinsulalefthemisphere__27204_i3)	196___Meanthicknessofinsulalefthemisphere__27204_i3	64076	4758	4266	-0.0179277	0.015086	0.234756	0.0332909	1.18837	NA	indep	scale(value)~scale(arr_filt_RDB_Delta)+mri_serial_number+sex+mriage_days	0.429715
scale(arr_filt_RDB_Delta)	scale(196___Meanthicknessofsupramarginalrighthemisphere__27295_i3)	196___Meanthicknessofsupramarginalrighthemisphere__27295_i3	64076	4758	4266	-0.0324867	0.0144326	0.0244406	0.115226	2.25093	NA	indep	scale(value)~scale(arr_filt_RDB_Delta)+mri_serial_number+sex+mriage_days	0.0865828
scale(arr_filt_RDB_Delta)	scale(196___Volumeofparacentralrighthemisphere__27312_i2)	196___Volumeofparacentralrighthemisphere__27312_i2	64076	46852	41167	-0.0122469	0.00463686	0.00826436	0.115666	2.6412	NA	indep	scale(value)~scale(arr_filt_RDB_Delta)+mri_serial_number+sex+mriage_days	0.0357732
scale(arr_filt_RDB_Delta)	scale(196___Volumeofrostralanteriorcingulatelefthemisphere__27228_i3)	196___Volumeofrostralanteriorcingulatelefthemisphere__27228_i3	64076	4758	4266	-0.00588629	0.0141839	0.678165	0.145448	0.414997	NA	indep	scale(value)~scale(arr_filt_RDB_Delta)+mri_serial_number+sex+mriage_days	0.812864
scale(arr_filt_RDB_Delta)	scale(197___AreaofGorbitalrighthemisphere__27574_i3)	197___AreaofGorbitalrighthemisphere__27574_i3	64076	4758	4266	0.0219626	0.0136413	0.107469	0.209588	1.61001	NA	indep	scale(value)~scale(arr_filt_RDB_Delta)+mri_serial_number+sex+mriage_days	0.25676
scale(arr_filt_RDB_Delta)	scale(197___AreaofGtempsupGTtransvrighthemisphere__27583_i3)	197___AreaofGtempsupGTtransvrighthemisphere__27583_i3	64076	4758	4266	-0.00202514	0.0150872	0.893228	0.0331388	0.134229	NA	indep	scale(value)~scale(arr_filt_RDB_Delta)+mri_serial_number+sex+mriage_days	0.944303
scale(arr_filt_RDB_Delta)	scale(197___AreaofGtempsupPlantempolefthemisphere__27364_i2)	197___AreaofGtempsupPlantempolefthemisphere__27364_i2	64076	46852	41167	-0.00180937	0.00459492	0.693748	0.13159	0.393777	NA	indep	scale(value)~scale(arr_filt_RDB_Delta)+mri_serial_number+sex+mriage_days	0.823772
scale(arr_filt_RDB_Delta)	scale(197___MeanthicknessofGcingulPostventralrighthemisphere__27634_i2)	197___MeanthicknessofGcingulPostventralrighthemisphere__27634_i2	64076	46852	41167	0.00541182	0.00489948	0.269353	0.0126533	1.10457	NA	indep	scale(value)~scale(arr_filt_RDB_Delta)+mri_serial_number+sex+mriage_days	0.470069
scale(arr_filt_RDB_Delta)	scale(197___MeanthicknessofGinsularshortlefthemisphere__27420_i2)	197___MeanthicknessofGinsularshortlefthemisphere__27420_i2	64076	46852	41167	-0.0292462	0.0048815	2.09987e-09	0.019889	5.99123	NA	indep	scale(value)~scale(arr_filt_RDB_Delta)+mri_serial_number+sex+mriage_days	3.09779e-08
scale(arr_filt_RDB_Delta)	scale(197___MeanthicknessofGsubcallosallefthemisphere__27434_i2)	197___MeanthicknessofGsubcallosallefthemisphere__27434_i2	64076	46852	41167	-0.00795468	0.00487647	0.102848	0.0219086	1.63124	NA	indep	scale(value)~scale(arr_filt_RDB_Delta)+mri_serial_number+sex+mriage_days	0.249351
scale(arr_filt_RDB_Delta)	scale(197___VolumeofGfrontinfTriangullefthemisphere__27490_i2)	197___VolumeofGfrontinfTriangullefthemisphere__27490_i2	64076	46852	41167	-0.00520685	0.00469468	0.267395	0.0934723	1.1091	NA	indep	scale(value)~scale(arr_filt_RDB_Delta)+mri_serial_number+sex+mriage_days	0.46792
scale(arr_filt_RDB_Delta)	scale(197___VolumeofGprecentralrighthemisphere__27727_i3)	197___VolumeofGprecentralrighthemisphere__27727_i3	64076	4758	4266	0.00171044	0.014096	0.903426	0.156008	0.121342	NA	indep	scale(value)~scale(arr_filt_RDB_Delta)+mri_serial_number+sex+mriage_days	0.949882
scale(arr_filt_RDB_Delta)	scale(197___VolumeofSoctemplatlefthemisphere__27536_i2)	197___VolumeofSoctemplatlefthemisphere__27536_i2	64076	46852	41167	-0.00541848	0.0046656	0.245499	0.104667	1.16137	NA	indep	scale(value)~scale(arr_filt_RDB_Delta)+mri_serial_number+sex+mriage_days	0.441836
scale(arr_filt_RDB_Delta)	scale(220___CholesteroltoTotalLipidsinVeryLargeVLDLpercentage__23585_i0)	220___CholesteroltoTotalLipidsinVeryLargeVLDLpercentage__23585_i0	64076	271724	37511	-0.0246586	0.00496449	6.82985e-07	0.0758459	4.96699	NA	indep	scale(value)~scale(arr_filt_RDB_Delta)+mri_serial_number+sex+mriage_days	7.14231e-06
scale(arr_filt_RDB_Delta)	scale(220___PhospholipidstoTotalLipidsinMediumLDLpercentage__23619_i0)	220___PhospholipidstoTotalLipidsinMediumLDLpercentage__23619_i0	64076	274352	37909	-0.00929601	0.00511064	0.0689265	0.0102353	1.81895	NA	indep	scale(value)~scale(arr_filt_RDB_Delta)+mri_serial_number+sex+mriage_days	0.188292
scale(arr_filt_RDB_Delta)	scale(220___Tyrosine__23469_i0)	220___Tyrosine__23469_i0	64076	274028	37869	0.02052	0.00509382	5.62646e-05	0.0177716	4.02841	NA	indep	scale(value)~scale(arr_filt_RDB_Delta)+mri_serial_number+sex+mriage_days	0.000421054
scale(arr_filt_RDB_Delta)	scale(76___EducationscoreWales__26421_i0)	76___EducationscoreWales__26421_i0	64076	21182	1048	-0.0215624	0.0306465	0.481849	0.0241615	0.703584	NA	indep	scale(value)~scale(arr_filt_RDB_Delta)+mri_serial_number+sex+mriage_days	0.672355
scale(arr_filt_RDB_Delta)	scale(olink___ACTA2__24_i3)	olink___ACTA2__24_i3	64076	1048	945	0.0148951	0.0295462	0.614288	0.180662	0.504131	NA	indep	scale(value)~scale(arr_filt_RDB_Delta)+mri_serial_number+sex+mriage_days	0.771887
scale(arr_filt_RDB_Delta)	scale(olink___ADAMTS16__42_i3)	olink___ADAMTS16__42_i3	64076	1048	945	0.0558098	0.0309919	0.0720572	0.0985167	1.80079	NA	indep	scale(value)~scale(arr_filt_RDB_Delta)+mri_serial_number+sex+mriage_days	0.194567
scale(arr_filt_RDB_Delta)	scale(olink___ATOX1__201_i2)	olink___ATOX1__201_i2	64076	1105	1007	-0.0541607	0.0270712	0.0456969	0.265419	2.00068	NA	indep	scale(value)~scale(arr_filt_RDB_Delta)+mri_serial_number+sex+mriage_days	0.139784
scale(arr_filt_RDB_Delta)	scale(olink___ATP6AP2__210_i0)	olink___ATP6AP2__210_i0	64076	47798	6984	-0.00382938	0.0119504	0.748645	0.00526748	0.320439	NA	indep	scale(value)~scale(arr_filt_RDB_Delta)+mri_serial_number+sex+mriage_days	0.859061
scale(arr_filt_RDB_Delta)	scale(olink___CALCOCO1__346_i2)	olink___CALCOCO1__346_i2	64076	1108	1009	-0.0534998	0.0285477	0.0612144	0.181486	1.87405	NA	indep	scale(value)~scale(arr_filt_RDB_Delta)+mri_serial_number+sex+mriage_days	0.172556
scale(arr_filt_RDB_Delta)	scale(olink___CCL5__400_i0)	olink___CCL5__400_i0	64076	48331	7063	0.0309509	0.0118495	0.00902037	0.0110248	2.612	NA	indep	scale(value)~scale(arr_filt_RDB_Delta)+mri_serial_number+sex+mriage_days	0.0384624
scale(arr_filt_RDB_Delta)	scale(olink___CCL8__402_i2)	olink___CCL8__402_i2	64076	1108	1009	-0.0259493	0.0306306	0.397104	0.0576896	0.847168	NA	indep	scale(value)~scale(arr_filt_RDB_Delta)+mri_serial_number+sex+mriage_days	0.59814
scale(arr_filt_RDB_Delta)	scale(olink___CFC1__540_i0)	olink___CFC1__540_i0	64076	47798	6984	0.0344653	0.0119429	0.00391578	0.00650969	2.88583	NA	indep	scale(value)~scale(arr_filt_RDB_Delta)+mri_serial_number+sex+mriage_days	0.0187662
scale(arr_filt_RDB_Delta)	scale(olink___CXCL16__745_i3)	olink___CXCL16__745_i3	64076	1063	960	-0.0241259	0.0317681	0.447778	0.0372293	0.759439	NA	indep	scale(value)~scale(arr_filt_RDB_Delta)+mri_serial_number+sex+mriage_days	0.642318
scale(arr_filt_RDB_Delta)	scale(olink___DNAJB8__831_i0)	olink___DNAJB8__831_i0	64076	47881	6996	-0.0118478	0.0119687	0.322258	0.000391475	0.989899	NA	indep	scale(value)~scale(arr_filt_RDB_Delta)+mri_serial_number+sex+mriage_days	0.526017
scale(arr_filt_RDB_Delta)	scale(olink___FIS1__1056_i2)	olink___FIS1__1056_i2	64076	1104	1006	-0.0753824	0.0282616	0.00776976	0.199913	2.66731	NA	indep	scale(value)~scale(arr_filt_RDB_Delta)+mri_serial_number+sex+mriage_days	0.0339702
scale(arr_filt_RDB_Delta)	scale(olink___FKBP7__1061_i2)	olink___FKBP7__1061_i2	64076	1090	992	0.0146071	0.0306865	0.634173	0.0701577	0.476009	NA	indep	scale(value)~scale(arr_filt_RDB_Delta)+mri_serial_number+sex+mriage_days	0.784709
scale(arr_filt_RDB_Delta)	scale(olink___FOXO3__1082_i0)	olink___FOXO3__1082_i0	64076	47798	6984	0.0230839	0.0119571	0.053578	0.00414917	1.93056	NA	indep	scale(value)~scale(arr_filt_RDB_Delta)+mri_serial_number+sex+mriage_days	0.15661
scale(arr_filt_RDB_Delta)	scale(olink___GFRA3__1146_i2)	olink___GFRA3__1146_i2	64076	1102	1005	-0.0402654	0.0307902	0.191264	0.051333	1.30773	NA	indep	scale(value)~scale(arr_filt_RDB_Delta)+mri_serial_number+sex+mriage_days	0.379324
scale(arr_filt_RDB_Delta)	scale(olink___HSPB6__1306_i0)	olink___HSPB6__1306_i0	64076	48564	7092	0.0254719	0.0104382	0.0147008	0.229424	2.44027	NA	indep	scale(value)~scale(arr_filt_RDB_Delta)+mri_serial_number+sex+mriage_days	0.0574575
scale(arr_filt_RDB_Delta)	scale(olink___IDI2__1321_i3)	olink___IDI2__1321_i3	64076	1054	951	-0.0366742	0.0312675	0.241124	0.0769114	1.17292	NA	indep	scale(value)~scale(arr_filt_RDB_Delta)+mri_serial_number+sex+mriage_days	0.436497
scale(arr_filt_RDB_Delta)	scale(olink___IGFBP4__1346_i0)	olink___IGFBP4__1346_i0	64076	47783	6985	0.0498111	0.0113318	1.1205e-05	0.105758	4.3957	NA	indep	scale(value)~scale(arr_filt_RDB_Delta)+mri_serial_number+sex+mriage_days	9.53269e-05
scale(arr_filt_RDB_Delta)	scale(olink___IL1R2__1388_i0)	olink___IL1R2__1388_i0	64076	48114	7034	0.00047852	0.0117219	0.967438	0.0361955	0.0408229	NA	indep	scale(value)~scale(arr_filt_RDB_Delta)+mri_serial_number+sex+mriage_days	0.982901
scale(arr_filt_RDB_Delta)	scale(olink___JAM2__1475_i0)	olink___JAM2__1475_i0	64076	48555	7097	-0.012738	0.0113841	0.263206	0.0828307	1.11893	NA	indep	scale(value)~scale(arr_filt_RDB_Delta)+mri_serial_number+sex+mriage_days	0.463458
scale(arr_filt_RDB_Delta)	scale(olink___LAMP3__1551_i3)	olink___LAMP3__1551_i3	64076	1065	962	0.0703001	0.0303545	0.0207706	0.119196	2.31597	NA	indep	scale(value)~scale(arr_filt_RDB_Delta)+mri_serial_number+sex+mriage_days	0.0754478
scale(arr_filt_RDB_Delta)	scale(olink___LSM1__1625_i0)	olink___LSM1__1625_i0	64076	47798	6984	0.00255702	0.0119723	0.830882	0.00161822	0.213578	NA	indep	scale(value)~scale(arr_filt_RDB_Delta)+mri_serial_number+sex+mriage_days	0.907299
scale(arr_filt_RDB_Delta)	scale(olink___MATN3__1681_i2)	olink___MATN3__1681_i2	64076	1102	1005	-0.0560038	0.0313214	0.0740729	0.0183179	1.78804	NA	indep	scale(value)~scale(arr_filt_RDB_Delta)+mri_serial_number+sex+mriage_days	0.198234
scale(arr_filt_RDB_Delta)	scale(olink___MERTK__1706_i0)	olink___MERTK__1706_i0	64076	48550	7095	0.0401099	0.0113882	0.000430924	0.0822991	3.52205	NA	indep	scale(value)~scale(arr_filt_RDB_Delta)+mri_serial_number+sex+mriage_days	0.00265139
scale(arr_filt_RDB_Delta)	scale(olink___MESD__1707_i3)	olink___MESD__1707_i3	64076	1060	957	-0.0438519	0.0322055	0.173638	0.0139295	1.36163	NA	indep	scale(value)~scale(arr_filt_RDB_Delta)+mri_serial_number+sex+mriage_days	0.356474
scale(arr_filt_RDB_Delta)	scale(olink___METAP1D__1710_i3)	olink___METAP1D__1710_i3	64076	1062	959	-0.034671	0.0323065	0.283457	0.005199	1.07319	NA	indep	scale(value)~scale(arr_filt_RDB_Delta)+mri_serial_number+sex+mriage_days	0.485369
scale(arr_filt_RDB_Delta)	scale(olink___NCAM1__1819_i3)	olink___NCAM1__1819_i3	64076	1035	934	0.00519026	0.0317603	0.870224	0.0643085	0.16342	NA	indep	scale(value)~scale(arr_filt_RDB_Delta)+mri_serial_number+sex+mriage_days	0.932118
scale(arr_filt_RDB_Delta)	scale(olink___NGF__1859_i0)	olink___NGF__1859_i0	64076	48134	7043	-0.00864471	0.0119294	0.468689	0.000543805	0.724654	NA	indep	scale(value)~scale(arr_filt_RDB_Delta)+mri_serial_number+sex+mriage_days	0.660343
scale(arr_filt_RDB_Delta)	scale(olink___NUDT5__1923_i3)	olink___NUDT5__1923_i3	64076	1060	957	-0.0447725	0.0322162	0.16493	0.0132735	1.38975	NA	indep	scale(value)~scale(arr_filt_RDB_Delta)+mri_serial_number+sex+mriage_days	0.34476
scale(arr_filt_RDB_Delta)	scale(olink___PDGFC__2006_i2)	olink___PDGFC__2006_i2	64076	1099	1000	-0.0166424	0.0317162	0.599888	-0.000705523	0.52473	NA	indep	scale(value)~scale(arr_filt_RDB_Delta)+mri_serial_number+sex+mriage_days	0.761383
scale(arr_filt_RDB_Delta)	scale(olink___PSMA1__2171_i2)	olink___PSMA1__2171_i2	64076	1099	1000	-0.00720075	0.0314946	0.8192	0.0132248	0.228634	NA	indep	scale(value)~scale(arr_filt_RDB_Delta)+mri_serial_number+sex+mriage_days	0.899578
scale(arr_filt_RDB_Delta)	scale(olink___PTEN__2183_i0)	olink___PTEN__2183_i0	64076	47829	6993	-0.011493	0.011973	0.337133	0.000100885	0.959911	NA	indep	scale(value)~scale(arr_filt_RDB_Delta)+mri_serial_number+sex+mriage_days	0.540464
scale(arr_filt_RDB_Delta)	scale(olink___PTH1R__2188_i2)	olink___PTH1R__2188_i2	64076	1105	1006	-0.052054	0.0314997	0.0987418	0.00603087	1.65252	NA	indep	scale(value)~scale(arr_filt_RDB_Delta)+mri_serial_number+sex+mriage_days	0.24262
scale(arr_filt_RDB_Delta)	scale(olink___PTPRM__2200_i0)	olink___PTPRM__2200_i0	64076	48141	7038	0.00991044	0.011741	0.398649	0.0324476	0.844087	NA	indep	scale(value)~scale(arr_filt_RDB_Delta)+mri_serial_number+sex+mriage_days	0.599353
scale(arr_filt_RDB_Delta)	scale(olink___SIGLEC9__2453_i3)	olink___SIGLEC9__2453_i3	64076	1065	962	-0.000847935	0.031959	0.978839	0.0236141	0.0265319	NA	indep	scale(value)~scale(arr_filt_RDB_Delta)+mri_serial_number+sex+mriage_days	0.988272
scale(arr_filt_RDB_Delta)	scale(olink___SMAD5__2494_i2)	olink___SMAD5__2494_i2	64076	1101	1005	0.00918424	0.031072	0.767613	0.0343059	0.295579	NA	indep	scale(value)~scale(arr_filt_RDB_Delta)+mri_serial_number+sex+mriage_days	0.869859
scale(arr_filt_RDB_Delta)	scale(olink___STC1__2577_i0)	olink___STC1__2577_i0	64076	48555	7097	0.0138951	0.0115417	0.228666	0.0572624	1.20391	NA	indep	scale(value)~scale(arr_filt_RDB_Delta)+mri_serial_number+sex+mriage_days	0.42337
scale(arr_filt_RDB_Delta)	scale(olink___TFPI2__2656_i2)	olink___TFPI2__2656_i2	64076	1098	1002	-0.0522177	0.0295592	0.0776103	0.128547	1.76655	NA	indep	scale(value)~scale(arr_filt_RDB_Delta)+mri_serial_number+sex+mriage_days	0.205178
scale(arr_filt_RDB_Delta)	scale(olink___TFPI__2655_i2)	olink___TFPI__2655_i2	64076	1109	1010	-0.0363456	0.0312439	0.24499	0.0184986	1.16329	NA	indep	scale(value)~scale(arr_filt_RDB_Delta)+mri_serial_number+sex+mriage_days	0.441271
scale(arr_filt_RDB_Delta)	scale(olink___TNC__2711_i0)	olink___TNC__2711_i0	64076	48331	7063	-0.0143133	0.0119035	0.229232	0.00199014	1.20244	NA	indep	scale(value)~scale(arr_filt_RDB_Delta)+mri_serial_number+sex+mriage_days	0.424095
scale(arr_filt_RDB_Delta)	scale(olink___VCAM1__2847_i3)	olink___VCAM1__2847_i3	64076	1035	934	0.00628645	0.0320008	0.844304	0.0500845	0.196446	NA	indep	scale(value)~scale(arr_filt_RDB_Delta)+mri_serial_number+sex+mriage_days	0.915593
scale(arr_filt_RDB_Delta)	scale(100009___Trunkfatfreemass__23129_i2)	100009___Trunkfatfreemass__23129_i2	64076	55674	47123	-0.00243752	0.00241359	0.31254	0.725652	1.00992	NA	indep	scale(value)~scale(arr_filt_RDB_Delta)+mri_serial_number+sex+mriage_days	0.516411
scale(arr_filt_RDB_Delta)	scale(100014___3mmstrongmeridianangleleft__5104_i0)	100014___3mmstrongmeridianangleleft__5104_i0	64076	109918	13488	-0.00255684	0.0086092	0.766479	0.000665773	0.296989	NA	indep	scale(value)~scale(arr_filt_RDB_Delta)+mri_serial_number+sex+mriage_days	0.869222
scale(arr_filt_RDB_Delta)	scale(100014___6mmcylindricalpowerleft__5118_i0)	100014___6mmcylindricalpowerleft__5118_i0	64076	95275	11878	0.0159854	0.00915849	0.0809381	0.00395467	1.74542	NA	indep	scale(value)~scale(arr_filt_RDB_Delta)+mri_serial_number+sex+mriage_days	0.211114
scale(arr_filt_RDB_Delta)	scale(100014___6mmweakmeridianangleright__5101_i0)	100014___6mmweakmeridianangleright__5101_i0	64076	96041	12008	0.00338233	0.00912442	0.710875	0.000617147	0.370689	NA	indep	scale(value)~scale(arr_filt_RDB_Delta)+mri_serial_number+sex+mriage_days	0.834619
scale(arr_filt_RDB_Delta)	scale(100018___HeelbroadbandultrasoundattenuationBUAmanualentryleft__4141_i0)	100018___HeelbroadbandultrasoundattenuationBUAmanualentryleft__4141_i0	64076	1228	122	-0.0100762	0.0814152	0.901719	0.222842	0.123763	NA	indep	scale(value)~scale(arr_filt_RDB_Delta)+mri_serial_number+sex+mriage_days	0.948926
scale(arr_filt_RDB_Delta)	scale(100032___Meantimetocorrectlyidentifymatches__20023_i3)	100032___Meantimetocorrectlyidentifymatches__20023_i3	64076	5687	5090	0.0196827	0.0132404	0.13719	0.111424	1.48657	NA	indep	scale(value)~scale(arr_filt_RDB_Delta)+mri_serial_number+sex+mriage_days	0.305512
scale(arr_filt_RDB_Delta)	scale(100034___Numberoffullsisters__1883_i2)	100034___Numberoffullsisters__1883_i2	64076	68910	58327	-0.00278491	0.00413872	0.50102	0.00125298	0.672891	NA	indep	scale(value)~scale(arr_filt_RDB_Delta)+mri_serial_number+sex+mriage_days	0.688993
scale(arr_filt_RDB_Delta)	scale(100052___Cerealintake__1458_i3)	100052___Cerealintake__1458_i3	64076	5998	5360	-0.0106707	0.0134856	0.428825	0.0292841	0.791265	NA	indep	scale(value)~scale(arr_filt_RDB_Delta)+mri_serial_number+sex+mriage_days	0.626714
scale(arr_filt_RDB_Delta)	scale(100058___Numberofunsuccessfulstopsmokingattempts__2926_i2)	100058___Numberofunsuccessfulstopsmokingattempts__2926_i2	64076	15967	13282	0.0127465	0.00865258	0.140736	0.00631242	1.47314	NA	indep	scale(value)~scale(arr_filt_RDB_Delta)+mri_serial_number+sex+mriage_days	0.310476
scale(arr_filt_RDB_Delta)	scale(100058___Packyearsofsmoking__20161_i0)	100058___Packyearsofsmoking__20161_i0	64076	150903	15987	0.0709711	0.00771482	4.03802e-20	0.0500485	9.19933	NA	indep	scale(value)~scale(arr_filt_RDB_Delta)+mri_serial_number+sex+mriage_days	1.54882e-18
scale(arr_filt_RDB_Delta)	scale(100081___Neutrophillpercentage__30200_i0)	100081___Neutrophillpercentage__30200_i0	64076	477158	62019	0.00872359	0.0040139	0.0297579	0.0012234	2.17335	NA	indep	scale(value)~scale(arr_filt_RDB_Delta)+mri_serial_number+sex+mriage_days	0.100781
scale(arr_filt_RDB_Delta)	scale(1101___VolumeofgreymatterinInsularCortexright__25785_i3)	1101___VolumeofgreymatterinInsularCortexright__25785_i3	64076	4784	4283	3.26984e-05	0.0138949	0.998122	0.176082	0.00235327	NA	indep	scale(value)~scale(arr_filt_RDB_Delta)+mri_serial_number+sex+mriage_days	0.9986
scale(arr_filt_RDB_Delta)	scale(1101___VolumeofgreymatterinParahippocampalGyrusanteriordivisionright__25849_i2)	1101___VolumeofgreymatterinParahippocampalGyrusanteriordivisionright__25849_i2	64076	46393	40767	-0.0133913	0.00441926	0.00244534	0.204431	3.03021	NA	indep	scale(value)~scale(arr_filt_RDB_Delta)+mri_serial_number+sex+mriage_days	0.012486
scale(arr_filt_RDB_Delta)	scale(124___Armfatfreemassleft__21114_i3)	124___Armfatfreemassleft__21114_i3	64076	1985	1785	-0.000589223	0.0199749	0.976471	0.291861	0.0294982	NA	indep	scale(value)~scale(arr_filt_RDB_Delta)+mri_serial_number+sex+mriage_days	0.987555
scale(arr_filt_RDB_Delta)	scale(124___Armleanmassright__23254_i3)	124___Armleanmassright__23254_i3	64076	1985	1785	-0.0122709	0.0128325	0.339085	0.707737	0.956232	NA	indep	scale(value)~scale(arr_filt_RDB_Delta)+mri_serial_number+sex+mriage_days	0.54268
scale(arr_filt_RDB_Delta)	scale(125___Osteophytegradingatanysite__20320_i2)	125___Osteophytegradingatanysite__20320_i2	64076	40330	34212	0.0100792	0.00536004	0.0600578	0.0183595	1.88043	NA	indep	scale(value)~scale(arr_filt_RDB_Delta)+mri_serial_number+sex+mriage_days	0.1704
scale(arr_filt_RDB_Delta)	scale(125___TrunkBMDbonemineraldensityleft__23242_i3)	125___TrunkBMDbonemineraldensityleft__23242_i3	64076	1985	1785	-0.0107234	0.0196819	0.585936	0.312485	0.544833	NA	indep	scale(value)~scale(arr_filt_RDB_Delta)+mri_serial_number+sex+mriage_days	0.752454
scale(arr_filt_RDB_Delta)	scale(134___MeanL1inanteriorlimbofinternalcapsuleonFAskeletonright__25216_i3)	134___MeanL1inanteriorlimbofinternalcapsuleonFAskeletonright__25216_i3	64076	4761	4262	0.0638614	0.0133833	1.88798e-06	0.239587	4.7717	NA	indep	scale(value)~scale(arr_filt_RDB_Delta)+mri_serial_number+sex+mriage_days	1.85923e-05
scale(arr_filt_RDB_Delta)	scale(134___MeanL2infornixcresstriaterminalisonFAskeletonright__25286_i2)	134___MeanL2infornixcresstriaterminalisonFAskeletonright__25286_i2	64076	44085	38825	0.0374352	0.00444596	3.89053e-17	0.233125	8.42005	NA	indep	scale(value)~scale(arr_filt_RDB_Delta)+mri_serial_number+sex+mriage_days	1.17078e-15
scale(arr_filt_RDB_Delta)	scale(134___MeanL3inposteriorlimbofinternalcapsuleonFAskeletonleft__25315_i3)	134___MeanL3inposteriorlimbofinternalcapsuleonFAskeletonleft__25315_i3	64076	4761	4262	0.0433579	0.0146589	0.00311553	0.087735	2.95779	NA	indep	scale(value)~scale(arr_filt_RDB_Delta)+mri_serial_number+sex+mriage_days	0.0153871
scale(arr_filt_RDB_Delta)	scale(134___MeanMDinposteriorcoronaradiataonFAskeletonleft__25131_i3)	134___MeanMDinposteriorcoronaradiataonFAskeletonleft__25131_i3	64076	4761	4262	0.0508022	0.0141427	0.000331708	0.15085	3.59212	NA	indep	scale(value)~scale(arr_filt_RDB_Delta)+mri_serial_number+sex+mriage_days	0.00209213
scale(arr_filt_RDB_Delta)	scale(134___MeanMDinsagittalstratumonFAskeletonright__25134_i2)	134___MeanMDinsagittalstratumonFAskeletonright__25134_i2	64076	44085	38825	0.0286618	0.00491892	5.69263e-09	0.0612874	5.82686	NA	indep	scale(value)~scale(arr_filt_RDB_Delta)+mri_serial_number+sex+mriage_days	7.96194e-08
scale(arr_filt_RDB_Delta)	scale(134___MeanMOinanteriorlimbofinternalcapsuleonFAskeletonleft__25169_i3)	134___MeanMOinanteriorlimbofinternalcapsuleonFAskeletonleft__25169_i3	64076	4761	4262	0.0348356	0.0138437	0.0118944	0.186371	2.51634	NA	indep	scale(value)~scale(arr_filt_RDB_Delta)+mri_serial_number+sex+mriage_days	0.048273
scale(arr_filt_RDB_Delta)	scale(134___MeanMOincingulumhippocampusonFAskeletonleft__25189_i3)	134___MeanMOincingulumhippocampusonFAskeletonleft__25189_i3	64076	4761	4262	-0.0143548	0.0152168	0.345556	0.0169678	0.943349	NA	indep	scale(value)~scale(arr_filt_RDB_Delta)+mri_serial_number+sex+mriage_days	0.547931
scale(arr_filt_RDB_Delta)	scale(134___MeanMOinsuperiorcerebellarpeduncleonFAskeletonright__25164_i3)	134___MeanMOinsuperiorcerebellarpeduncleonFAskeletonright__25164_i3	64076	4761	4262	-0.0045526	0.0151666	0.76406	0.0234487	0.300173	NA	indep	scale(value)~scale(arr_filt_RDB_Delta)+mri_serial_number+sex+mriage_days	0.867222
scale(arr_filt_RDB_Delta)	scale(135___WeightedmeanFAintractinferiorlongitudinalfasciculusleft__25502_i3)	135___WeightedmeanFAintractinferiorlongitudinalfasciculusleft__25502_i3	64076	4761	4262	-0.0252606	0.0145736	0.0831136	0.0983132	1.73331	NA	indep	scale(value)~scale(arr_filt_RDB_Delta)+mri_serial_number+sex+mriage_days	0.214124
scale(arr_filt_RDB_Delta)	scale(135___WeightedmeanL1intractuncinatefasciculusright__25595_i2)	135___WeightedmeanL1intractuncinatefasciculusright__25595_i2	64076	44083	38823	0.0432105	0.00482352	3.44077e-19	0.0973894	8.95828	NA	indep	scale(value)~scale(arr_filt_RDB_Delta)+mri_serial_number+sex+mriage_days	1.20534e-17
scale(arr_filt_RDB_Delta)	scale(135___WeightedmeanL2intractsuperiorthalamicradiationleft__25619_i3)	135___WeightedmeanL2intractsuperiorthalamicradiationleft__25619_i3	64076	4761	4262	0.0233562	0.014472	0.106626	0.110845	1.61389	NA	indep	scale(value)~scale(arr_filt_RDB_Delta)+mri_serial_number+sex+mriage_days	0.255553
scale(arr_filt_RDB_Delta)	scale(135___WeightedmeanMDintractsuperiorthalamicradiationright__25539_i3)	135___WeightedmeanMDintractsuperiorthalamicradiationright__25539_i3	64076	4761	4262	0.0419987	0.0136771	0.00214882	0.205841	3.07073	NA	indep	scale(value)~scale(arr_filt_RDB_Delta)+mri_serial_number+sex+mriage_days	0.0111994
scale(arr_filt_RDB_Delta)	scale(149___PosteriorthighmusclefatinfiltrationMFIleft__23355_i2)	149___PosteriorthighmusclefatinfiltrationMFIleft__23355_i2	64076	39611	35511	0.0752219	0.00490209	5.67334e-53	0.147682	15.3449	NA	indep	scale(value)~scale(arr_filt_RDB_Delta)+mri_serial_number+sex+mriage_days	1.94527e-50
scale(arr_filt_RDB_Delta)	scale(149___PosteriorthighmusclefatinfiltrationMFIright__23356_i2)	149___PosteriorthighmusclefatinfiltrationMFIright__23356_i2	64076	39793	35666	0.0759494	0.00488024	1.97372e-54	0.151565	15.5626	NA	indep	scale(value)~scale(arr_filt_RDB_Delta)+mri_serial_number+sex+mriage_days	6.97897e-52
scale(arr_filt_RDB_Delta)	scale(152___Touchscreenduration__21622_i2)	152___Touchscreenduration__21622_i2	64076	34898	29691	0.00598943	0.00568868	0.29241	0.0404073	1.05287	NA	indep	scale(value)~scale(arr_filt_RDB_Delta)+mri_serial_number+sex+mriage_days	0.495155
scale(arr_filt_RDB_Delta)	scale(157___LVmeanmyocardialwallthicknessAHA10__24133_i3)	157___LVmeanmyocardialwallthicknessAHA10__24133_i3	64076	915	838	-0.0135387	0.0262958	0.606787	0.425099	0.51486	NA	indep	scale(value)~scale(arr_filt_RDB_Delta)+mri_serial_number+sex+mriage_days	0.766213
scale(arr_filt_RDB_Delta)	scale(157___LVmeanmyocardialwallthicknessAHA16__24139_i3)	157___LVmeanmyocardialwallthicknessAHA16__24139_i3	64076	915	838	0.00436708	0.0294913	0.882315	0.276881	0.14808	NA	indep	scale(value)~scale(arr_filt_RDB_Delta)+mri_serial_number+sex+mriage_days	0.938731
scale(arr_filt_RDB_Delta)	scale(17518___Oestradiol__30800_i0)	17518___Oestradiol__30800_i0	64076	76634	11830	-0.00467226	0.0088462	0.597394	0.0753544	0.528166	NA	indep	scale(value)~scale(arr_filt_RDB_Delta)+mri_serial_number+sex+mriage_days	0.760036
scale(arr_filt_RDB_Delta)	scale(190___VolumeofVentralDClefthemisphere__26565_i2)	190___VolumeofVentralDClefthemisphere__26565_i2	64076	46852	41167	-0.0177368	0.0041343	1.78943e-05	0.296972	4.29017	NA	indep	scale(value)~scale(arr_filt_RDB_Delta)+mri_serial_number+sex+mriage_days	0.000146774
scale(arr_filt_RDB_Delta)	scale(191___VolumeofPfrighthemisphere__26698_i2)	191___VolumeofPfrighthemisphere__26698_i2	64076	46852	41167	-0.00106673	0.00453098	0.813876	0.155591	0.23543	NA	indep	scale(value)~scale(arr_filt_RDB_Delta)+mri_serial_number+sex+mriage_days	0.896516
scale(arr_filt_RDB_Delta)	scale(191___VolumeofVMlefthemisphere__26680_i2)	191___VolumeofVMlefthemisphere__26680_i2	64076	46852	41167	-0.000802769	0.00440323	0.855337	0.202535	0.182314	NA	indep	scale(value)~scale(arr_filt_RDB_Delta)+mri_serial_number+sex+mriage_days	0.923047
scale(arr_filt_RDB_Delta)	scale(192___Areaofparsorbitalislefthemisphere__26739_i3)	192___Areaofparsorbitalislefthemisphere__26739_i3	64076	4758	4266	0.031942	0.0138595	0.0212316	0.18409	2.30469	NA	indep	scale(value)~scale(arr_filt_RDB_Delta)+mri_serial_number+sex+mriage_days	0.0768755
scale(arr_filt_RDB_Delta)	scale(192___Meanthicknessofprecuneusrighthemisphere__26880_i2)	192___Meanthicknessofprecuneusrighthemisphere__26880_i2	64076	46852	41167	-0.021345	0.00470219	5.65796e-06	0.0905692	4.53938	NA	indep	scale(value)~scale(arr_filt_RDB_Delta)+mri_serial_number+sex+mriage_days	5.10119e-05
scale(arr_filt_RDB_Delta)	scale(192___Meanthicknessofrostralanteriorcingulaterighthemisphere__26881_i3)	192___Meanthicknessofrostralanteriorcingulaterighthemisphere__26881_i3	64076	4758	4266	-0.033554	0.0153285	0.028651	0.00197081	2.189	NA	indep	scale(value)~scale(arr_filt_RDB_Delta)+mri_serial_number+sex+mriage_days	0.0979416
scale(arr_filt_RDB_Delta)	scale(192___Meanthicknessofsupramarginallefthemisphere__26785_i3)	192___Meanthicknessofsupramarginallefthemisphere__26785_i3	64076	4758	4266	-0.0252507	0.0143562	0.0786713	0.124562	1.75887	NA	indep	scale(value)~scale(arr_filt_RDB_Delta)+mri_serial_number+sex+mriage_days	0.207112
scale(arr_filt_RDB_Delta)	scale(192___Volumeoflateraloccipitallefthemisphere__26798_i2)	192___Volumeoflateraloccipitallefthemisphere__26798_i2	64076	46852	41167	-0.0155949	0.0043689	0.000358037	0.21492	3.56952	NA	indep	scale(value)~scale(arr_filt_RDB_Delta)+mri_serial_number+sex+mriage_days	0.00224567
scale(arr_filt_RDB_Delta)	scale(192___Volumeofmedialorbitofrontallefthemisphere__26801_i2)	192___Volumeofmedialorbitofrontallefthemisphere__26801_i2	64076	46852	41167	-0.00983354	0.00445122	0.0271678	0.185055	2.20918	NA	indep	scale(value)~scale(arr_filt_RDB_Delta)+mri_serial_number+sex+mriage_days	0.0940361
scale(arr_filt_RDB_Delta)	scale(193___Areaofinferiortemporalrighthemisphere__26964_i3)	193___Areaofinferiortemporalrighthemisphere__26964_i3	64076	4758	4266	0.0170979	0.0140252	0.222881	0.164466	1.21908	NA	indep	scale(value)~scale(arr_filt_RDB_Delta)+mri_serial_number+sex+mriage_days	0.417118
scale(arr_filt_RDB_Delta)	scale(194___Greywhitecontrastincaudalanteriorcingulaterighthemisphere__27026_i3)	194___Greywhitecontrastincaudalanteriorcingulaterighthemisphere__27026_i3	64076	4758	4266	-0.0321975	0.0147278	0.0288568	0.0786613	2.18618	NA	indep	scale(value)~scale(arr_filt_RDB_Delta)+mri_serial_number+sex+mriage_days	0.0983837
scale(arr_filt_RDB_Delta)	scale(196___Areaofposteriorcingulaterighthemisphere__27256_i2)	196___Areaofposteriorcingulaterighthemisphere__27256_i2	64076	46852	41167	-0.00202855	0.00460046	0.659256	0.129495	0.440944	NA	indep	scale(value)~scale(arr_filt_RDB_Delta)+mri_serial_number+sex+mriage_days	0.8011
scale(arr_filt_RDB_Delta)	scale(196___Areaofrostralanteriorcingulatelefthemisphere__27166_i2)	196___Areaofrostralanteriorcingulatelefthemisphere__27166_i2	64076	46852	41167	0.0065631	0.00445675	0.140861	0.183032	1.47262	NA	indep	scale(value)~scale(arr_filt_RDB_Delta)+mri_serial_number+sex+mriage_days	0.310569
scale(arr_filt_RDB_Delta)	scale(196___Meanthicknessoflateraloccipitalrighthemisphere__27275_i3)	196___Meanthicknessoflateraloccipitalrighthemisphere__27275_i3	64076	4758	4266	-0.0077587	0.0150901	0.607168	0.0327713	0.514159	NA	indep	scale(value)~scale(arr_filt_RDB_Delta)+mri_serial_number+sex+mriage_days	0.766213
scale(arr_filt_RDB_Delta)	scale(196___Volumeofinsularighthemisphere__27328_i2)	196___Volumeofinsularighthemisphere__27328_i2	64076	46852	41167	0.00614442	0.00432777	0.155683	0.229634	1.41977	NA	indep	scale(value)~scale(arr_filt_RDB_Delta)+mri_serial_number+sex+mriage_days	0.331618
scale(arr_filt_RDB_Delta)	scale(197___AreaofScircularinsulasuprighthemisphere__27599_i3)	197___AreaofScircularinsulasuprighthemisphere__27599_i3	64076	4758	4266	0.0220163	0.0141484	0.11976	0.149719	1.55609	NA	indep	scale(value)~scale(arr_filt_RDB_Delta)+mri_serial_number+sex+mriage_days	0.277057
scale(arr_filt_RDB_Delta)	scale(197___AreaofSfrontmiddlerighthemisphere__27603_i2)	197___AreaofSfrontmiddlerighthemisphere__27603_i2	64076	46852	41167	-0.0141105	0.0045676	0.00200794	0.141887	3.08925	NA	indep	scale(value)~scale(arr_filt_RDB_Delta)+mri_serial_number+sex+mriage_days	0.0105477
scale(arr_filt_RDB_Delta)	scale(197___MeanthicknessofGfrontinfTriangulrighthemisphere__27638_i3)	197___MeanthicknessofGfrontinfTriangulrighthemisphere__27638_i3	64076	4758	4266	-0.0315389	0.0147534	0.0325954	0.075447	2.13773	NA	indep	scale(value)~scale(arr_filt_RDB_Delta)+mri_serial_number+sex+mriage_days	0.108571
scale(arr_filt_RDB_Delta)	scale(197___MeanthicknessofStemporalsuprighthemisphere__27697_i2)	197___MeanthicknessofStemporalsuprighthemisphere__27697_i2	64076	46852	41167	-0.032929	0.00473988	3.78059e-12	0.0759339	6.94723	NA	indep	scale(value)~scale(arr_filt_RDB_Delta)+mri_serial_number+sex+mriage_days	7.2504e-11
scale(arr_filt_RDB_Delta)	scale(197___VolumeofGfrontsuplefthemisphere__27492_i2)	197___VolumeofGfrontsuplefthemisphere__27492_i2	64076	46852	41167	-0.0220282	0.00434807	4.07566e-07	0.222389	5.06621	NA	indep	scale(value)~scale(arr_filt_RDB_Delta)+mri_serial_number+sex+mriage_days	4.39619e-06
scale(arr_filt_RDB_Delta)	scale(197___VolumeofLatFisantVerticallefthemisphere__27516_i2)	197___VolumeofLatFisantVerticallefthemisphere__27516_i2	64076	46852	41167	4.04756e-05	0.00485549	0.993349	0.0303055	0.00833604	NA	indep	scale(value)~scale(arr_filt_RDB_Delta)+mri_serial_number+sex+mriage_days	0.995637
scale(arr_filt_RDB_Delta)	scale(220___CholesteroltoTotalLipidsinIDLpercentage__23610_i0)	220___CholesteroltoTotalLipidsinIDLpercentage__23610_i0	64076	274352	37909	-0.0298055	0.00502677	3.06744e-09	0.0424551	5.92936	NA	indep	scale(value)~scale(arr_filt_RDB_Delta)+mri_serial_number+sex+mriage_days	4.43838e-08
scale(arr_filt_RDB_Delta)	scale(220___CholesteroltoTotalLipidsinMediumLDLpercentage__23620_i0)	220___CholesteroltoTotalLipidsinMediumLDLpercentage__23620_i0	64076	274352	37909	-0.0244538	0.00512533	1.83852e-06	0.0045357	4.77116	NA	indep	scale(value)~scale(arr_filt_RDB_Delta)+mri_serial_number+sex+mriage_days	1.81367e-05
scale(arr_filt_RDB_Delta)	scale(220___FreeCholesterolinSmallLDL__23549_i0)	220___FreeCholesterolinSmallLDL__23549_i0	64076	274352	37909	-0.0146131	0.00512971	0.00439183	0.00283585	2.84873	NA	indep	scale(value)~scale(arr_filt_RDB_Delta)+mri_serial_number+sex+mriage_days	0.0207402
scale(arr_filt_RDB_Delta)	scale(220___TotalLipidsinLDL__23425_i0)	220___TotalLipidsinLDL__23425_i0	64076	274352	37909	-0.00446664	0.00511514	0.382549	0.00849284	0.87322	NA	indep	scale(value)~scale(arr_filt_RDB_Delta)+mri_serial_number+sex+mriage_days	0.584635
scale(arr_filt_RDB_Delta)	scale(220___TotalLipidsinSmallLDL__23545_i0)	220___TotalLipidsinSmallLDL__23545_i0	64076	274352	37909	-0.00401975	0.00510246	0.430815	0.0134026	0.787807	NA	indep	scale(value)~scale(arr_filt_RDB_Delta)+mri_serial_number+sex+mriage_days	0.628584
scale(arr_filt_RDB_Delta)	scale(olink___AFP__66_i2)	olink___AFP__66_i2	64076	1102	1005	-0.0440025	0.0311265	0.157772	0.0304939	1.41367	NA	indep	scale(value)~scale(arr_filt_RDB_Delta)+mri_serial_number+sex+mriage_days	0.33443
scale(arr_filt_RDB_Delta)	scale(olink___APOH__156_i3)	olink___APOH__156_i3	64076	1060	957	-0.00851874	0.0324498	0.792977	-0.00108749	0.26252	NA	indep	scale(value)~scale(arr_filt_RDB_Delta)+mri_serial_number+sex+mriage_days	0.883907
scale(arr_filt_RDB_Delta)	scale(olink___CCL26__395_i3)	olink___CCL26__395_i3	64076	1062	959	-0.00706456	0.0320145	0.825399	0.023096	0.220667	NA	indep	scale(value)~scale(arr_filt_RDB_Delta)+mri_serial_number+sex+mriage_days	0.903579
scale(arr_filt_RDB_Delta)	scale(olink___CD207__424_i0)	olink___CD207__424_i0	64076	47360	6912	0.0215772	0.0120074	0.0723792	0.00630688	1.797	NA	indep	scale(value)~scale(arr_filt_RDB_Delta)+mri_serial_number+sex+mriage_days	0.195032
scale(arr_filt_RDB_Delta)	scale(olink___CD244__428_i0)	olink___CD244__428_i0	64076	48550	7095	-0.00754775	0.0118812	0.525272	0.00113753	0.635271	NA	indep	scale(value)~scale(arr_filt_RDB_Delta)+mri_serial_number+sex+mriage_days	0.706971
scale(arr_filt_RDB_Delta)	scale(olink___CEP43__531_i3)	olink___CEP43__531_i3	64076	1048	945	0.0168803	0.0319166	0.597009	0.0439195	0.528886	NA	indep	scale(value)~scale(arr_filt_RDB_Delta)+mri_serial_number+sex+mriage_days	0.759797
scale(arr_filt_RDB_Delta)	scale(olink___CLEC4G__590_i2)	olink___CLEC4G__590_i2	64076	1105	1006	-0.0294048	0.031178	0.345845	0.0262258	0.943124	NA	indep	scale(value)~scale(arr_filt_RDB_Delta)+mri_serial_number+sex+mriage_days	0.548303
scale(arr_filt_RDB_Delta)	scale(olink___CLIP2__598_i3)	olink___CLIP2__598_i3	64076	1062	959	-0.0309113	0.0321504	0.336564	0.0147892	0.961461	NA	indep	scale(value)~scale(arr_filt_RDB_Delta)+mri_serial_number+sex+mriage_days	0.539638
scale(arr_filt_RDB_Delta)	scale(olink___CLSTN2__605_i3)	olink___CLSTN2__605_i3	64076	1065	962	0.00352925	0.0320051	0.912217	0.0207987	0.110272	NA	indep	scale(value)~scale(arr_filt_RDB_Delta)+mri_serial_number+sex+mriage_days	0.954393
scale(arr_filt_RDB_Delta)	scale(olink___CTRC__722_i0)	olink___CTRC__722_i0	64076	48181	7042	-0.0131942	0.0118453	0.265373	0.0147946	1.11387	NA	indep	scale(value)~scale(arr_filt_RDB_Delta)+mri_serial_number+sex+mriage_days	0.465796
scale(arr_filt_RDB_Delta)	scale(olink___CTRC__722_i3)	olink___CTRC__722_i3	64076	1061	958	-0.0428282	0.031904	0.179784	0.0312647	1.34241	NA	indep	scale(value)~scale(arr_filt_RDB_Delta)+mri_serial_number+sex+mriage_days	0.363909
scale(arr_filt_RDB_Delta)	scale(olink___CTSC__725_i2)	olink___CTSC__725_i2	64076	1104	1006	-0.0535519	0.0303442	0.0778999	0.077656	1.76482	NA	indep	scale(value)~scale(arr_filt_RDB_Delta)+mri_serial_number+sex+mriage_days	0.205751
scale(arr_filt_RDB_Delta)	scale(olink___CXCL10__740_i2)	olink___CXCL10__740_i2	64076	1104	1006	0.0297751	0.0307457	0.333062	0.053085	0.968433	NA	indep	scale(value)~scale(arr_filt_RDB_Delta)+mri_serial_number+sex+mriage_days	0.535845
scale(arr_filt_RDB_Delta)	scale(olink___DAPP1__762_i3)	olink___DAPP1__762_i3	64076	1062	959	-0.0539174	0.0321316	0.093672	0.0159372	1.67802	NA	indep	scale(value)~scale(arr_filt_RDB_Delta)+mri_serial_number+sex+mriage_days	0.233509
scale(arr_filt_RDB_Delta)	scale(olink___DUSP3__869_i2)	olink___DUSP3__869_i2	64076	1090	992	0.0355966	0.0312478	0.254908	0.0358332	1.13917	NA	indep	scale(value)~scale(arr_filt_RDB_Delta)+mri_serial_number+sex+mriage_days	0.453717
scale(arr_filt_RDB_Delta)	scale(olink___EBI3IL27__876_i3)	olink___EBI3IL27__876_i3	64076	1065	962	0.018519	0.0310162	0.5506	0.0803743	0.597074	NA	indep	scale(value)~scale(arr_filt_RDB_Delta)+mri_serial_number+sex+mriage_days	0.726619
scale(arr_filt_RDB_Delta)	scale(olink___EGFL7__900_i2)	olink___EGFL7__900_i2	64076	1099	1000	-0.0529712	0.0310368	0.0881862	0.0417052	1.70672	NA	indep	scale(value)~scale(arr_filt_RDB_Delta)+mri_serial_number+sex+mriage_days	0.2236
scale(arr_filt_RDB_Delta)	scale(olink___FADD__996_i3)	olink___FADD__996_i3	64076	1033	932	-0.0227284	0.0326135	0.48604	0.0156381	0.6969	NA	indep	scale(value)~scale(arr_filt_RDB_Delta)+mri_serial_number+sex+mriage_days	0.67599
scale(arr_filt_RDB_Delta)	scale(olink___FGFR2__1049_i3)	olink___FGFR2__1049_i3	64076	1056	953	-0.00535382	0.0313718	0.86453	0.0676656	0.170657	NA	indep	scale(value)~scale(arr_filt_RDB_Delta)+mri_serial_number+sex+mriage_days	0.928715
scale(arr_filt_RDB_Delta)	scale(olink___GDNF__1139_i3)	olink___GDNF__1139_i3	64076	1054	951	0.0250246	0.0319855	0.434192	0.034031	0.782373	NA	indep	scale(value)~scale(arr_filt_RDB_Delta)+mri_serial_number+sex+mriage_days	0.631881
scale(arr_filt_RDB_Delta)	scale(olink___GPC1__1202_i2)	olink___GPC1__1202_i2	64076	1108	1009	-0.0715788	0.0307892	0.0202815	0.0479045	2.3248	NA	indep	scale(value)~scale(arr_filt_RDB_Delta)+mri_serial_number+sex+mriage_days	0.0740991
scale(arr_filt_RDB_Delta)	scale(olink___HBQ1__1250_i2)	olink___HBQ1__1250_i2	64076	1108	1009	-0.0169259	0.0309888	0.585055	0.0355192	0.546193	NA	indep	scale(value)~scale(arr_filt_RDB_Delta)+mri_serial_number+sex+mriage_days	0.75189
scale(arr_filt_RDB_Delta)	scale(olink___HSPB1__1305_i0)	olink___HSPB1__1305_i0	64076	47491	6949	0.00609276	0.0119969	0.611566	0.00233466	0.507863	NA	indep	scale(value)~scale(arr_filt_RDB_Delta)+mri_serial_number+sex+mriage_days	0.769505
scale(arr_filt_RDB_Delta)	scale(olink___ITGAM__1454_i3)	olink___ITGAM__1454_i3	64076	1060	957	-0.0572083	0.0320519	0.0746016	0.0233159	1.78487	NA	indep	scale(value)~scale(arr_filt_RDB_Delta)+mri_serial_number+sex+mriage_days	0.199319
scale(arr_filt_RDB_Delta)	scale(olink___ITGB2__1460_i0)	olink___ITGB2__1460_i0	64076	47734	6986	-0.0031529	0.0115751	0.785334	0.0666619	0.272386	NA	indep	scale(value)~scale(arr_filt_RDB_Delta)+mri_serial_number+sex+mriage_days	0.87972
scale(arr_filt_RDB_Delta)	scale(olink___KIRREL2__1506_i2)	olink___KIRREL2__1506_i2	64076	1090	992	0.0316274	0.0312017	0.311001	0.0386735	1.01364	NA	indep	scale(value)~scale(arr_filt_RDB_Delta)+mri_serial_number+sex+mriage_days	0.514546
scale(arr_filt_RDB_Delta)	scale(olink___LBR__1560_i0)	olink___LBR__1560_i0	64076	48555	7097	0.0280708	0.0117833	0.017233	0.0173753	2.38226	NA	indep	scale(value)~scale(arr_filt_RDB_Delta)+mri_serial_number+sex+mriage_days	0.0653018
scale(arr_filt_RDB_Delta)	scale(olink___LYPD1__1643_i3)	olink___LYPD1__1643_i3	64076	1054	951	-0.0161257	0.0325713	0.620651	-0.0016762	0.495091	NA	indep	scale(value)~scale(arr_filt_RDB_Delta)+mri_serial_number+sex+mriage_days	0.7759
scale(arr_filt_RDB_Delta)	scale(olink___LYPD3__1644_i3)	olink___LYPD3__1644_i3	64076	1056	953	-0.00771623	0.031973	0.809347	0.0315929	0.241336	NA	indep	scale(value)~scale(arr_filt_RDB_Delta)+mri_serial_number+sex+mriage_days	0.893876
scale(arr_filt_RDB_Delta)	scale(olink___NFASC__1847_i0)	olink___NFASC__1847_i0	64076	48550	7095	0.0245774	0.0114011	0.0311397	0.0802284	2.15571	NA	indep	scale(value)~scale(arr_filt_RDB_Delta)+mri_serial_number+sex+mriage_days	0.104492
scale(arr_filt_RDB_Delta)	scale(olink___NID1__1863_i3)	olink___NID1__1863_i3	64076	1063	960	0.0105876	0.0311683	0.734164	0.07308	0.339691	NA	indep	scale(value)~scale(arr_filt_RDB_Delta)+mri_serial_number+sex+mriage_days	0.850136
scale(arr_filt_RDB_Delta)	scale(olink___PCDH1__1984_i0)	olink___PCDH1__1984_i0	64076	48398	7078	-0.00329885	0.0115948	0.776027	0.0508382	0.284512	NA	indep	scale(value)~scale(arr_filt_RDB_Delta)+mri_serial_number+sex+mriage_days	0.875186
scale(arr_filt_RDB_Delta)	scale(olink___PON2__2102_i2)	olink___PON2__2102_i2	64076	1101	1002	0.0122909	0.0316216	0.697591	0.00262109	0.388686	NA	indep	scale(value)~scale(arr_filt_RDB_Delta)+mri_serial_number+sex+mriage_days	0.825999
scale(arr_filt_RDB_Delta)	scale(olink___PPIB__2107_i2)	olink___PPIB__2107_i2	64076	1110	1011	-0.0575155	0.0271873	0.0346303	0.256033	2.11553	NA	indep	scale(value)~scale(arr_filt_RDB_Delta)+mri_serial_number+sex+mriage_days	0.113709
scale(arr_filt_RDB_Delta)	scale(olink___PPP1R12A__2116_i2)	olink___PPP1R12A__2116_i2	64076	1105	1007	-0.0624578	0.0285604	0.0289831	0.182375	2.18687	NA	indep	scale(value)~scale(arr_filt_RDB_Delta)+mri_serial_number+sex+mriage_days	0.0987187
scale(arr_filt_RDB_Delta)	scale(olink___PPP3R1__2123_i0)	olink___PPP3R1__2123_i0	64076	48134	7043	0.0219693	0.0118156	0.063021	0.0195201	1.85934	NA	indep	scale(value)~scale(arr_filt_RDB_Delta)+mri_serial_number+sex+mriage_days	0.1762
scale(arr_filt_RDB_Delta)	scale(olink___PRL__2148_i3)	olink___PRL__2148_i3	64076	1065	962	0.040269	0.0314168	0.200235	0.0564647	1.28177	NA	indep	scale(value)~scale(arr_filt_RDB_Delta)+mri_serial_number+sex+mriage_days	0.389355
scale(arr_filt_RDB_Delta)	scale(olink___TBCB__2629_i0)	olink___TBCB__2629_i0	64076	48134	7043	0.0231116	0.011916	0.0524758	0.0027918	1.93954	NA	indep	scale(value)~scale(arr_filt_RDB_Delta)+mri_serial_number+sex+mriage_days	0.154626
scale(arr_filt_RDB_Delta)	scale(olink___TNXB__2746_i0)	olink___TNXB__2746_i0	64076	48412	7071	-0.0261462	0.0117939	0.0266605	0.0191331	2.21692	NA	indep	scale(value)~scale(arr_filt_RDB_Delta)+mri_serial_number+sex+mriage_days	0.0927339
scale(arr_filt_RDB_Delta)	scale(olink___TPPP3__2764_i0)	olink___TPPP3__2764_i0	64076	47829	6993	-0.0214473	0.0119652	0.0731016	0.00139532	1.79247	NA	indep	scale(value)~scale(arr_filt_RDB_Delta)+mri_serial_number+sex+mriage_days	0.196301
scale(arr_filt_RDB_Delta)	scale(olink___TRIAP1__2779_i2)	olink___TRIAP1__2779_i2	64076	1108	1009	-0.0488539	0.0275581	0.0765722	0.23725	1.77276	NA	indep	scale(value)~scale(arr_filt_RDB_Delta)+mri_serial_number+sex+mriage_days	0.203003
scale(arr_filt_RDB_Delta)	scale(olink___VCAN__2848_i3)	olink___VCAN__2848_i3	64076	1065	962	0.0109102	0.0316713	0.730561	0.0411135	0.344481	NA	indep	scale(value)~scale(arr_filt_RDB_Delta)+mri_serial_number+sex+mriage_days	0.847912
scale(arr_filt_RDB_Delta)	scale(100012___Numberoftrendentries__6038_i0)	100012___Numberoftrendentries__6038_i0	64076	77921	9748	-0.0393371	0.00927807	2.25795e-05	0.16136	4.23979	NA	indep	scale(value)~scale(arr_filt_RDB_Delta)+mri_serial_number+sex+mriage_days	0.000181583
scale(arr_filt_RDB_Delta)	scale(100017___logMARinitialleft__5206_i0)	100017___logMARinitialleft__5206_i0	64076	117046	14175	0.0165779	0.00832075	0.0463519	0.0189718	1.99235	NA	indep	scale(value)~scale(arr_filt_RDB_Delta)+mri_serial_number+sex+mriage_days	0.141291
scale(arr_filt_RDB_Delta)	scale(100032___Numberoftimessnapbuttonpressed__403_i3)	100032___Numberoftimessnapbuttonpressed__403_i3	64076	5787	5182	0.00179309	0.0139237	0.897537	-0.000433729	0.12878	NA	indep	scale(value)~scale(arr_filt_RDB_Delta)+mri_serial_number+sex+mriage_days	0.946471
scale(arr_filt_RDB_Delta)	scale(100051___Averagemonthlyredwineintake__4407_i3)	100051___Averagemonthlyredwineintake__4407_i3	64076	1340	1199	-0.0366578	0.0289815	0.206165	0.000651028	1.26487	NA	indep	scale(value)~scale(arr_filt_RDB_Delta)+mri_serial_number+sex+mriage_days	0.396669
scale(arr_filt_RDB_Delta)	scale(100052___Saladrawvegetableintake__1299_i2)	100052___Saladrawvegetableintake__1299_i2	64076	69873	59145	0.00500877	0.00408916	0.220621	0.0113569	1.22489	NA	indep	scale(value)~scale(arr_filt_RDB_Delta)+mri_serial_number+sex+mriage_days	0.414288
scale(arr_filt_RDB_Delta)	scale(100054___Durationofvigorousactivity__914_i0)	100054___Durationofvigorousactivity__914_i0	64076	294646	42550	-0.00273352	0.0048375	0.57203	0.00474726	0.565068	NA	indep	scale(value)~scale(arr_filt_RDB_Delta)+mri_serial_number+sex+mriage_days	0.742931
scale(arr_filt_RDB_Delta)	scale(100054___Numberofdaysweekwalked10minutes__864_i2)	100054___Numberofdaysweekwalked10minutes__864_i2	64076	69873	59145	-0.00618696	0.0041006	0.131357	0.00581484	1.50879	NA	indep	scale(value)~scale(arr_filt_RDB_Delta)+mri_serial_number+sex+mriage_days	0.296209
scale(arr_filt_RDB_Delta)	scale(100114___Durationofquestionnaire__20082_i3)	100114___Durationofquestionnaire__20082_i3	64076	103753	23171	0.00143489	0.00655738	0.826791	0.00420629	0.218821	NA	indep	scale(value)~scale(arr_filt_RDB_Delta)+mri_serial_number+sex+mriage_days	0.904665
scale(arr_filt_RDB_Delta)	scale(1010___Fractionacceleration800milligravities__90146_i0)	1010___Fractionacceleration800milligravities__90146_i0	64076	103660	25552	0.0346786	0.00616924	1.916e-08	0.0281208	5.62121	NA	indep	scale(value)~scale(arr_filt_RDB_Delta)+mri_serial_number+sex+mriage_days	2.5063e-07
scale(arr_filt_RDB_Delta)	scale(104___PQinterval__22330_i2)	104___PQinterval__22330_i2	64076	43951	37674	0.0749757	0.00495843	1.67228e-51	0.0743394	15.1208	NA	indep	scale(value)~scale(arr_filt_RDB_Delta)+mri_serial_number+sex+mriage_days	5.114e-49
scale(arr_filt_RDB_Delta)	scale(106___MedianBOLDeffectingroupdefinedmaskforshapesactivation__25040_i3)	106___MedianBOLDeffectingroupdefinedmaskforshapesactivation__25040_i3	64076	4287	3839	0.0100395	0.0161096	0.533188	0.00815741	0.623203	NA	indep	scale(value)~scale(arr_filt_RDB_Delta)+mri_serial_number+sex+mriage_days	0.714052
scale(arr_filt_RDB_Delta)	scale(109___MedianT2starincaudateright__25029_i2)	109___MedianT2starincaudateright__25029_i2	64076	42242	37218	-0.0142393	0.00509458	0.00519289	0.0348154	2.79498	NA	indep	scale(value)~scale(arr_filt_RDB_Delta)+mri_serial_number+sex+mriage_days	0.0239534
scale(arr_filt_RDB_Delta)	scale(109___Medianmagneticsusceptibilityinthalamusright__24468_i2)	109___Medianmagneticsusceptibilityinthalamusright__24468_i2	64076	41646	36693	0.0314822	0.00510466	7.01705e-10	0.0446629	6.16734	NA	indep	scale(value)~scale(arr_filt_RDB_Delta)+mri_serial_number+sex+mriage_days	1.09514e-08
scale(arr_filt_RDB_Delta)	scale(1101___VolumeofgreymatterinJuxtapositionalLobuleCortexformerlySupplementaryMotorCortexright__25833_i3)	1101___VolumeofgreymatterinJuxtapositionalLobuleCortexformerlySupplementaryMotorCortexright__25833_i3	64076	4784	4283	0.0107403	0.0147067	0.465245	0.0770003	0.730303	NA	indep	scale(value)~scale(arr_filt_RDB_Delta)+mri_serial_number+sex+mriage_days	0.657083
scale(arr_filt_RDB_Delta)	scale(1101___VolumeofgreymatterinPutamenright__25883_i2)	1101___VolumeofgreymatterinPutamenright__25883_i2	64076	46393	40767	-0.00830903	0.00483441	0.085672	0.0479367	1.71873	NA	indep	scale(value)~scale(arr_filt_RDB_Delta)+mri_serial_number+sex+mriage_days	0.219267
scale(arr_filt_RDB_Delta)	scale(1101___VolumeofgreymatterinSupramarginalGyrusanteriordivisionleft__25818_i3)	1101___VolumeofgreymatterinSupramarginalGyrusanteriordivisionleft__25818_i3	64076	4784	4283	-0.0178735	0.0149653	0.232417	0.0442501	1.19433	NA	indep	scale(value)~scale(arr_filt_RDB_Delta)+mri_serial_number+sex+mriage_days	0.42747
scale(arr_filt_RDB_Delta)	scale(1101___VolumeofgreymatterinTemporalFusiformCortexanteriordivisionright__25855_i2)	1101___VolumeofgreymatterinTemporalFusiformCortexanteriordivisionright__25855_i2	64076	46393	40767	-0.0212771	0.00450706	2.35648e-06	0.172506	4.72084	NA	indep	scale(value)~scale(arr_filt_RDB_Delta)+mri_serial_number+sex+mriage_days	2.27118e-05
scale(arr_filt_RDB_Delta)	scale(1102___Volumeofpallidumleft__25017_i2)	1102___Volumeofpallidumleft__25017_i2	64076	46381	40757	-0.01561	0.00468403	0.000861144	0.106466	3.3326	NA	indep	scale(value)~scale(arr_filt_RDB_Delta)+mri_serial_number+sex+mriage_days	0.00494863
scale(arr_filt_RDB_Delta)	scale(111___DiscrepancybetweenrfMRIbrainimageandT1brainimage__25739_i2)	111___DiscrepancybetweenrfMRIbrainimageandT1brainimage__25739_i2	64076	44520	39221	-0.0239405	0.0042017	1.22216e-08	0.30809	5.69782	NA	indep	scale(value)~scale(arr_filt_RDB_Delta)+mri_serial_number+sex+mriage_days	1.65021e-07
scale(arr_filt_RDB_Delta)	scale(119___MeanCBFinTemporalLobeingreymatterleft__24371_i2)	119___MeanCBFinTemporalLobeingreymatterleft__24371_i2	64076	3414	2923	-0.0888268	0.0165294	8.314e-08	0.208462	5.37387	NA	indep	scale(value)~scale(arr_filt_RDB_Delta)+mri_serial_number+sex+mriage_days	9.88161e-07
scale(arr_filt_RDB_Delta)	scale(125___Armbonearealeft__23313_i2)	125___Armbonearealeft__23313_i2	64076	25279	21293	-0.00872484	0.00434671	0.0447381	0.597902	2.00723	NA	indep	scale(value)~scale(arr_filt_RDB_Delta)+mri_serial_number+sex+mriage_days	0.137434
scale(arr_filt_RDB_Delta)	scale(125___Armbonearearight__23314_i3)	125___Armbonearearight__23314_i3	64076	1985	1785	-0.0146879	0.0150149	0.328097	0.599877	0.978224	NA	indep	scale(value)~scale(arr_filt_RDB_Delta)+mri_serial_number+sex+mriage_days	0.532017
scale(arr_filt_RDB_Delta)	scale(125___FemurneckBMDbonemineraldensityTscoreright__23209_i3)	125___FemurneckBMDbonemineraldensityTscoreright__23209_i3	64076	3907	3485	-0.0108337	0.0165534	0.512854	0.0488433	0.654468	NA	indep	scale(value)~scale(arr_filt_RDB_Delta)+mri_serial_number+sex+mriage_days	0.697555
scale(arr_filt_RDB_Delta)	scale(125___FemurtotalBMDbonemineraldensityleft__23291_i2)	125___FemurtotalBMDbonemineraldensityleft__23291_i2	64076	47754	40243	-0.0083618	0.0043977	0.0572563	0.222197	1.9014	NA	indep	scale(value)~scale(arr_filt_RDB_Delta)+mri_serial_number+sex+mriage_days	0.164948
scale(arr_filt_RDB_Delta)	scale(125___TrunkBMDbonemineraldensity__23241_i2)	125___TrunkBMDbonemineraldensity__23241_i2	64076	47763	40260	-0.000727143	0.00408565	0.858744	0.328385	0.177975	NA	indep	scale(value)~scale(arr_filt_RDB_Delta)+mri_serial_number+sex+mriage_days	0.925084
scale(arr_filt_RDB_Delta)	scale(128___CentralpulsepressureduringPWA__12678_i3)	128___CentralpulsepressureduringPWA__12678_i3	64076	5593	5002	0.0761941	0.0131255	6.83157e-09	0.142104	5.80506	NA	indep	scale(value)~scale(arr_filt_RDB_Delta)+mri_serial_number+sex+mriage_days	9.48457e-08
scale(arr_filt_RDB_Delta)	scale(1307___E6antigenforHumanPapillomavirustype16__23030_i0)	1307___E6antigenforHumanPapillomavirustype16__23030_i0	64076	9429	1310	-0.0400884	0.0276387	0.147176	0.00235419	1.45044	NA	indep	scale(value)~scale(arr_filt_RDB_Delta)+mri_serial_number+sex+mriage_days	0.319757
scale(arr_filt_RDB_Delta)	scale(1307___sag1antigenforToxoplasmagondii__23021_i0)	1307___sag1antigenforToxoplasmagondii__23021_i0	64076	9429	1310	0.0486267	0.0276393	0.0787561	0.00231156	1.75933	NA	indep	scale(value)~scale(arr_filt_RDB_Delta)+mri_serial_number+sex+mriage_days	0.20719
scale(arr_filt_RDB_Delta)	scale(134___MeanFAinposteriorcoronaradiataonFAskeletonleft__25083_i2)	134___MeanFAinposteriorcoronaradiataonFAskeletonleft__25083_i2	64076	44085	38825	-0.038014	0.00497392	2.17641e-14	0.0401771	7.64267	NA	indep	scale(value)~scale(arr_filt_RDB_Delta)+mri_serial_number+sex+mriage_days	4.945e-13
scale(arr_filt_RDB_Delta)	scale(134___MeanL3incorticospinaltractonFAskeletonright__25302_i2)	134___MeanL3incorticospinaltractonFAskeletonright__25302_i2	64076	44085	38825	0.0066967	0.00498704	0.179338	0.0351069	1.34282	NA	indep	scale(value)~scale(arr_filt_RDB_Delta)+mri_serial_number+sex+mriage_days	0.363302
scale(arr_filt_RDB_Delta)	scale(134___MeanL3insuperiorfrontooccipitalfasciculusonFAskeletonright__25338_i3)	134___MeanL3insuperiorfrontooccipitalfasciculusonFAskeletonright__25338_i3	64076	4761	4262	0.0603069	0.0136777	1.06349e-05	0.205765	4.40913	NA	indep	scale(value)~scale(arr_filt_RDB_Delta)+mri_serial_number+sex+mriage_days	9.10242e-05
scale(arr_filt_RDB_Delta)	scale(134___MeanMDincorticospinaltractonFAskeletonleft__25111_i3)	134___MeanMDincorticospinaltractonFAskeletonleft__25111_i3	64076	4761	4262	0.00384068	0.015319	0.802048	0.00371863	0.250713	NA	indep	scale(value)~scale(arr_filt_RDB_Delta)+mri_serial_number+sex+mriage_days	0.889549
scale(arr_filt_RDB_Delta)	scale(134___MeanMDinposteriorlimbofinternalcapsuleonFAskeletonleft__25123_i2)	134___MeanMDinposteriorlimbofinternalcapsuleonFAskeletonleft__25123_i2	64076	44085	38825	0.0381729	0.00476513	1.17038e-15	0.119067	8.01089	NA	indep	scale(value)~scale(arr_filt_RDB_Delta)+mri_serial_number+sex+mriage_days	2.98936e-14
scale(arr_filt_RDB_Delta)	scale(134___MeanMDinsuperiorcerebellarpeduncleonFAskeletonright__25116_i3)	134___MeanMDinsuperiorcerebellarpeduncleonFAskeletonright__25116_i3	64076	4761	4262	-0.0166263	0.0151452	0.272355	0.0262038	1.0978	NA	indep	scale(value)~scale(arr_filt_RDB_Delta)+mri_serial_number+sex+mriage_days	0.473294
scale(arr_filt_RDB_Delta)	scale(134___MeanMOincingulumcingulategyrusonFAskeletonleft__25187_i3)	134___MeanMOincingulumcingulategyrusonFAskeletonleft__25187_i3	64076	4761	4262	-0.0166034	0.0149769	0.267666	0.0477235	1.1086	NA	indep	scale(value)~scale(arr_filt_RDB_Delta)+mri_serial_number+sex+mriage_days	0.468177
scale(arr_filt_RDB_Delta)	scale(134___MeanMOinsagittalstratumonFAskeletonleft__25183_i2)	134___MeanMOinsagittalstratumonFAskeletonleft__25183_i2	64076	44085	38825	-0.00927575	0.00502458	0.0648892	0.0205235	1.84607	NA	indep	scale(value)~scale(arr_filt_RDB_Delta)+mri_serial_number+sex+mriage_days	0.180177
scale(arr_filt_RDB_Delta)	scale(134___MeanMOinsuperiorcoronaradiataonFAskeletonright__25176_i2)	134___MeanMOinsuperiorcoronaradiataonFAskeletonright__25176_i2	64076	44085	38825	0.0215231	0.0048837	1.05027e-05	0.0746814	4.40713	NA	indep	scale(value)~scale(arr_filt_RDB_Delta)+mri_serial_number+sex+mriage_days	8.99611e-05
scale(arr_filt_RDB_Delta)	scale(134___MeanODinanteriorlimbofinternalcapsuleonFAskeletonright__25408_i2)	134___MeanODinanteriorlimbofinternalcapsuleonFAskeletonright__25408_i2	64076	44082	38822	0.0046618	0.00501993	0.353071	0.022415	0.928659	NA	indep	scale(value)~scale(arr_filt_RDB_Delta)+mri_serial_number+sex+mriage_days	0.555556
scale(arr_filt_RDB_Delta)	scale(134___MeanODinposteriorthalamicradiationonFAskeletonleft__25421_i3)	134___MeanODinposteriorthalamicradiationonFAskeletonleft__25421_i3	64076	4761	4262	0.00398677	0.0151782	0.792823	0.0219446	0.262664	NA	indep	scale(value)~scale(arr_filt_RDB_Delta)+mri_serial_number+sex+mriage_days	0.883907
scale(arr_filt_RDB_Delta)	scale(135___WeightedmeanICVFintractanteriorthalamicradiationright__25653_i3)	135___WeightedmeanICVFintractanteriorthalamicradiationright__25653_i3	64076	4761	4262	-0.00729836	0.0140168	0.602612	0.165901	0.520687	NA	indep	scale(value)~scale(arr_filt_RDB_Delta)+mri_serial_number+sex+mriage_days	0.762873
scale(arr_filt_RDB_Delta)	scale(135___WeightedmeanICVFintractsuperiorlongitudinalfasciculusright__25672_i3)	135___WeightedmeanICVFintractsuperiorlongitudinalfasciculusright__25672_i3	64076	4761	4262	-0.0112702	0.0148045	0.446539	0.0695221	0.761268	NA	indep	scale(value)~scale(arr_filt_RDB_Delta)+mri_serial_number+sex+mriage_days	0.641599
scale(arr_filt_RDB_Delta)	scale(135___WeightedmeanL1intractcingulategyruspartofcingulumright__25574_i3)	135___WeightedmeanL1intractcingulategyruspartofcingulumright__25574_i3	64076	4761	4262	0.00448005	0.0152375	0.768762	0.0142877	0.294014	NA	indep	scale(value)~scale(arr_filt_RDB_Delta)+mri_serial_number+sex+mriage_days	0.870899
scale(arr_filt_RDB_Delta)	scale(135___WeightedmeanL1intractuncinatefasciculusright__25595_i3)	135___WeightedmeanL1intractuncinatefasciculusright__25595_i3	64076	4761	4262	0.0190781	0.0145659	0.19034	0.0992726	1.30978	NA	indep	scale(value)~scale(arr_filt_RDB_Delta)+mri_serial_number+sex+mriage_days	0.378241
scale(arr_filt_RDB_Delta)	scale(135___WeightedmeanL3intractcingulategyruspartofcingulumleft__25627_i3)	135___WeightedmeanL3intractcingulategyruspartofcingulumleft__25627_i3	64076	4761	4262	0.0355519	0.0147611	0.0160612	0.0749666	2.40848	NA	indep	scale(value)~scale(arr_filt_RDB_Delta)+mri_serial_number+sex+mriage_days	0.0616251
scale(arr_filt_RDB_Delta)	scale(135___WeightedmeanL3intractinferiorfrontooccipitalfasciculusright__25636_i2)	135___WeightedmeanL3intractinferiorfrontooccipitalfasciculusright__25636_i2	64076	44083	38823	0.0442422	0.00472763	8.53008e-21	0.13292	9.3582	NA	indep	scale(value)~scale(arr_filt_RDB_Delta)+mri_serial_number+sex+mriage_days	3.4844e-19
scale(arr_filt_RDB_Delta)	scale(135___WeightedmeanMOintractposteriorthalamicradiationleft__25561_i3)	135___WeightedmeanMOintractposteriorthalamicradiationleft__25561_i3	64076	4761	4262	-0.00405425	0.0149466	0.786213	0.0515713	0.271249	NA	indep	scale(value)~scale(arr_filt_RDB_Delta)+mri_serial_number+sex+mriage_days	0.880182
scale(arr_filt_RDB_Delta)	scale(149___Musclefatinfiltration__22435_i2)	149___Musclefatinfiltration__22435_i2	64076	39368	35290	0.0720028	0.00482203	2.9051e-50	0.180417	14.932	NA	indep	scale(value)~scale(arr_filt_RDB_Delta)+mri_serial_number+sex+mriage_days	7.64446e-48
scale(arr_filt_RDB_Delta)	scale(190___Meanintensityof5thVentriclewholebrain__26503_i3)	190___Meanintensityof5thVentriclewholebrain__26503_i3	64076	4758	4266	0.00805621	0.0153451	0.599608	-0.000188999	0.525004	NA	indep	scale(value)~scale(arr_filt_RDB_Delta)+mri_serial_number+sex+mriage_days	0.761365
scale(arr_filt_RDB_Delta)	scale(190___MeanintensityofAccumbensarearighthemisphere__26579_i3)	190___MeanintensityofAccumbensarearighthemisphere__26579_i3	64076	4758	4266	0.0309528	0.0143077	0.0305687	0.130466	2.16336	NA	indep	scale(value)~scale(arr_filt_RDB_Delta)+mri_serial_number+sex+mriage_days	0.102789
scale(arr_filt_RDB_Delta)	scale(190___MeanintensityofCCCentralwholebrain__26511_i3)	190___MeanintensityofCCCentralwholebrain__26511_i3	64076	4758	4266	-0.0432669	0.0148542	0.00360107	0.0627709	2.91276	NA	indep	scale(value)~scale(arr_filt_RDB_Delta)+mri_serial_number+sex+mriage_days	0.0174726
scale(arr_filt_RDB_Delta)	scale(190___Volumeof5thVentriclewholebrain__26525_i2)	190___Volumeof5thVentriclewholebrain__26525_i2	64076	46852	41167	0.000401951	0.00493002	0.93502	0.000305728	0.0815313	NA	indep	scale(value)~scale(arr_filt_RDB_Delta)+mri_serial_number+sex+mriage_days	0.968109
scale(arr_filt_RDB_Delta)	scale(192___Areaoflateraloccipitalrighthemisphere__26832_i3)	192___Areaoflateraloccipitalrighthemisphere__26832_i3	64076	4758	4266	-0.0106189	0.0136047	0.435123	0.213814	0.78053	NA	indep	scale(value)~scale(arr_filt_RDB_Delta)+mri_serial_number+sex+mriage_days	0.632596
scale(arr_filt_RDB_Delta)	scale(193___Areaofparacentralrighthemisphere__26972_i3)	193___Areaofparacentralrighthemisphere__26972_i3	64076	4758	4266	0.042338	0.0146557	0.00388612	0.0876593	2.88884	NA	indep	scale(value)~scale(arr_filt_RDB_Delta)+mri_serial_number+sex+mriage_days	0.0186557
scale(arr_filt_RDB_Delta)	scale(193___Areaofsupramarginalrighthemisphere__26986_i2)	193___Areaofsupramarginalrighthemisphere__26986_i2	64076	46852	41167	-0.00533281	0.00456579	0.242816	0.142566	1.16799	NA	indep	scale(value)~scale(arr_filt_RDB_Delta)+mri_serial_number+sex+mriage_days	0.438682
scale(arr_filt_RDB_Delta)	scale(195___MeanthicknessofBA44righthemisphere__27122_i3)	195___MeanthicknessofBA44righthemisphere__27122_i3	64076	4758	4266	-0.0185659	0.0146076	0.203809	0.0936306	1.27097	NA	indep	scale(value)~scale(arr_filt_RDB_Delta)+mri_serial_number+sex+mriage_days	0.393454
scale(arr_filt_RDB_Delta)	scale(196___Areaofisthmuscingulaterighthemisphere__27243_i3)	196___Areaofisthmuscingulaterighthemisphere__27243_i3	64076	4758	4266	0.00322072	0.01408	0.819079	0.157925	0.228744	NA	indep	scale(value)~scale(arr_filt_RDB_Delta)+mri_serial_number+sex+mriage_days	0.899532
scale(arr_filt_RDB_Delta)	scale(196___Meanthicknessofpostcentrallefthemisphere__27193_i2)	196___Meanthicknessofpostcentrallefthemisphere__27193_i2	64076	46852	41167	-0.0188691	0.00474807	7.07777e-05	0.0727364	3.97406	NA	indep	scale(value)~scale(arr_filt_RDB_Delta)+mri_serial_number+sex+mriage_days	0.00051768
scale(arr_filt_RDB_Delta)	scale(196___Volumeoflateraloccipitallefthemisphere__27213_i3)	196___Volumeoflateraloccipitallefthemisphere__27213_i3	64076	4758	4266	-0.0084808	0.0135385	0.531072	0.22145	0.626421	NA	indep	scale(value)~scale(arr_filt_RDB_Delta)+mri_serial_number+sex+mriage_days	0.71261
scale(arr_filt_RDB_Delta)	scale(197___AreaofGtempsupPlantemporighthemisphere__27586_i2)	197___AreaofGtempsupPlantemporighthemisphere__27586_i2	64076	46852	41167	-0.007113	0.00460403	0.122366	0.128142	1.54495	NA	indep	scale(value)~scale(arr_filt_RDB_Delta)+mri_serial_number+sex+mriage_days	0.281438
scale(arr_filt_RDB_Delta)	scale(197___MeanthicknessofLatFispostrighthemisphere__27665_i2)	197___MeanthicknessofLatFispostrighthemisphere__27665_i2	64076	46852	41167	-0.0365112	0.00476339	1.82798e-14	0.0667421	7.66496	NA	indep	scale(value)~scale(arr_filt_RDB_Delta)+mri_serial_number+sex+mriage_days	4.1785e-13
scale(arr_filt_RDB_Delta)	scale(197___MeanthicknessofScollattransvantrighthemisphere__27674_i2)	197___MeanthicknessofScollattransvantrighthemisphere__27674_i2	64076	46852	41167	-0.0123692	0.00489687	0.0115424	0.0137067	2.52595	NA	indep	scale(value)~scale(arr_filt_RDB_Delta)+mri_serial_number+sex+mriage_days	0.047081
scale(arr_filt_RDB_Delta)	scale(197___MeanthicknessofStemporalinfrighthemisphere__27696_i2)	197___MeanthicknessofStemporalinfrighthemisphere__27696_i2	64076	46852	41167	-0.015374	0.00489597	0.00168986	0.0140688	3.14014	NA	indep	scale(value)~scale(arr_filt_RDB_Delta)+mri_serial_number+sex+mriage_days	0.0090491
scale(arr_filt_RDB_Delta)	scale(197___VolumeofGtempsupGTtransvrighthemisphere__27731_i3)	197___VolumeofGtempsupGTtransvrighthemisphere__27731_i3	64076	4758	4266	-0.00589511	0.0150036	0.694404	0.0438268	0.392913	NA	indep	scale(value)~scale(arr_filt_RDB_Delta)+mri_serial_number+sex+mriage_days	0.824109
scale(arr_filt_RDB_Delta)	scale(197___VolumeofLatFispostlefthemisphere__27517_i3)	197___VolumeofLatFispostlefthemisphere__27517_i3	64076	4758	4266	0.0160272	0.0143972	0.26568	0.119553	1.11321	NA	indep	scale(value)~scale(arr_filt_RDB_Delta)+mri_serial_number+sex+mriage_days	0.466
scale(arr_filt_RDB_Delta)	scale(220___FreeCholesterolinSmallVLDL__23514_i0)	220___FreeCholesterolinSmallVLDL__23514_i0	64076	274352	37909	-0.00171651	0.00510185	0.736535	0.0136366	0.336448	NA	indep	scale(value)~scale(arr_filt_RDB_Delta)+mri_serial_number+sex+mriage_days	0.851298
scale(arr_filt_RDB_Delta)	scale(220___Omega6FattyAcidstoTotalFattyAcidspercentage__23452_i0)	220___Omega6FattyAcidstoTotalFattyAcidspercentage__23452_i0	64076	274123	37876	-0.0387142	0.004989	8.71188e-15	0.0576054	7.7599	NA	indep	scale(value)~scale(arr_filt_RDB_Delta)+mri_serial_number+sex+mriage_days	2.06224e-13
scale(arr_filt_RDB_Delta)	scale(220___TotalLipidsinVeryLargeVLDL__23489_i0)	220___TotalLipidsinVeryLargeVLDL__23489_i0	64076	274352	37909	0.0164023	0.00489649	0.000809457	0.0914455	3.34981	NA	indep	scale(value)~scale(arr_filt_RDB_Delta)+mri_serial_number+sex+mriage_days	0.00468971
scale(arr_filt_RDB_Delta)	scale(220___TriglyceridesinVeryLargeVLDL__23494_i0)	220___TriglyceridesinVeryLargeVLDL__23494_i0	64076	274352	37909	0.0177385	0.00489195	0.000288151	0.0931293	3.62606	NA	indep	scale(value)~scale(arr_filt_RDB_Delta)+mri_serial_number+sex+mriage_days	0.00184518
scale(arr_filt_RDB_Delta)	scale(olink___ABL1__6_i2)	olink___ABL1__6_i2	64076	1101	1005	-0.0590946	0.0290913	0.0424836	0.153503	2.03135	NA	indep	scale(value)~scale(arr_filt_RDB_Delta)+mri_serial_number+sex+mriage_days	0.132187
scale(arr_filt_RDB_Delta)	scale(olink___ATF2__197_i0)	olink___ATF2__197_i0	64076	47829	6993	-0.00894512	0.0119738	0.455055	-3.5442e-05	0.747057	NA	indep	scale(value)~scale(arr_filt_RDB_Delta)+mri_serial_number+sex+mriage_days	0.648529
scale(arr_filt_RDB_Delta)	scale(olink___BPIFB1__278_i3)	olink___BPIFB1__278_i3	64076	1063	960	-0.0251654	0.031189	0.419943	0.0720132	0.806869	NA	indep	scale(value)~scale(arr_filt_RDB_Delta)+mri_serial_number+sex+mriage_days	0.618222
scale(arr_filt_RDB_Delta)	scale(olink___CD274__431_i0)	olink___CD274__431_i0	64076	48134	7043	0.0182886	0.0117338	0.119131	0.0330536	1.55862	NA	indep	scale(value)~scale(arr_filt_RDB_Delta)+mri_serial_number+sex+mriage_days	0.276054
scale(arr_filt_RDB_Delta)	scale(olink___CD300C__436_i0)	olink___CD300C__436_i0	64076	48555	7097	0.0146578	0.0118267	0.215243	0.0101258	1.23939	NA	indep	scale(value)~scale(arr_filt_RDB_Delta)+mri_serial_number+sex+mriage_days	0.408225
scale(arr_filt_RDB_Delta)	scale(olink___CD302__440_i2)	olink___CD302__440_i2	64076	1101	1005	0.0414074	0.0302339	0.171129	0.085701	1.36957	NA	indep	scale(value)~scale(arr_filt_RDB_Delta)+mri_serial_number+sex+mriage_days	0.353409
scale(arr_filt_RDB_Delta)	scale(olink___CD38__444_i0)	olink___CD38__444_i0	64076	48188	7033	0.0284435	0.00937158	0.00241355	0.38404	3.03508	NA	indep	scale(value)~scale(arr_filt_RDB_Delta)+mri_serial_number+sex+mriage_days	0.0123515
scale(arr_filt_RDB_Delta)	scale(olink___CLEC14A__582_i0)	olink___CLEC14A__582_i0	64076	48412	7071	-0.0175063	0.0114842	0.127459	0.0699764	1.52438	NA	indep	scale(value)~scale(arr_filt_RDB_Delta)+mri_serial_number+sex+mriage_days	0.290473
scale(arr_filt_RDB_Delta)	scale(olink___CLEC1A__583_i2)	olink___CLEC1A__583_i2	64076	1101	1002	-0.0123798	0.0313663	0.69316	0.0186648	0.394685	NA	indep	scale(value)~scale(arr_filt_RDB_Delta)+mri_serial_number+sex+mriage_days	0.823483
scale(arr_filt_RDB_Delta)	scale(olink___CRADD__670_i2)	olink___CRADD__670_i2	64076	1102	1005	-0.0586054	0.0269135	0.0296729	0.275183	2.17755	NA	indep	scale(value)~scale(arr_filt_RDB_Delta)+mri_serial_number+sex+mriage_days	0.10055
scale(arr_filt_RDB_Delta)	scale(olink___CRISP2__681_i3)	olink___CRISP2__681_i3	64076	1065	962	0.0545124	0.0282607	0.054038	0.236514	1.92891	NA	indep	scale(value)~scale(arr_filt_RDB_Delta)+mri_serial_number+sex+mriage_days	0.157669
scale(arr_filt_RDB_Delta)	scale(olink___CRTAM__687_i0)	olink___CRTAM__687_i0	64076	48134	7043	0.00782143	0.0118294	0.508516	0.0172304	0.661184	NA	indep	scale(value)~scale(arr_filt_RDB_Delta)+mri_serial_number+sex+mriage_days	0.694111
scale(arr_filt_RDB_Delta)	scale(olink___ELOA__920_i0)	olink___ELOA__920_i0	64076	48188	7033	0.0267506	0.0116889	0.022136	0.0417533	2.28853	NA	indep	scale(value)~scale(arr_filt_RDB_Delta)+mri_serial_number+sex+mriage_days	0.0795644
scale(arr_filt_RDB_Delta)	scale(olink___EPHA10__945_i3)	olink___EPHA10__945_i3	64076	1054	951	0.0473522	0.0325281	0.145799	0.000977029	1.45573	NA	indep	scale(value)~scale(arr_filt_RDB_Delta)+mri_serial_number+sex+mriage_days	0.317926
scale(arr_filt_RDB_Delta)	scale(olink___FCRL1__1021_i2)	olink___FCRL1__1021_i2	64076	1106	1007	-0.0271225	0.0312087	0.385019	0.0235067	0.869067	NA	indep	scale(value)~scale(arr_filt_RDB_Delta)+mri_serial_number+sex+mriage_days	0.586732
scale(arr_filt_RDB_Delta)	scale(olink___FGF2__1037_i2)	olink___FGF2__1037_i2	64076	1105	1006	-0.049372	0.0283157	0.0815314	0.196815	1.74363	NA	indep	scale(value)~scale(arr_filt_RDB_Delta)+mri_serial_number+sex+mriage_days	0.212027
scale(arr_filt_RDB_Delta)	scale(olink___FURIN__1093_i3)	olink___FURIN__1093_i3	64076	1056	953	0.00389732	0.032308	0.904009	0.0111927	0.12063	NA	indep	scale(value)~scale(arr_filt_RDB_Delta)+mri_serial_number+sex+mriage_days	0.95002
scale(arr_filt_RDB_Delta)	scale(olink___FXN__1098_i0)	olink___FXN__1098_i0	64076	48564	7092	0.0100491	0.0118723	0.397338	0.00314605	0.846436	NA	indep	scale(value)~scale(arr_filt_RDB_Delta)+mri_serial_number+sex+mriage_days	0.598334
scale(arr_filt_RDB_Delta)	scale(olink___GFAP__1141_i3)	olink___GFAP__1141_i3	64076	1041	938	0.00576352	0.0309827	0.852467	0.105319	0.186024	NA	indep	scale(value)~scale(arr_filt_RDB_Delta)+mri_serial_number+sex+mriage_days	0.920827
scale(arr_filt_RDB_Delta)	scale(olink___GNE__1186_i0)	olink___GNE__1186_i0	64076	47798	6984	0.0255104	0.0119577	0.0329283	0.00404509	2.13338	NA	indep	scale(value)~scale(arr_filt_RDB_Delta)+mri_serial_number+sex+mriage_days	0.109519
scale(arr_filt_RDB_Delta)	scale(olink___GPC5__1203_i2)	olink___GPC5__1203_i2	64076	1102	1005	0.00291318	0.0310495	0.925268	0.0352843	0.0938236	NA	indep	scale(value)~scale(arr_filt_RDB_Delta)+mri_serial_number+sex+mriage_days	0.962439
scale(arr_filt_RDB_Delta)	scale(olink___GZMA__1239_i2)	olink___GZMA__1239_i2	64076	1110	1011	-0.0331558	0.0313059	0.289814	0.0135492	1.05909	NA	indep	scale(value)~scale(arr_filt_RDB_Delta)+mri_serial_number+sex+mriage_days	0.492231
scale(arr_filt_RDB_Delta)	scale(olink___IL34__1410_i3)	olink___IL34__1410_i3	64076	1054	951	0.010235	0.0326023	0.753639	-0.00358131	0.313936	NA	indep	scale(value)~scale(arr_filt_RDB_Delta)+mri_serial_number+sex+mriage_days	0.861718
scale(arr_filt_RDB_Delta)	scale(olink___ITGB5__1461_i3)	olink___ITGB5__1461_i3	64076	1056	953	-0.0187291	0.0319342	0.557686	0.0339376	0.586489	NA	indep	scale(value)~scale(arr_filt_RDB_Delta)+mri_serial_number+sex+mriage_days	0.732214
scale(arr_filt_RDB_Delta)	scale(olink___LILRB2__1593_i0)	olink___LILRB2__1593_i0	64076	48360	7066	0.0289695	0.0117925	0.0140499	0.0201877	2.4566	NA	indep	scale(value)~scale(arr_filt_RDB_Delta)+mri_serial_number+sex+mriage_days	0.0554691
scale(arr_filt_RDB_Delta)	scale(olink___MFAP5__1715_i3)	olink___MFAP5__1715_i3	64076	1063	960	-0.00455566	0.0310239	0.883286	0.0818119	0.146844	NA	indep	scale(value)~scale(arr_filt_RDB_Delta)+mri_serial_number+sex+mriage_days	0.939322
scale(arr_filt_RDB_Delta)	scale(olink___NPY__1897_i0)	olink___NPY__1897_i0	64076	48564	7092	0.0356822	0.0115404	0.00199634	0.0580898	3.09193	NA	indep	scale(value)~scale(arr_filt_RDB_Delta)+mri_serial_number+sex+mriage_days	0.0104964
scale(arr_filt_RDB_Delta)	scale(olink___NRP1__1901_i3)	olink___NRP1__1901_i3	64076	1063	960	-0.018903	0.0314984	0.548566	0.0533386	0.600125	NA	indep	scale(value)~scale(arr_filt_RDB_Delta)+mri_serial_number+sex+mriage_days	0.725199
scale(arr_filt_RDB_Delta)	scale(olink___PLA2G2A__2063_i0)	olink___PLA2G2A__2063_i0	64076	47899	6996	0.0181582	0.0116438	0.11893	0.0538608	1.55947	NA	indep	scale(value)~scale(arr_filt_RDB_Delta)+mri_serial_number+sex+mriage_days	0.275756
scale(arr_filt_RDB_Delta)	scale(olink___PLAU__2067_i3)	olink___PLAU__2067_i3	64076	1060	957	-0.0104657	0.0320113	0.743786	0.0257876	0.326938	NA	indep	scale(value)~scale(arr_filt_RDB_Delta)+mri_serial_number+sex+mriage_days	0.856113
scale(arr_filt_RDB_Delta)	scale(olink___S100P__2336_i3)	olink___S100P__2336_i3	64076	1048	945	0.0150194	0.0323786	0.64285	0.0160381	0.463868	NA	indep	scale(value)~scale(arr_filt_RDB_Delta)+mri_serial_number+sex+mriage_days	0.791006
scale(arr_filt_RDB_Delta)	scale(olink___SLC39A5__2477_i2)	olink___SLC39A5__2477_i2	64076	1105	1006	-0.0138795	0.030698	0.651272	0.0559815	0.452132	NA	indep	scale(value)~scale(arr_filt_RDB_Delta)+mri_serial_number+sex+mriage_days	0.796318
scale(arr_filt_RDB_Delta)	scale(olink___SORCS2__2524_i2)	olink___SORCS2__2524_i2	64076	1099	1000	0.0220708	0.0309698	0.476227	0.0458387	0.712655	NA	indep	scale(value)~scale(arr_filt_RDB_Delta)+mri_serial_number+sex+mriage_days	0.667472
scale(arr_filt_RDB_Delta)	scale(olink___TCL1B__2634_i0)	olink___TCL1B__2634_i0	64076	47881	6996	-0.0110945	0.0119705	0.354052	9.08354e-05	0.92682	NA	indep	scale(value)~scale(arr_filt_RDB_Delta)+mri_serial_number+sex+mriage_days	0.556413
scale(arr_filt_RDB_Delta)	scale(olink___TDGF1__2640_i0)	olink___TDGF1__2640_i0	64076	47829	6993	-0.00452537	0.0119469	0.704855	0.00445711	0.378791	NA	indep	scale(value)~scale(arr_filt_RDB_Delta)+mri_serial_number+sex+mriage_days	0.831668
scale(arr_filt_RDB_Delta)	scale(olink___THBS2__2670_i2)	olink___THBS2__2670_i2	64076	1104	1005	0.0128252	0.0311829	0.680948	0.0274224	0.411291	NA	indep	scale(value)~scale(arr_filt_RDB_Delta)+mri_serial_number+sex+mriage_days	0.814818
scale(arr_filt_RDB_Delta)	scale(olink___TIMD4__2682_i3)	olink___TIMD4__2682_i3	64076	1063	960	-0.0395276	0.0320102	0.217192	0.0223276	1.23484	NA	indep	scale(value)~scale(arr_filt_RDB_Delta)+mri_serial_number+sex+mriage_days	0.410547
scale(arr_filt_RDB_Delta)	scale(olink___TNFRSF9__2733_i0)	olink___TNFRSF9__2733_i0	64076	48134	7043	0.00991216	0.0115554	0.391036	0.0622318	0.857793	NA	indep	scale(value)~scale(arr_filt_RDB_Delta)+mri_serial_number+sex+mriage_days	0.591758
scale(arr_filt_RDB_Delta)	scale(100009___Wholebodyfatfreemass__23101_i2)	100009___Wholebodyfatfreemass__23101_i2	64076	55672	47122	6.20271e-05	0.0024946	0.980163	0.706931	0.0248645	NA	indep	scale(value)~scale(arr_filt_RDB_Delta)+mri_serial_number+sex+mriage_days	0.988638
scale(arr_filt_RDB_Delta)	scale(100012___ECGnumberofstagesinaphase__5993_i0)	100012___ECGnumberofstagesinaphase__5993_i0	64076	77921	9748	0.00532933	0.0101305	0.598854	0.00017316	0.526066	NA	indep	scale(value)~scale(arr_filt_RDB_Delta)+mri_serial_number+sex+mriage_days	0.76101
scale(arr_filt_RDB_Delta)	scale(100041___Agewhendiabetesrelatedeyediseasediagnosed__5901_i0)	100041___Agewhendiabetesrelatedeyediseasediagnosed__5901_i0	64076	1834	73	-0.0800868	0.112788	0.480165	0.214029	0.710065	NA	indep	scale(value)~scale(arr_filt_RDB_Delta)+mri_serial_number+sex+mriage_days	0.670812
scale(arr_filt_RDB_Delta)	scale(100054___Durationofmoderateactivity__894_i3)	100054___Durationofmoderateactivity__894_i3	64076	5459	4870	-0.0029851	0.0143528	0.835253	0.00270444	0.20798	NA	indep	scale(value)~scale(arr_filt_RDB_Delta)+mri_serial_number+sex+mriage_days	0.91019
scale(arr_filt_RDB_Delta)	scale(100054___Durationofwalks__874_i0)	100054___Durationofwalks__874_i0	64076	477742	62224	0.00783963	0.004006	0.0503552	0.00182658	1.95697	NA	indep	scale(value)~scale(arr_filt_RDB_Delta)+mri_serial_number+sex+mriage_days	0.149939
scale(arr_filt_RDB_Delta)	scale(100054___TimespentwatchingtelevisionTV__1070_i3)	100054___TimespentwatchingtelevisionTV__1070_i3	64076	5998	5360	0.0279784	0.0135642	0.0391926	0.017936	2.06266	NA	indep	scale(value)~scale(arr_filt_RDB_Delta)+mri_serial_number+sex+mriage_days	0.125042
scale(arr_filt_RDB_Delta)	scale(100058___Numberofunsuccessfulstopsmokingattempts__2926_i0)	100058___Numberofunsuccessfulstopsmokingattempts__2926_i0	64076	120013	14191	0.0131269	0.00837833	0.117191	0.00610129	1.56677	NA	indep	scale(value)~scale(arr_filt_RDB_Delta)+mri_serial_number+sex+mriage_days	0.273012
scale(arr_filt_RDB_Delta)	scale(100098___Carbohydrate__100005_i3)	100098___Carbohydrate__100005_i3	64076	103753	23171	-0.0129036	0.00647435	0.0462695	0.0292628	1.99303	NA	indep	scale(value)~scale(arr_filt_RDB_Delta)+mri_serial_number+sex+mriage_days	0.141192
scale(arr_filt_RDB_Delta)	scale(100114___Hourofdayquestionnairecompleted__20081_i2)	100114___Hourofdayquestionnairecompleted__20081_i2	64076	83234	18220	-0.019921	0.00738552	0.00699678	0.00716187	2.6973	NA	indep	scale(value)~scale(arr_filt_RDB_Delta)+mri_serial_number+sex+mriage_days	0.0310343
scale(arr_filt_RDB_Delta)	scale(1009___Standarddeviationofacceleration__90013_i0)	1009___Standarddeviationofacceleration__90013_i0	64076	103660	25552	-0.0492999	0.00609965	6.62859e-16	0.0499217	8.08241	NA	indep	scale(value)~scale(arr_filt_RDB_Delta)+mri_serial_number+sex+mriage_days	1.72817e-14
scale(arr_filt_RDB_Delta)	scale(1011___Weardurationduring10001059__90070_i0)	1011___Weardurationduring10001059__90070_i0	64076	103660	25552	0.0109671	0.00624711	0.0791769	0.00342869	1.75555	NA	indep	scale(value)~scale(arr_filt_RDB_Delta)+mri_serial_number+sex+mriage_days	0.207814
scale(arr_filt_RDB_Delta)	scale(1011___Weardurationduring23002359__90083_i0)	1011___Weardurationduring23002359__90083_i0	64076	103660	25552	0.00988478	0.00624651	0.11356	0.00362097	1.58245	NA	indep	scale(value)~scale(arr_filt_RDB_Delta)+mri_serial_number+sex+mriage_days	0.267025
scale(arr_filt_RDB_Delta)	scale(104___QRSnum__22338_i3)	104___QRSnum__22338_i3	64076	4194	3736	0.0571042	0.0161809	0.00042199	0.0254325	3.52911	NA	indep	scale(value)~scale(arr_filt_RDB_Delta)+mri_serial_number+sex+mriage_days	0.00260492
scale(arr_filt_RDB_Delta)	scale(109___MedianT2starinputamenright__25031_i2)	109___MedianT2starinputamenright__25031_i2	64076	42242	37218	-0.0218697	0.00508376	1.6979e-05	0.0389112	4.30188	NA	indep	scale(value)~scale(arr_filt_RDB_Delta)+mri_serial_number+sex+mriage_days	0.000140027
scale(arr_filt_RDB_Delta)	scale(1101___VolumeofgreymatterinFrontalMedialCortexright__25831_i2)	1101___VolumeofgreymatterinFrontalMedialCortexright__25831_i2	64076	46393	40767	-0.0173348	0.00469022	0.00021935	0.103882	3.69595	NA	indep	scale(value)~scale(arr_filt_RDB_Delta)+mri_serial_number+sex+mriage_days	0.00144216
scale(arr_filt_RDB_Delta)	scale(1101___VolumeofgreymatterinSuperiorTemporalGyrusposteriordivisionright__25801_i2)	1101___VolumeofgreymatterinSuperiorTemporalGyrusposteriordivisionright__25801_i2	64076	46393	40767	-0.0172043	0.0046232	0.000198471	0.129309	3.72129	NA	indep	scale(value)~scale(arr_filt_RDB_Delta)+mri_serial_number+sex+mriage_days	0.00131868
scale(arr_filt_RDB_Delta)	scale(1101___VolumeofgreymatterinVIIIbCerebellumvermis__25913_i3)	1101___VolumeofgreymatterinVIIIbCerebellumvermis__25913_i3	64076	4784	4283	-0.0276119	0.0148329	0.0627375	0.0610904	1.86153	NA	indep	scale(value)~scale(arr_filt_RDB_Delta)+mri_serial_number+sex+mriage_days	0.175712
scale(arr_filt_RDB_Delta)	scale(114___Nitrogendioxideairpollution2005__24016_i0)	114___Nitrogendioxideairpollution2005__24016_i0	64076	494988	63287	-0.000188966	0.00373402	0.959639	0.117953	0.0506065	NA	indep	scale(value)~scale(arr_filt_RDB_Delta)+mri_serial_number+sex+mriage_days	0.97911
scale(arr_filt_RDB_Delta)	scale(119___MeanCBFinCerebellumingreymatterleft__24363_i3)	119___MeanCBFinCerebellumingreymatterleft__24363_i3	64076	1800	1619	-0.0291586	0.0216112	0.177451	0.247123	1.34923	NA	indep	scale(value)~scale(arr_filt_RDB_Delta)+mri_serial_number+sex+mriage_days	0.360878
scale(arr_filt_RDB_Delta)	scale(124___Armsbonemass__21119_i3)	124___Armsbonemass__21119_i3	64076	4017	3590	-0.0203291	0.00870588	0.019593	0.728978	2.3351	NA	indep	scale(value)~scale(arr_filt_RDB_Delta)+mri_serial_number+sex+mriage_days	0.0722367
scale(arr_filt_RDB_Delta)	scale(125___Alphaangle__20310_i2)	125___Alphaangle__20310_i2	64076	40330	34212	0.0118201	0.00502135	0.0185801	0.138497	2.35396	NA	indep	scale(value)~scale(arr_filt_RDB_Delta)+mri_serial_number+sex+mriage_days	0.0694721
scale(arr_filt_RDB_Delta)	scale(125___FemurupperneckBMDbonemineraldensityleft__23292_i2)	125___FemurupperneckBMDbonemineraldensityleft__23292_i2	64076	8286	7184	-0.00718531	0.0109146	0.510353	0.144397	0.65832	NA	indep	scale(value)~scale(arr_filt_RDB_Delta)+mri_serial_number+sex+mriage_days	0.695406
scale(arr_filt_RDB_Delta)	scale(125___TrunkBMDbonemineraldensityright__23243_i2)	125___TrunkBMDbonemineraldensityright__23243_i2	64076	25279	21293	0.00555846	0.00561114	0.321887	0.329941	0.990611	NA	indep	scale(value)~scale(arr_filt_RDB_Delta)+mri_serial_number+sex+mriage_days	0.52583
scale(arr_filt_RDB_Delta)	scale(134___MeanFAincingulumcingulategyrusonFAskeletonright__25090_i2)	134___MeanFAincingulumcingulategyrusonFAskeletonright__25090_i2	64076	44085	38825	-0.039547	0.00487042	4.80471e-16	0.079706	8.11983	NA	indep	scale(value)~scale(arr_filt_RDB_Delta)+mri_serial_number+sex+mriage_days	1.2822e-14
scale(arr_filt_RDB_Delta)	scale(134___MeanFAinfornixonFAskeleton__25061_i3)	134___MeanFAinfornixonFAskeleton__25061_i3	64076	4761	4262	-0.0457394	0.0129537	0.000418385	0.287629	3.531	NA	indep	scale(value)~scale(arr_filt_RDB_Delta)+mri_serial_number+sex+mriage_days	0.0025869
scale(arr_filt_RDB_Delta)	scale(134___MeanICVFinsuperiorcerebellarpeduncleonFAskeletonright__25356_i3)	134___MeanICVFinsuperiorcerebellarpeduncleonFAskeletonright__25356_i3	64076	4761	4262	0.0189772	0.0147492	0.198283	0.0764542	1.28666	NA	indep	scale(value)~scale(arr_filt_RDB_Delta)+mri_serial_number+sex+mriage_days	0.387558
scale(arr_filt_RDB_Delta)	scale(134___MeanL1incingulumcingulategyrusonFAskeletonright__25234_i3)	134___MeanL1incingulumcingulategyrusonFAskeletonright__25234_i3	64076	4761	4262	-0.00543288	0.0153102	0.722717	0.00486663	0.354854	NA	indep	scale(value)~scale(arr_filt_RDB_Delta)+mri_serial_number+sex+mriage_days	0.842264
scale(arr_filt_RDB_Delta)	scale(134___MeanL1incorticospinaltractonFAskeletonleft__25207_i2)	134___MeanL1incorticospinaltractonFAskeletonleft__25207_i2	64076	44085	38825	-0.00247596	0.00504854	0.623831	0.0111606	0.490432	NA	indep	scale(value)~scale(arr_filt_RDB_Delta)+mri_serial_number+sex+mriage_days	0.778104
scale(arr_filt_RDB_Delta)	scale(134___MeanL1inmediallemniscusonFAskeletonleft__25209_i3)	134___MeanL1inmediallemniscusonFAskeletonleft__25209_i3	64076	4761	4262	-0.0180184	0.0153103	0.239311	0.00484864	1.17688	NA	indep	scale(value)~scale(arr_filt_RDB_Delta)+mri_serial_number+sex+mriage_days	0.434708
scale(arr_filt_RDB_Delta)	scale(134___MeanL1inpontinecrossingtractonFAskeleton__25201_i2)	134___MeanL1inpontinecrossingtractonFAskeleton__25201_i2	64076	44085	38825	-0.00715842	0.00497373	0.150089	0.0402513	1.43925	NA	indep	scale(value)~scale(arr_filt_RDB_Delta)+mri_serial_number+sex+mriage_days	0.323354
scale(arr_filt_RDB_Delta)	scale(134___MeanMDinposteriorthalamicradiationonFAskeletonright__25132_i2)	134___MeanMDinposteriorthalamicradiationonFAskeletonright__25132_i2	64076	44085	38825	0.0389418	0.00482994	7.68276e-16	0.0949392	8.06257	NA	indep	scale(value)~scale(arr_filt_RDB_Delta)+mri_serial_number+sex+mriage_days	1.98926e-14
scale(arr_filt_RDB_Delta)	scale(134___MeanMDinretrolenticularpartofinternalcapsuleonFAskeletonleft__25125_i3)	134___MeanMDinretrolenticularpartofinternalcapsuleonFAskeletonleft__25125_i3	64076	4761	4262	0.0304697	0.0149188	0.0411759	0.0551003	2.04237	NA	indep	scale(value)~scale(arr_filt_RDB_Delta)+mri_serial_number+sex+mriage_days	0.129413
scale(arr_filt_RDB_Delta)	scale(134___MeanODintapetumonFAskeletonright__25438_i2)	134___MeanODintapetumonFAskeletonright__25438_i2	64076	44082	38822	-0.0144258	0.00505562	0.00432761	0.00846198	2.85341	NA	indep	scale(value)~scale(arr_filt_RDB_Delta)+mri_serial_number+sex+mriage_days	0.0204797
scale(arr_filt_RDB_Delta)	scale(134___MeanODinuncinatefasciculusonFAskeletonright__25436_i3)	134___MeanODinuncinatefasciculusonFAskeletonright__25436_i3	64076	4761	4262	0.0238902	0.0151545	0.114998	0.0250036	1.57644	NA	indep	scale(value)~scale(arr_filt_RDB_Delta)+mri_serial_number+sex+mriage_days	0.269372
scale(arr_filt_RDB_Delta)	scale(135___WeightedmeanFAintractacousticradiationleft__25488_i3)	135___WeightedmeanFAintractacousticradiationleft__25488_i3	64076	4761	4262	0.0124077	0.0152876	0.417057	0.00780208	0.811617	NA	indep	scale(value)~scale(arr_filt_RDB_Delta)+mri_serial_number+sex+mriage_days	0.615976
scale(arr_filt_RDB_Delta)	scale(135___WeightedmeanL1intractsuperiorthalamicradiationleft__25592_i2)	135___WeightedmeanL1intractsuperiorthalamicradiationleft__25592_i2	64076	44083	38823	0.0561909	0.00453322	3.22834e-35	0.202768	12.3954	NA	indep	scale(value)~scale(arr_filt_RDB_Delta)+mri_serial_number+sex+mriage_days	3.26148e-33
scale(arr_filt_RDB_Delta)	scale(135___WeightedmeanL2intractcorticospinaltractright__25605_i2)	135___WeightedmeanL2intractcorticospinaltractright__25605_i2	64076	44083	38823	0.0138555	0.00497876	0.0053899	0.0383572	2.78291	NA	indep	scale(value)~scale(arr_filt_RDB_Delta)+mri_serial_number+sex+mriage_days	0.0247813
scale(arr_filt_RDB_Delta)	scale(135___WeightedmeanL2intractuncinatefasciculusright__25622_i2)	135___WeightedmeanL2intractuncinatefasciculusright__25622_i2	64076	44083	38823	0.0489287	0.00472288	4.06818e-25	0.134661	10.3599	NA	indep	scale(value)~scale(arr_filt_RDB_Delta)+mri_serial_number+sex+mriage_days	2.19197e-23
scale(arr_filt_RDB_Delta)	scale(157___RVenddiastolicvolume__24106_i3)	157___RVenddiastolicvolume__24106_i3	64076	915	838	-0.0269175	0.0267809	0.315141	0.403692	1.0051	NA	indep	scale(value)~scale(arr_filt_RDB_Delta)+mri_serial_number+sex+mriage_days	0.518665
scale(arr_filt_RDB_Delta)	scale(190___MeanintensityofBrainStemwholebrain__26504_i3)	190___MeanintensityofBrainStemwholebrain__26504_i3	64076	4758	4266	-0.0398796	0.0136308	0.00345498	0.210798	2.9257	NA	indep	scale(value)~scale(arr_filt_RDB_Delta)+mri_serial_number+sex+mriage_days	0.0168681
scale(arr_filt_RDB_Delta)	scale(190___MeanintensityofCaudatelefthemisphere__26543_i2)	190___MeanintensityofCaudatelefthemisphere__26543_i2	64076	46852	41167	-0.00127936	0.00489038	0.793625	0.0163191	0.261608	NA	indep	scale(value)~scale(arr_filt_RDB_Delta)+mri_serial_number+sex+mriage_days	0.884193
scale(arr_filt_RDB_Delta)	scale(190___VolumeofAccumbensarearighthemisphere__26595_i2)	190___VolumeofAccumbensarearighthemisphere__26595_i2	64076	46852	41167	-0.0192426	0.00438847	1.1638e-05	0.207872	4.3848	NA	indep	scale(value)~scale(arr_filt_RDB_Delta)+mri_serial_number+sex+mriage_days	9.8566e-05
scale(arr_filt_RDB_Delta)	scale(191___VolumeofCA4headlefthemisphere__26634_i3)	191___VolumeofCA4headlefthemisphere__26634_i3	64076	4758	4266	0.0244596	0.0138731	0.0779557	0.182495	1.7631	NA	indep	scale(value)~scale(arr_filt_RDB_Delta)+mri_serial_number+sex+mriage_days	0.205833
scale(arr_filt_RDB_Delta)	scale(191___VolumeofCeMlefthemisphere__26677_i3)	191___VolumeofCeMlefthemisphere__26677_i3	64076	4758	4266	0.0200384	0.0145138	0.167459	0.105242	1.38065	NA	indep	scale(value)~scale(arr_filt_RDB_Delta)+mri_serial_number+sex+mriage_days	0.348436
scale(arr_filt_RDB_Delta)	scale(191___VolumeofCentralnucleuslefthemisphere__26604_i2)	191___VolumeofCentralnucleuslefthemisphere__26604_i2	64076	46852	41167	-0.0136688	0.00471365	0.00373558	0.0861327	2.89983	NA	indep	scale(value)~scale(arr_filt_RDB_Delta)+mri_serial_number+sex+mriage_days	0.0180094
scale(arr_filt_RDB_Delta)	scale(192___Areaofpostcentrallefthemisphere__26742_i3)	192___Areaofpostcentrallefthemisphere__26742_i3	64076	4758	4266	0.0078495	0.0137366	0.567737	0.198505	0.571432	NA	indep	scale(value)~scale(arr_filt_RDB_Delta)+mri_serial_number+sex+mriage_days	0.739636
scale(arr_filt_RDB_Delta)	scale(192___Meanthicknessofprecuneuslefthemisphere__26779_i2)	192___Meanthicknessofprecuneuslefthemisphere__26779_i2	64076	46852	41167	-0.0175108	0.00468212	0.000184327	0.0983147	3.73992	NA	indep	scale(value)~scale(arr_filt_RDB_Delta)+mri_serial_number+sex+mriage_days	0.00123379
scale(arr_filt_RDB_Delta)	scale(192___Volumeoffusiformrighthemisphere__26895_i2)	192___Volumeoffusiformrighthemisphere__26895_i2	64076	46852	41167	-0.0127174	0.00436447	0.00357198	0.216512	2.91385	NA	indep	scale(value)~scale(arr_filt_RDB_Delta)+mri_serial_number+sex+mriage_days	0.0173538
scale(arr_filt_RDB_Delta)	scale(192___Volumeofparstriangularislefthemisphere__26807_i2)	192___Volumeofparstriangularislefthemisphere__26807_i2	64076	46852	41167	-0.0080908	0.0045877	0.0778089	0.134318	1.76359	NA	indep	scale(value)~scale(arr_filt_RDB_Delta)+mri_serial_number+sex+mriage_days	0.205607
scale(arr_filt_RDB_Delta)	scale(192___Volumeofsupramarginalrighthemisphere__26919_i2)	192___Volumeofsupramarginalrighthemisphere__26919_i2	64076	46852	41167	-0.0147193	0.00455093	0.00122016	0.148138	3.23435	NA	indep	scale(value)~scale(arr_filt_RDB_Delta)+mri_serial_number+sex+mriage_days	0.00676769
scale(arr_filt_RDB_Delta)	scale(193___Areaofsuperiorparietalrighthemisphere__26984_i3)	193___Areaofsuperiorparietalrighthemisphere__26984_i3	64076	4758	4266	0.00537635	0.0144943	0.710709	0.10764	0.370928	NA	indep	scale(value)~scale(arr_filt_RDB_Delta)+mri_serial_number+sex+mriage_days	0.834619
scale(arr_filt_RDB_Delta)	scale(195___Areaofperirhinallefthemisphere__27071_i2)	195___Areaofperirhinallefthemisphere__27071_i2	64076	46852	41167	0.00811449	0.00467699	0.0827514	0.100292	1.73498	NA	indep	scale(value)~scale(arr_filt_RDB_Delta)+mri_serial_number+sex+mriage_days	0.213628
scale(arr_filt_RDB_Delta)	scale(195___Meanthicknessofperirhinalrighthemisphere__27127_i2)	195___Meanthicknessofperirhinalrighthemisphere__27127_i2	64076	46852	41167	-0.0207911	0.00484454	1.77743e-05	0.0346745	4.29166	NA	indep	scale(value)~scale(arr_filt_RDB_Delta)+mri_serial_number+sex+mriage_days	0.000145948
scale(arr_filt_RDB_Delta)	scale(195___VolumeofBA1righthemisphere__27129_i3)	195___VolumeofBA1righthemisphere__27129_i3	64076	4758	4266	-0.0185042	0.0145354	0.203072	0.102572	1.27304	NA	indep	scale(value)~scale(arr_filt_RDB_Delta)+mri_serial_number+sex+mriage_days	0.392779
scale(arr_filt_RDB_Delta)	scale(195___VolumeofBA4arighthemisphere__27133_i3)	195___VolumeofBA4arighthemisphere__27133_i3	64076	4758	4266	-0.0188158	0.014396	0.191278	0.119702	1.30702	NA	indep	scale(value)~scale(arr_filt_RDB_Delta)+mri_serial_number+sex+mriage_days	0.379324
scale(arr_filt_RDB_Delta)	scale(196___Areaofparsopercularislefthemisphere__27158_i3)	196___Areaofparsopercularislefthemisphere__27158_i3	64076	4758	4266	0.00436777	0.0148552	0.768754	0.0626513	0.294023	NA	indep	scale(value)~scale(arr_filt_RDB_Delta)+mri_serial_number+sex+mriage_days	0.870899
scale(arr_filt_RDB_Delta)	scale(196___Meanthicknessofcaudalmiddlefrontalrighthemisphere__27268_i3)	196___Meanthicknessofcaudalmiddlefrontalrighthemisphere__27268_i3	64076	4758	4266	-0.025596	0.0144955	0.0775025	0.107497	1.76579	NA	indep	scale(value)~scale(arr_filt_RDB_Delta)+mri_serial_number+sex+mriage_days	0.205037
scale(arr_filt_RDB_Delta)	scale(197___AreaofGStransvfrontopolrighthemisphere__27555_i2)	197___AreaofGStransvfrontopolrighthemisphere__27555_i2	64076	46852	41167	-0.00789782	0.00454736	0.0824311	0.149475	1.73679	NA	indep	scale(value)~scale(arr_filt_RDB_Delta)+mri_serial_number+sex+mriage_days	0.213139
scale(arr_filt_RDB_Delta)	scale(197___MeanthicknessofGoctempmedParahiplefthemisphere__27425_i3)	197___MeanthicknessofGoctempmedParahiplefthemisphere__27425_i3	64076	4758	4266	-0.00931101	0.0151736	0.53949	0.0220425	0.613634	NA	indep	scale(value)~scale(arr_filt_RDB_Delta)+mri_serial_number+sex+mriage_days	0.718265
scale(arr_filt_RDB_Delta)	scale(197___MeanthicknessofScollattransvantlefthemisphere__27452_i2)	197___MeanthicknessofScollattransvantlefthemisphere__27452_i2	64076	46852	41167	-0.0146459	0.00491645	0.00289399	0.00580426	2.97896	NA	indep	scale(value)~scale(arr_filt_RDB_Delta)+mri_serial_number+sex+mriage_days	0.0144572
scale(arr_filt_RDB_Delta)	scale(197___MeanthicknessofSfrontsuplefthemisphere__27456_i3)	197___MeanthicknessofSfrontsuplefthemisphere__27456_i3	64076	4758	4266	-0.0131052	0.0144135	0.363281	0.117557	0.909229	NA	indep	scale(value)~scale(arr_filt_RDB_Delta)+mri_serial_number+sex+mriage_days	0.566343
scale(arr_filt_RDB_Delta)	scale(197___MeanthicknessofSintermprimJensenlefthemisphere__27457_i2)	197___MeanthicknessofSintermprimJensenlefthemisphere__27457_i2	64076	46830	41148	-0.00724206	0.00484064	0.134636	0.0366668	1.4961	NA	indep	scale(value)~scale(arr_filt_RDB_Delta)+mri_serial_number+sex+mriage_days	0.301724
scale(arr_filt_RDB_Delta)	scale(197___VolumeofGoctempmedParahiprighthemisphere__27721_i3)	197___VolumeofGoctempmedParahiprighthemisphere__27721_i3	64076	4758	4266	-0.0013924	0.0151018	0.926543	0.0312642	0.0922004	NA	indep	scale(value)~scale(arr_filt_RDB_Delta)+mri_serial_number+sex+mriage_days	0.963278
scale(arr_filt_RDB_Delta)	scale(197___VolumeofGtemporalmiddlelefthemisphere__27514_i3)	197___VolumeofGtemporalmiddlelefthemisphere__27514_i3	64076	4758	4266	-0.00366359	0.0137665	0.790158	0.195003	0.266123	NA	indep	scale(value)~scale(arr_filt_RDB_Delta)+mri_serial_number+sex+mriage_days	0.882415
scale(arr_filt_RDB_Delta)	scale(220___FreeCholesterolinVerySmallVLDL__23521_i0)	220___FreeCholesterolinVerySmallVLDL__23521_i0	64076	274352	37909	0.00481529	0.0050595	0.341239	0.0299444	0.951732	NA	indep	scale(value)~scale(arr_filt_RDB_Delta)+mri_serial_number+sex+mriage_days	0.544238
scale(arr_filt_RDB_Delta)	scale(220___Glycine__23462_i0)	220___Glycine__23462_i0	64076	273960	37872	-0.0279494	0.00481703	6.59743e-09	0.121553	5.80219	NA	indep	scale(value)~scale(arr_filt_RDB_Delta)+mri_serial_number+sex+mriage_days	9.17076e-08
scale(arr_filt_RDB_Delta)	scale(54___Summedminutesactivity__22034_i2)	54___Summedminutesactivity__22034_i2	64076	59315	50427	-0.0255357	0.00444644	9.35713e-09	0.00339206	5.74296	NA	indep	scale(value)~scale(arr_filt_RDB_Delta)+mri_serial_number+sex+mriage_days	1.28024e-07
scale(arr_filt_RDB_Delta)	scale(olink___ADGRG1__56_i3)	olink___ADGRG1__56_i3	64076	1059	956	0.0498224	0.0300388	0.0975267	0.142392	1.6586	NA	indep	scale(value)~scale(arr_filt_RDB_Delta)+mri_serial_number+sex+mriage_days	0.240469
scale(arr_filt_RDB_Delta)	scale(olink___AGER__68_i3)	olink___AGER__68_i3	64076	1061	958	-0.0757638	0.0317151	0.0170934	0.0427013	2.38889	NA	indep	scale(value)~scale(arr_filt_RDB_Delta)+mri_serial_number+sex+mriage_days	0.0649688
scale(arr_filt_RDB_Delta)	scale(olink___AKT1S1__92_i0)	olink___AKT1S1__92_i0	64076	47829	6993	0.012304	0.0118882	0.300717	0.0142147	1.03497	NA	indep	scale(value)~scale(arr_filt_RDB_Delta)+mri_serial_number+sex+mriage_days	0.503866
scale(arr_filt_RDB_Delta)	scale(olink___AKT1S1__92_i3)	olink___AKT1S1__92_i3	64076	1054	951	-0.0368543	0.0321557	0.252034	0.0237248	1.14612	NA	indep	scale(value)~scale(arr_filt_RDB_Delta)+mri_serial_number+sex+mriage_days	0.450374
scale(arr_filt_RDB_Delta)	scale(olink___BAG6__234_i3)	olink___BAG6__234_i3	64076	1048	945	0.00559249	0.0325727	0.863716	0.00420822	0.171692	NA	indep	scale(value)~scale(arr_filt_RDB_Delta)+mri_serial_number+sex+mriage_days	0.928194
scale(arr_filt_RDB_Delta)	scale(olink___C4BPB__315_i0)	olink___C4BPB__315_i0	64076	48385	7072	0.0132373	0.0117048	0.258125	0.0337453	1.13093	NA	indep	scale(value)~scale(arr_filt_RDB_Delta)+mri_serial_number+sex+mriage_days	0.457143
scale(arr_filt_RDB_Delta)	scale(olink___CA14__326_i3)	olink___CA14__326_i3	64076	1065	962	-0.117421	0.0312391	0.0001811	0.0671075	3.75877	NA	indep	scale(value)~scale(arr_filt_RDB_Delta)+mri_serial_number+sex+mriage_days	0.00121539
scale(arr_filt_RDB_Delta)	scale(olink___CCL2__388_i3)	olink___CCL2__388_i3	64076	1057	954	-0.00622128	0.0321203	0.846462	0.0217654	0.193687	NA	indep	scale(value)~scale(arr_filt_RDB_Delta)+mri_serial_number+sex+mriage_days	0.917318
scale(arr_filt_RDB_Delta)	scale(olink___CCN4__406_i2)	olink___CCN4__406_i2	64076	1108	1009	0.00945986	0.0309787	0.76015	0.036152	0.305367	NA	indep	scale(value)~scale(arr_filt_RDB_Delta)+mri_serial_number+sex+mriage_days	0.865215
scale(arr_filt_RDB_Delta)	scale(olink___CD74__464_i2)	olink___CD74__464_i2	64076	1110	1011	0.0262808	0.0302701	0.385486	0.0777511	0.868211	NA	indep	scale(value)~scale(arr_filt_RDB_Delta)+mri_serial_number+sex+mriage_days	0.586891
scale(arr_filt_RDB_Delta)	scale(olink___CHRDL2__567_i0)	olink___CHRDL2__567_i0	64076	48228	7050	-0.0161346	0.0117268	0.168905	0.033093	1.37587	NA	indep	scale(value)~scale(arr_filt_RDB_Delta)+mri_serial_number+sex+mriage_days	0.350783
scale(arr_filt_RDB_Delta)	scale(olink___CLC__578_i3)	olink___CLC__578_i3	64076	1061	958	-0.000529289	0.0315014	0.986598	0.055277	0.0168021	NA	indep	scale(value)~scale(arr_filt_RDB_Delta)+mri_serial_number+sex+mriage_days	0.991396
scale(arr_filt_RDB_Delta)	scale(olink___CLSTN1__604_i3)	olink___CLSTN1__604_i3	64076	1054	951	-0.00343905	0.0323955	0.915479	0.00910903	0.106158	NA	indep	scale(value)~scale(arr_filt_RDB_Delta)+mri_serial_number+sex+mriage_days	0.956831
scale(arr_filt_RDB_Delta)	scale(olink___CLUL1__609_i3)	olink___CLUL1__609_i3	64076	1061	958	-0.0870717	0.0306721	0.00462473	0.104366	2.8388	NA	indep	scale(value)~scale(arr_filt_RDB_Delta)+mri_serial_number+sex+mriage_days	0.0216682
scale(arr_filt_RDB_Delta)	scale(olink___CNTN2__620_i2)	olink___CNTN2__620_i2	64076	1108	1009	-0.000281667	0.0311758	0.992793	0.0238445	0.00903481	NA	indep	scale(value)~scale(arr_filt_RDB_Delta)+mri_serial_number+sex+mriage_days	0.995314
scale(arr_filt_RDB_Delta)	scale(olink___CREG1__673_i0)	olink___CREG1__673_i0	64076	47599	6972	0.030643	0.011836	0.00964638	0.0257182	2.58897	NA	indep	scale(value)~scale(arr_filt_RDB_Delta)+mri_serial_number+sex+mriage_days	0.0406211
scale(arr_filt_RDB_Delta)	scale(olink___CTSB__724_i0)	olink___CTSB__724_i0	64076	48053	7014	-0.0236726	0.0118962	0.0466366	0.0101224	1.98994	NA	indep	scale(value)~scale(arr_filt_RDB_Delta)+mri_serial_number+sex+mriage_days	0.141929
scale(arr_filt_RDB_Delta)	scale(olink___CXCL17__746_i3)	olink___CXCL17__746_i3	64076	1065	962	0.0280667	0.0294031	0.340047	0.173543	0.95455	NA	indep	scale(value)~scale(arr_filt_RDB_Delta)+mri_serial_number+sex+mriage_days	0.54345
scale(arr_filt_RDB_Delta)	scale(olink___DDAH1__782_i2)	olink___DDAH1__782_i2	64076	1101	1005	-0.067495	0.0289141	0.019776	0.163781	2.33433	NA	indep	scale(value)~scale(arr_filt_RDB_Delta)+mri_serial_number+sex+mriage_days	0.0727693
scale(arr_filt_RDB_Delta)	scale(olink___EFNA4__897_i0)	olink___EFNA4__897_i0	64076	48053	7037	0.0221689	0.0116258	0.0565788	0.0516099	1.90686	NA	indep	scale(value)~scale(arr_filt_RDB_Delta)+mri_serial_number+sex+mriage_days	0.163689
scale(arr_filt_RDB_Delta)	scale(olink___ENPP5__932_i0)	olink___ENPP5__932_i0	64076	48406	7072	-0.0248192	0.0112895	0.0279512	0.101191	2.19842	NA	indep	scale(value)~scale(arr_filt_RDB_Delta)+mri_serial_number+sex+mriage_days	0.0959842
scale(arr_filt_RDB_Delta)	scale(olink___FLT3__1066_i2)	olink___FLT3__1066_i2	64076	1099	1000	-0.00873356	0.0311837	0.779483	0.0326145	0.280068	NA	indep	scale(value)~scale(arr_filt_RDB_Delta)+mri_serial_number+sex+mriage_days	0.876722
scale(arr_filt_RDB_Delta)	scale(olink___FOLR2__1076_i3)	olink___FOLR2__1076_i3	64076	1065	962	0.0499149	0.0315446	0.113898	0.0487745	1.58236	NA	indep	scale(value)~scale(arr_filt_RDB_Delta)+mri_serial_number+sex+mriage_days	0.267599
scale(arr_filt_RDB_Delta)	scale(olink___FOLR3__1077_i0)	olink___FOLR3__1077_i0	64076	48222	7044	-0.00246037	0.0119158	0.836422	0.00244375	0.206479	NA	indep	scale(value)~scale(arr_filt_RDB_Delta)+mri_serial_number+sex+mriage_days	0.91115
scale(arr_filt_RDB_Delta)	scale(olink___FOSB__1079_i2)	olink___FOSB__1079_i2	64076	1090	992	-0.0186192	0.0317762	0.558044	0.00294769	0.585948	NA	indep	scale(value)~scale(arr_filt_RDB_Delta)+mri_serial_number+sex+mriage_days	0.732429
scale(arr_filt_RDB_Delta)	scale(olink___GLB1__1171_i2)	olink___GLB1__1171_i2	64076	1102	1005	0.0218055	0.0304099	0.47351	0.0746202	0.717052	NA	indep	scale(value)~scale(arr_filt_RDB_Delta)+mri_serial_number+sex+mriage_days	0.664988
scale(arr_filt_RDB_Delta)	scale(olink___IFNG__1329_i2)	olink___IFNG__1329_i2	64076	1093	995	0.0219814	0.0316218	0.487135	0.0100672	0.695134	NA	indep	scale(value)~scale(arr_filt_RDB_Delta)+mri_serial_number+sex+mriage_days	0.676941
scale(arr_filt_RDB_Delta)	scale(olink___IGSF8__1356_i3)	olink___IGSF8__1356_i3	64076	1061	958	-0.0316884	0.0320608	0.323216	0.0214252	0.988384	NA	indep	scale(value)~scale(arr_filt_RDB_Delta)+mri_serial_number+sex+mriage_days	0.526972
scale(arr_filt_RDB_Delta)	scale(olink___IL5__1416_i2)	olink___IL5__1416_i2	64076	1093	995	-0.0293331	0.0318218	0.356861	-0.00249644	0.921793	NA	indep	scale(value)~scale(arr_filt_RDB_Delta)+mri_serial_number+sex+mriage_days	0.559172
scale(arr_filt_RDB_Delta)	scale(olink___LDLR__1565_i0)	olink___LDLR__1565_i0	64076	48113	7037	0.0513717	0.0117023	1.15079e-05	0.0389915	4.38987	NA	indep	scale(value)~scale(arr_filt_RDB_Delta)+mri_serial_number+sex+mriage_days	9.75372e-05
scale(arr_filt_RDB_Delta)	scale(olink___LSP1__1627_i0)	olink___LSP1__1627_i0	64076	48219	7045	0.0310582	0.011618	0.00752878	0.0516702	2.67328	NA	indep	scale(value)~scale(arr_filt_RDB_Delta)+mri_serial_number+sex+mriage_days	0.0330956
scale(arr_filt_RDB_Delta)	scale(olink___MB__1684_i3)	olink___MB__1684_i3	64076	1063	960	0.0293614	0.0281244	0.296757	0.245417	1.04398	NA	indep	scale(value)~scale(arr_filt_RDB_Delta)+mri_serial_number+sex+mriage_days	0.499616
scale(arr_filt_RDB_Delta)	scale(olink___MME__1730_i0)	olink___MME__1730_i0	64076	48188	7033	0.0416663	0.0114892	0.000289251	0.074225	3.62657	NA	indep	scale(value)~scale(arr_filt_RDB_Delta)+mri_serial_number+sex+mriage_days	0.00185118
scale(arr_filt_RDB_Delta)	scale(olink___MPHOSPH8__1750_i3)	olink___MPHOSPH8__1750_i3	64076	1048	945	-0.0087301	0.0325007	0.788287	0.00860755	0.268613	NA	indep	scale(value)~scale(arr_filt_RDB_Delta)+mri_serial_number+sex+mriage_days	0.881372
scale(arr_filt_RDB_Delta)	scale(olink___NBN__1818_i3)	olink___NBN__1818_i3	64076	1058	955	0.0323629	0.0318572	0.309948	0.0370011	1.01587	NA	indep	scale(value)~scale(arr_filt_RDB_Delta)+mri_serial_number+sex+mriage_days	0.513665
scale(arr_filt_RDB_Delta)	scale(olink___NME3__1871_i0)	olink___NME3__1871_i0	64076	48263	7056	-0.000671478	0.0118887	0.954961	0.00547864	0.0564805	NA	indep	scale(value)~scale(arr_filt_RDB_Delta)+mri_serial_number+sex+mriage_days	0.97742
scale(arr_filt_RDB_Delta)	scale(olink___NOS1__1878_i3)	olink___NOS1__1878_i3	64076	1054	951	-0.0348121	0.030169	0.248833	0.140629	1.1539	NA	indep	scale(value)~scale(arr_filt_RDB_Delta)+mri_serial_number+sex+mriage_days	0.446062
scale(arr_filt_RDB_Delta)	scale(olink___NPTXR__1896_i3)	olink___NPTXR__1896_i3	64076	1033	932	-0.0767542	0.0319464	0.0164753	0.0554966	2.40259	NA	indep	scale(value)~scale(arr_filt_RDB_Delta)+mri_serial_number+sex+mriage_days	0.0629789
scale(arr_filt_RDB_Delta)	scale(olink___PDCD1__1996_i0)	olink___PDCD1__1996_i0	64076	48480	7082	-0.00161752	0.011842	0.891357	0.00960894	0.136592	NA	indep	scale(value)~scale(arr_filt_RDB_Delta)+mri_serial_number+sex+mriage_days	0.943513
scale(arr_filt_RDB_Delta)	scale(olink___PPP1R12A__2116_i3)	olink___PPP1R12A__2116_i3	64076	1056	953	-0.0444825	0.0324588	0.170877	0.00194194	1.37043	NA	indep	scale(value)~scale(arr_filt_RDB_Delta)+mri_serial_number+sex+mriage_days	0.35321
scale(arr_filt_RDB_Delta)	scale(olink___PRSS27__2159_i0)	olink___PRSS27__2159_i0	64076	48094	7032	-0.00838472	0.0119301	0.482189	0.00181841	0.702823	NA	indep	scale(value)~scale(arr_filt_RDB_Delta)+mri_serial_number+sex+mriage_days	0.67258
scale(arr_filt_RDB_Delta)	scale(olink___RARRES2__2244_i3)	olink___RARRES2__2244_i3	64076	1063	960	0.0224251	0.0320551	0.48436	0.0195832	0.699581	NA	indep	scale(value)~scale(arr_filt_RDB_Delta)+mri_serial_number+sex+mriage_days	0.674361
scale(arr_filt_RDB_Delta)	scale(olink___RASSF2__2247_i2)	olink___RASSF2__2247_i2	64076	1099	1000	-0.0520602	0.0309235	0.0925894	0.0486911	1.68352	NA	indep	scale(value)~scale(arr_filt_RDB_Delta)+mri_serial_number+sex+mriage_days	0.231664
scale(arr_filt_RDB_Delta)	scale(olink___SLC39A5__2477_i3)	olink___SLC39A5__2477_i3	64076	1062	959	0.0506315	0.0313044	0.106124	0.0659557	1.6174	NA	indep	scale(value)~scale(arr_filt_RDB_Delta)+mri_serial_number+sex+mriage_days	0.25479
scale(arr_filt_RDB_Delta)	scale(olink___SMOC2__2499_i3)	olink___SMOC2__2499_i3	64076	1061	958	-0.0140916	0.0304388	0.643508	0.118199	0.462947	NA	indep	scale(value)~scale(arr_filt_RDB_Delta)+mri_serial_number+sex+mriage_days	0.791353
scale(arr_filt_RDB_Delta)	scale(olink___SPINT1__2543_i3)	olink___SPINT1__2543_i3	64076	1060	957	0.0321128	0.032399	0.321856	0.00204631	0.991167	NA	indep	scale(value)~scale(arr_filt_RDB_Delta)+mri_serial_number+sex+mriage_days	0.52583
scale(arr_filt_RDB_Delta)	scale(olink___TREML2__2778_i3)	olink___TREML2__2778_i3	64076	1060	957	-0.0304475	0.0323466	0.346796	0.00527299	0.941289	NA	indep	scale(value)~scale(arr_filt_RDB_Delta)+mri_serial_number+sex+mriage_days	0.549423
scale(arr_filt_RDB_Delta)	scale(olink___TSHB__2790_i0)	olink___TSHB__2790_i0	64076	48228	7050	-0.0304859	0.0119064	0.0104737	0.00325694	2.56047	NA	indep	scale(value)~scale(arr_filt_RDB_Delta)+mri_serial_number+sex+mriage_days	0.043554
scale(arr_filt_RDB_Delta)	scale(olink___VCAM1__2847_i0)	olink___VCAM1__2847_i0	64076	48270	7058	0.0154404	0.0118159	0.191342	0.0173384	1.30675	NA	indep	scale(value)~scale(arr_filt_RDB_Delta)+mri_serial_number+sex+mriage_days	0.379324
scale(arr_filt_RDB_Delta)	scale(olink___VSIR__2869_i0)	olink___VSIR__2869_i0	64076	48151	7021	0.0167602	0.0119186	0.159703	0.00517704	1.40622	NA	indep	scale(value)~scale(arr_filt_RDB_Delta)+mri_serial_number+sex+mriage_days	0.337283
scale(arr_filt_RDB_Delta)	scale(olink___VWC2__2879_i2)	olink___VWC2__2879_i2	64076	1102	1005	-0.00976617	0.0308173	0.751382	0.049663	0.316905	NA	indep	scale(value)~scale(arr_filt_RDB_Delta)+mri_serial_number+sex+mriage_days	0.860863
scale(arr_filt_RDB_Delta)	scale(100009___Impedanceoflegleft__23108_i3)	100009___Impedanceoflegleft__23108_i3	64076	5169	4633	-0.00808049	0.0129459	0.532543	0.2265	0.624175	NA	indep	scale(value)~scale(arr_filt_RDB_Delta)+mri_serial_number+sex+mriage_days	0.713695
scale(arr_filt_RDB_Delta)	scale(100014___Indexofbestrefractometryresultright__5221_i0)	100014___Indexofbestrefractometryresultright__5221_i0	64076	114195	13915	-0.0038532	0.00847926	0.649529	-0.000140447	0.454426	NA	indep	scale(value)~scale(arr_filt_RDB_Delta)+mri_serial_number+sex+mriage_days	0.79522
scale(arr_filt_RDB_Delta)	scale(100018___HeelquantitativeultrasoundindexQUImanualentryright__4144_i0)	100018___HeelquantitativeultrasoundindexQUImanualentryright__4144_i0	64076	1272	122	-0.10669	0.0905044	0.240894	0.0740319	1.17884	NA	indep	scale(value)~scale(arr_filt_RDB_Delta)+mri_serial_number+sex+mriage_days	0.436324
scale(arr_filt_RDB_Delta)	scale(100020___Forcedexpiratoryvolumein1secondFEV1__3063_i3)	100020___Forcedexpiratoryvolumein1secondFEV1__3063_i3	64076	2915	2618	-0.0201634	0.013486	0.135	0.525388	1.49513	NA	indep	scale(value)~scale(arr_filt_RDB_Delta)+mri_serial_number+sex+mriage_days	0.302242
scale(arr_filt_RDB_Delta)	scale(100020___Numberofmeasurementsmade__3137_i0)	100020___Numberofmeasurementsmade__3137_i0	64076	453566	59890	0.00419129	0.00406808	0.302879	0.00924149	1.03029	NA	indep	scale(value)~scale(arr_filt_RDB_Delta)+mri_serial_number+sex+mriage_days	0.506291
scale(arr_filt_RDB_Delta)	scale(100029___Timenumberdisplayedfor__4253_i2)	100029___Timenumberdisplayedfor__4253_i2	64076	43002	36714	-0.00287858	0.00522059	0.58137	-2.8342e-05	0.55139	NA	indep	scale(value)~scale(arr_filt_RDB_Delta)+mri_serial_number+sex+mriage_days	0.75008
scale(arr_filt_RDB_Delta)	scale(100041___Agemaculardegenerationdiagnosed__5923_i0)	100041___Agemaculardegenerationdiagnosed__5923_i0	64076	1314	124	-0.00225136	0.0819252	0.978123	0.190061	0.0274807	NA	indep	scale(value)~scale(arr_filt_RDB_Delta)+mri_serial_number+sex+mriage_days	0.987826
scale(arr_filt_RDB_Delta)	scale(100044___Agehayfeverrhinitisoreczemadiagnosed__3761_i3)	100044___Agehayfeverrhinitisoreczemadiagnosed__3761_i3	64076	1427	1269	-0.0165687	0.0278212	0.551587	0.0233938	0.595543	NA	indep	scale(value)~scale(arr_filt_RDB_Delta)+mri_serial_number+sex+mriage_days	0.727499
scale(arr_filt_RDB_Delta)	scale(100054___Numberofdaysweekwalked10minutes__864_i3)	100054___Numberofdaysweekwalked10minutes__864_i3	64076	5998	5360	-0.00827791	0.0136719	0.544893	0.00227629	0.605469	NA	indep	scale(value)~scale(arr_filt_RDB_Delta)+mri_serial_number+sex+mriage_days	0.722629
scale(arr_filt_RDB_Delta)	scale(100054___TimespentwatchingtelevisionTV__1070_i0)	100054___TimespentwatchingtelevisionTV__1070_i0	64076	501481	64063	0.0275478	0.00392055	2.13863e-12	0.015681	7.02651	NA	indep	scale(value)~scale(arr_filt_RDB_Delta)+mri_serial_number+sex+mriage_days	4.15783e-11
scale(arr_filt_RDB_Delta)	scale(100055___Frequencyofsolariumsunlampuse__2277_i3)	100055___Frequencyofsolariumsunlampuse__2277_i3	64076	5998	5360	0.0128346	0.0136701	0.347832	0.00254756	0.938885	NA	indep	scale(value)~scale(arr_filt_RDB_Delta)+mri_serial_number+sex+mriage_days	0.55052
scale(arr_filt_RDB_Delta)	scale(100081___Basophillpercentage__30220_i0)	100081___Basophillpercentage__30220_i0	64076	477158	62019	0.00388906	0.00401058	0.3322	0.00287133	0.9697	NA	indep	scale(value)~scale(arr_filt_RDB_Delta)+mri_serial_number+sex+mriage_days	0.535295
scale(arr_filt_RDB_Delta)	scale(100081___Meanspheredcellvolume__30270_i0)	100081___Meanspheredcellvolume__30270_i0	64076	469728	61102	0.00699321	0.00401874	0.0818379	0.013637	1.74015	NA	indep	scale(value)~scale(arr_filt_RDB_Delta)+mri_serial_number+sex+mriage_days	0.212409
scale(arr_filt_RDB_Delta)	scale(100081___Redbloodcellerythrocytedistributionwidth__30070_i0)	100081___Redbloodcellerythrocytedistributionwidth__30070_i0	64076	478039	62133	0.000548052	0.00400144	0.89106	0.00559078	0.136964	NA	indep	scale(value)~scale(arr_filt_RDB_Delta)+mri_serial_number+sex+mriage_days	0.94351
scale(arr_filt_RDB_Delta)	scale(100098___Saturatedfat__100006_i0)	100098___Saturatedfat__100006_i0	64076	70713	9790	-0.00998333	0.00998489	0.317411	0.0257701	0.999844	NA	indep	scale(value)~scale(arr_filt_RDB_Delta)+mri_serial_number+sex+mriage_days	0.521112
scale(arr_filt_RDB_Delta)	scale(1011___Weardurationduring00000059__90060_i0)	1011___Weardurationduring00000059__90060_i0	64076	103660	25552	0.00848379	0.00624778	0.174512	0.00321472	1.35789	NA	indep	scale(value)~scale(arr_filt_RDB_Delta)+mri_serial_number+sex+mriage_days	0.357367
scale(arr_filt_RDB_Delta)	scale(107___DiscrepancybetweendMRIbrainimageandT1brainimage__25737_i2)	107___DiscrepancybetweendMRIbrainimageandT1brainimage__25737_i2	64076	44618	39306	-0.0266004	0.00447244	2.74354e-09	0.214347	5.94763	NA	indep	scale(value)~scale(arr_filt_RDB_Delta)+mri_serial_number+sex+mriage_days	3.99526e-08
scale(arr_filt_RDB_Delta)	scale(1101___VolumeofgreymatterinIXCerebellumright__25917_i3)	1101___VolumeofgreymatterinIXCerebellumright__25917_i3	64076	4784	4283	-0.0291024	0.014937	0.0514394	0.0478601	1.94834	NA	indep	scale(value)~scale(arr_filt_RDB_Delta)+mri_serial_number+sex+mriage_days	0.152286
scale(arr_filt_RDB_Delta)	scale(1101___VolumeofgreymatterinParacingulateGyrusright__25837_i2)	1101___VolumeofgreymatterinParacingulateGyrusright__25837_i2	64076	46393	40767	-0.0243178	0.00449892	6.50776e-08	0.175494	5.40526	NA	indep	scale(value)~scale(arr_filt_RDB_Delta)+mri_serial_number+sex+mriage_days	7.88387e-07
scale(arr_filt_RDB_Delta)	scale(1101___VolumeofgreymatterinVICerebellumleft__25897_i2)	1101___VolumeofgreymatterinVICerebellumleft__25897_i2	64076	46393	40767	-0.0275266	0.00455279	1.4968e-09	0.155628	6.0461	NA	indep	scale(value)~scale(arr_filt_RDB_Delta)+mri_serial_number+sex+mriage_days	2.25217e-08
scale(arr_filt_RDB_Delta)	scale(1102___Volumeofaccumbensleft__25023_i2)	1102___Volumeofaccumbensleft__25023_i2	64076	46381	40757	-0.0201203	0.00449116	7.48518e-06	0.178536	4.47998	NA	indep	scale(value)~scale(arr_filt_RDB_Delta)+mri_serial_number+sex+mriage_days	6.59617e-05
scale(arr_filt_RDB_Delta)	scale(110___Volumeofgreymatternormalisedforheadsize__25005_i2)	110___Volumeofgreymatternormalisedforheadsize__25005_i2	64076	46398	40771	-0.0514119	0.00367116	1.86116e-44	0.450931	14.0043	NA	indep	scale(value)~scale(arr_filt_RDB_Delta)+mri_serial_number+sex+mriage_days	3.23985e-42
scale(arr_filt_RDB_Delta)	scale(110___Volumeofperipheralcorticalgreymatter__25002_i2)	110___Volumeofperipheralcorticalgreymatter__25002_i2	64076	46398	40771	-0.0238271	0.00401139	2.87554e-09	0.344441	5.93987	NA	indep	scale(value)~scale(arr_filt_RDB_Delta)+mri_serial_number+sex+mriage_days	4.1821e-08
scale(arr_filt_RDB_Delta)	scale(111___90thpercentileofmeanacrossspaceofZdisplacementfromrfMRI__24462_i3)	111___90thpercentileofmeanacrossspaceofZdisplacementfromrfMRI__24462_i3	64076	5189	4656	0.055019	0.0143587	0.000128917	0.0443741	3.83174	NA	indep	scale(value)~scale(arr_filt_RDB_Delta)+mri_serial_number+sex+mriage_days	0.000890537
scale(arr_filt_RDB_Delta)	scale(124___Legfatfreemassleft__21127_i3)	124___Legfatfreemassleft__21127_i3	64076	1985	1785	-0.00607877	0.0224723	0.786806	0.103724	0.270501	NA	indep	scale(value)~scale(arr_filt_RDB_Delta)+mri_serial_number+sex+mriage_days	0.880672
scale(arr_filt_RDB_Delta)	scale(124___Legtissuefatpercentageright__23272_i2)	124___Legtissuefatpercentageright__23272_i2	64076	25280	21294	0.0100539	0.00423	0.0174721	0.619186	2.3768	NA	indep	scale(value)~scale(arr_filt_RDB_Delta)+mri_serial_number+sex+mriage_days	0.0660096
scale(arr_filt_RDB_Delta)	scale(124___Totalleanmass__23280_i3)	124___Totalleanmass__23280_i3	64076	4017	3590	-0.00883513	0.00945659	0.350221	0.680222	0.934283	NA	indep	scale(value)~scale(arr_filt_RDB_Delta)+mri_serial_number+sex+mriage_days	0.55293
scale(arr_filt_RDB_Delta)	scale(125___ArmsBMDbonemineraldensity__23225_i3)	125___ArmsBMDbonemineraldensity__23225_i3	64076	4017	3590	-0.0281609	0.0109314	0.0100308	0.572699	2.57614	NA	indep	scale(value)~scale(arr_filt_RDB_Delta)+mri_serial_number+sex+mriage_days	0.0420677
scale(arr_filt_RDB_Delta)	scale(125___Femurshaftbonearearight__23330_i2)	125___Femurshaftbonearearight__23330_i2	64076	46117	38794	0.00555024	0.00395516	0.160538	0.393539	1.40329	NA	indep	scale(value)~scale(arr_filt_RDB_Delta)+mri_serial_number+sex+mriage_days	0.338266
scale(arr_filt_RDB_Delta)	scale(125___Femurwardsbonearearight__23342_i2)	125___Femurwardsbonearearight__23342_i2	64076	46203	38871	0.00322515	0.00372745	0.386911	0.460292	0.865242	NA	indep	scale(value)~scale(arr_filt_RDB_Delta)+mri_serial_number+sex+mriage_days	0.588032
scale(arr_filt_RDB_Delta)	scale(125___TotalBMDbonemineraldensityTscore__23239_i3)	125___TotalBMDbonemineraldensityTscore__23239_i3	64076	4016	3589	-0.0258252	0.0155283	0.0963779	0.137973	1.66311	NA	indep	scale(value)~scale(arr_filt_RDB_Delta)+mri_serial_number+sex+mriage_days	0.238469
scale(arr_filt_RDB_Delta)	scale(1307___mompDantigenforChlamydiatrachomatis__23033_i0)	1307___mompDantigenforChlamydiatrachomatis__23033_i0	64076	9429	1310	-0.0242513	0.0275455	0.378799	0.00907155	0.88041	NA	indep	scale(value)~scale(arr_filt_RDB_Delta)+mri_serial_number+sex+mriage_days	0.581799
scale(arr_filt_RDB_Delta)	scale(1307___pp150NterantigenforHumanCytomegalovirus__23007_i0)	1307___pp150NterantigenforHumanCytomegalovirus__23007_i0	64076	9429	1310	0.0230137	0.0275154	0.403088	0.0112351	0.836392	NA	indep	scale(value)~scale(arr_filt_RDB_Delta)+mri_serial_number+sex+mriage_days	0.603771
scale(arr_filt_RDB_Delta)	scale(133___LVejectionfraction__22420_i3)	133___LVejectionfraction__22420_i3	64076	983	855	-0.0800315	0.0337008	0.0177812	0.0385276	2.37476	NA	indep	scale(value)~scale(arr_filt_RDB_Delta)+mri_serial_number+sex+mriage_days	0.0669532
scale(arr_filt_RDB_Delta)	scale(134___MeanFAinfornixcresstriaterminalisonFAskeletonright__25094_i3)	134___MeanFAinfornixcresstriaterminalisonFAskeletonright__25094_i3	64076	4761	4262	0.000684135	0.0131426	0.958488	0.266694	0.0520546	NA	indep	scale(value)~scale(arr_filt_RDB_Delta)+mri_serial_number+sex+mriage_days	0.978765
scale(arr_filt_RDB_Delta)	scale(134___MeanFAintapetumonFAskeletonleft__25103_i3)	134___MeanFAintapetumonFAskeletonleft__25103_i3	64076	4761	4262	-0.00975609	0.014969	0.514597	0.0487199	0.651751	NA	indep	scale(value)~scale(arr_filt_RDB_Delta)+mri_serial_number+sex+mriage_days	0.698832
scale(arr_filt_RDB_Delta)	scale(134___MeanISOVFinsuperiorcerebellarpeduncleonFAskeletonleft__25453_i3)	134___MeanISOVFinsuperiorcerebellarpeduncleonFAskeletonleft__25453_i3	64076	4761	4262	0.00615492	0.015071	0.683005	0.0357157	0.408395	NA	indep	scale(value)~scale(arr_filt_RDB_Delta)+mri_serial_number+sex+mriage_days	0.816502
scale(arr_filt_RDB_Delta)	scale(134___MeanL1inposteriorlimbofinternalcapsuleonFAskeletonleft__25219_i2)	134___MeanL1inposteriorlimbofinternalcapsuleonFAskeletonleft__25219_i2	64076	44085	38825	0.0234551	0.00493626	2.02534e-06	0.0546552	4.7516	NA	indep	scale(value)~scale(arr_filt_RDB_Delta)+mri_serial_number+sex+mriage_days	1.98413e-05
scale(arr_filt_RDB_Delta)	scale(134___MeanL2inpontinecrossingtractonFAskeleton__25249_i3)	134___MeanL2inpontinecrossingtractonFAskeleton__25249_i3	64076	4761	4262	-0.015934	0.0152637	0.296584	0.0109029	1.04392	NA	indep	scale(value)~scale(arr_filt_RDB_Delta)+mri_serial_number+sex+mriage_days	0.49953
scale(arr_filt_RDB_Delta)	scale(134___MeanMDinanteriorlimbofinternalcapsuleonFAskeletonleft__25121_i3)	134___MeanMDinanteriorlimbofinternalcapsuleonFAskeletonleft__25121_i3	64076	4761	4262	0.0664786	0.0136398	1.13417e-06	0.210166	4.87387	NA	indep	scale(value)~scale(arr_filt_RDB_Delta)+mri_serial_number+sex+mriage_days	1.16137e-05
scale(arr_filt_RDB_Delta)	scale(135___WeightedmeanICVFintractmiddlecerebellarpeduncle__25666_i3)	135___WeightedmeanICVFintractmiddlecerebellarpeduncle__25666_i3	64076	4761	4262	0.0364269	0.0149355	0.0147707	0.0529789	2.43895	NA	indep	scale(value)~scale(arr_filt_RDB_Delta)+mri_serial_number+sex+mriage_days	0.0576509
scale(arr_filt_RDB_Delta)	scale(135___WeightedmeanICVFintractparahippocampalpartofcingulumleft__25656_i3)	135___WeightedmeanICVFintractparahippocampalpartofcingulumleft__25656_i3	64076	4761	4262	0.00440689	0.0150914	0.77029	0.0331074	0.292014	NA	indep	scale(value)~scale(arr_filt_RDB_Delta)+mri_serial_number+sex+mriage_days	0.871932
scale(arr_filt_RDB_Delta)	scale(135___WeightedmeanL1intractsuperiorlongitudinalfasciculusleft__25590_i3)	135___WeightedmeanL1intractsuperiorlongitudinalfasciculusleft__25590_i3	64076	4761	4262	0.0408859	0.0142776	0.0042085	0.134573	2.86364	NA	indep	scale(value)~scale(arr_filt_RDB_Delta)+mri_serial_number+sex+mriage_days	0.0199661
scale(arr_filt_RDB_Delta)	scale(135___WeightedmeanMDintractanteriorthalamicradiationright__25518_i2)	135___WeightedmeanMDintractanteriorthalamicradiationright__25518_i2	64076	44083	38823	0.0600163	0.00442179	7.23376e-42	0.241477	13.5728	NA	indep	scale(value)~scale(arr_filt_RDB_Delta)+mri_serial_number+sex+mriage_days	1.06876e-39
scale(arr_filt_RDB_Delta)	scale(135___WeightedmeanMOintractacousticradiationright__25543_i3)	135___WeightedmeanMOintractacousticradiationright__25543_i3	64076	4761	4262	0.0127036	0.015332	0.407396	0.00203298	0.828566	NA	indep	scale(value)~scale(arr_filt_RDB_Delta)+mri_serial_number+sex+mriage_days	0.607417
scale(arr_filt_RDB_Delta)	scale(149___Anteriorthighfatfreemusclevolumeright__22403_i3)	149___Anteriorthighfatfreemusclevolumeright__22403_i3	64076	816	748	-0.0660252	0.0206584	0.00145223	0.683944	3.19605	NA	indep	scale(value)~scale(arr_filt_RDB_Delta)+mri_serial_number+sex+mriage_days	0.00788484
scale(arr_filt_RDB_Delta)	scale(157___LAejectionfraction__24113_i2)	157___LAejectionfraction__24113_i2	64076	38863	35798	-0.0493797	0.00524378	4.91814e-21	0.0172483	9.41681	NA	indep	scale(value)~scale(arr_filt_RDB_Delta)+mri_serial_number+sex+mriage_days	2.05346e-19
scale(arr_filt_RDB_Delta)	scale(157___RAstrokevolume__24116_i3)	157___RAstrokevolume__24116_i3	64076	914	838	0.0932183	0.0342724	0.00666581	0.0236052	2.71993	NA	indep	scale(value)~scale(arr_filt_RDB_Delta)+mri_serial_number+sex+mriage_days	0.0297412
scale(arr_filt_RDB_Delta)	scale(1839___Numberofproteinsmeasured__30900_i2)	1839___Numberofproteinsmeasured__30900_i2	64076	1173	1067	0.0240438	0.0307141	0.433904	-0.00118439	0.782825	NA	indep	scale(value)~scale(arr_filt_RDB_Delta)+mri_serial_number+sex+mriage_days	0.631707
scale(arr_filt_RDB_Delta)	scale(190___MeanintensityofHippocampuslefthemisphere__26546_i2)	190___MeanintensityofHippocampuslefthemisphere__26546_i2	64076	46852	41167	-0.0219203	0.00480685	5.12455e-06	0.049635	4.56023	NA	indep	scale(value)~scale(arr_filt_RDB_Delta)+mri_serial_number+sex+mriage_days	4.65363e-05
scale(arr_filt_RDB_Delta)	scale(190___VolumeofCerebellumWhiteMatterlefthemisphere__26556_i3)	190___VolumeofCerebellumWhiteMatterlefthemisphere__26556_i3	64076	4758	4266	-0.000416262	0.0141689	0.976564	0.147262	0.0293786	NA	indep	scale(value)~scale(arr_filt_RDB_Delta)+mri_serial_number+sex+mriage_days	0.987561
scale(arr_filt_RDB_Delta)	scale(191___VolumeofCMlefthemisphere__26670_i3)	191___VolumeofCMlefthemisphere__26670_i3	64076	4758	4266	0.0320876	0.0140164	0.0221111	0.165519	2.28929	NA	indep	scale(value)~scale(arr_filt_RDB_Delta)+mri_serial_number+sex+mriage_days	0.0795002
scale(arr_filt_RDB_Delta)	scale(192___Areaofisthmuscingulaterighthemisphere__26831_i2)	192___Areaofisthmuscingulaterighthemisphere__26831_i2	64076	46852	41167	0.00680873	0.00447773	0.128374	0.175322	1.52058	NA	indep	scale(value)~scale(arr_filt_RDB_Delta)+mri_serial_number+sex+mriage_days	0.291793
scale(arr_filt_RDB_Delta)	scale(192___Areaoflateralorbitofrontallefthemisphere__26732_i3)	192___Areaoflateralorbitofrontallefthemisphere__26732_i3	64076	4758	4266	0.0344788	0.0137497	0.012192	0.196974	2.50761	NA	indep	scale(value)~scale(arr_filt_RDB_Delta)+mri_serial_number+sex+mriage_days	0.0493217
scale(arr_filt_RDB_Delta)	scale(192___Areaoflingualrighthemisphere__26834_i2)	192___Areaoflingualrighthemisphere__26834_i2	64076	46852	41167	-0.00968065	0.00468199	0.0386805	0.0983669	2.06764	NA	indep	scale(value)~scale(arr_filt_RDB_Delta)+mri_serial_number+sex+mriage_days	0.12374
scale(arr_filt_RDB_Delta)	scale(192___Areaofparacentrallefthemisphere__26737_i2)	192___Areaofparacentrallefthemisphere__26737_i2	64076	46852	41167	0.00608741	0.00465896	0.191355	0.107215	1.3066	NA	indep	scale(value)~scale(arr_filt_RDB_Delta)+mri_serial_number+sex+mriage_days	0.379324
scale(arr_filt_RDB_Delta)	scale(192___Areaofprecentralrighthemisphere__26845_i3)	192___Areaofprecentralrighthemisphere__26845_i3	64076	4758	4266	0.0289727	0.0137016	0.0345268	0.202576	2.11454	NA	indep	scale(value)~scale(arr_filt_RDB_Delta)+mri_serial_number+sex+mriage_days	0.113501
scale(arr_filt_RDB_Delta)	scale(192___Meanthicknessofcuneusrighthemisphere__26860_i2)	192___Meanthicknessofcuneusrighthemisphere__26860_i2	64076	46852	41167	0.000480116	0.00490865	0.922084	0.00895443	0.0978102	NA	indep	scale(value)~scale(arr_filt_RDB_Delta)+mri_serial_number+sex+mriage_days	0.960185
scale(arr_filt_RDB_Delta)	scale(192___Meanthicknessoftransversetemporalrighthemisphere__26888_i3)	192___Meanthicknessoftransversetemporalrighthemisphere__26888_i3	64076	4758	4266	-0.00991013	0.0153089	0.517445	0.00451263	0.647342	NA	indep	scale(value)~scale(arr_filt_RDB_Delta)+mri_serial_number+sex+mriage_days	0.701375
scale(arr_filt_RDB_Delta)	scale(192___Volumeofcaudalanteriorcingulatelefthemisphere__26790_i3)	192___Volumeofcaudalanteriorcingulatelefthemisphere__26790_i3	64076	4758	4266	0.00389062	0.0152427	0.798547	0.0131067	0.255244	NA	indep	scale(value)~scale(arr_filt_RDB_Delta)+mri_serial_number+sex+mriage_days	0.886795
scale(arr_filt_RDB_Delta)	scale(192___Volumeoffrontalpolerighthemisphere__26920_i2)	192___Volumeoffrontalpolerighthemisphere__26920_i2	64076	46852	41167	-0.00323996	0.00475627	0.49575	0.0695308	0.681198	NA	indep	scale(value)~scale(arr_filt_RDB_Delta)+mri_serial_number+sex+mriage_days	0.684463
scale(arr_filt_RDB_Delta)	scale(192___Volumeoflingualrighthemisphere__26901_i2)	192___Volumeoflingualrighthemisphere__26901_i2	64076	46852	41167	-0.00549722	0.00473291	0.24545	0.0786481	1.16149	NA	indep	scale(value)~scale(arr_filt_RDB_Delta)+mri_serial_number+sex+mriage_days	0.441818
scale(arr_filt_RDB_Delta)	scale(192___Volumeofsuperiorparietallefthemisphere__26816_i3)	192___Volumeofsuperiorparietallefthemisphere__26816_i3	64076	4758	4266	-0.00300728	0.0144773	0.835454	0.109737	0.207724	NA	indep	scale(value)~scale(arr_filt_RDB_Delta)+mri_serial_number+sex+mriage_days	0.910271
scale(arr_filt_RDB_Delta)	scale(194___Greywhitecontrastincaudalanteriorcingulatelefthemisphere__26991_i2)	194___Greywhitecontrastincaudalanteriorcingulatelefthemisphere__26991_i2	64076	46852	41167	-0.0217513	0.00474226	4.51635e-06	0.0750024	4.5867	NA	indep	scale(value)~scale(arr_filt_RDB_Delta)+mri_serial_number+sex+mriage_days	4.14793e-05
scale(arr_filt_RDB_Delta)	scale(194___Greywhitecontrastinrostralmiddlefrontallefthemisphere__27015_i3)	194___Greywhitecontrastinrostralmiddlefrontallefthemisphere__27015_i3	64076	4758	4266	-0.015549	0.013179	0.238134	0.26225	1.17983	NA	indep	scale(value)~scale(arr_filt_RDB_Delta)+mri_serial_number+sex+mriage_days	0.433472
scale(arr_filt_RDB_Delta)	scale(194___Greywhitecontrastinsuperiortemporalrighthemisphere__27053_i3)	194___Greywhitecontrastinsuperiortemporalrighthemisphere__27053_i3	64076	4758	4266	-0.0257537	0.0139097	0.0641685	0.178171	1.85149	NA	indep	scale(value)~scale(arr_filt_RDB_Delta)+mri_serial_number+sex+mriage_days	0.17879
scale(arr_filt_RDB_Delta)	scale(195___MeanthicknessofBA3alefthemisphere__27075_i3)	195___MeanthicknessofBA3alefthemisphere__27075_i3	64076	4758	4266	-0.00788633	0.015026	0.599719	0.0409655	0.524844	NA	indep	scale(value)~scale(arr_filt_RDB_Delta)+mri_serial_number+sex+mriage_days	0.761365
scale(arr_filt_RDB_Delta)	scale(195___MeanthicknessofBA6lefthemisphere__27079_i3)	195___MeanthicknessofBA6lefthemisphere__27079_i3	64076	4758	4266	-0.026295	0.0139969	0.0603638	0.167833	1.87863	NA	indep	scale(value)~scale(arr_filt_RDB_Delta)+mri_serial_number+sex+mriage_days	0.170968
scale(arr_filt_RDB_Delta)	scale(195___MeanthicknessofMTlefthemisphere__27084_i2)	195___MeanthicknessofMTlefthemisphere__27084_i2	64076	46852	41167	-0.0204342	0.00483379	2.36964e-05	0.0389517	4.22735	NA	indep	scale(value)~scale(arr_filt_RDB_Delta)+mri_serial_number+sex+mriage_days	0.000189756
scale(arr_filt_RDB_Delta)	scale(196___Meanthicknessoffusiformrighthemisphere__27271_i3)	196___Meanthicknessoffusiformrighthemisphere__27271_i3	64076	4758	4266	-0.0259347	0.0148467	0.0807393	0.0637163	1.74683	NA	indep	scale(value)~scale(arr_filt_RDB_Delta)+mri_serial_number+sex+mriage_days	0.21079
scale(arr_filt_RDB_Delta)	scale(196___Meanthicknessofpericalcarinelefthemisphere__27192_i3)	196___Meanthicknessofpericalcarinelefthemisphere__27192_i3	64076	4758	4266	0.00384446	0.0152188	0.80058	0.0162006	0.252612	NA	indep	scale(value)~scale(arr_filt_RDB_Delta)+mri_serial_number+sex+mriage_days	0.888269
scale(arr_filt_RDB_Delta)	scale(196___Volumeofsuperiortemporalrighthemisphere__27325_i3)	196___Volumeofsuperiortemporalrighthemisphere__27325_i3	64076	4758	4266	0.00487273	0.0138815	0.725588	0.181501	0.351023	NA	indep	scale(value)~scale(arr_filt_RDB_Delta)+mri_serial_number+sex+mriage_days	0.844244
scale(arr_filt_RDB_Delta)	scale(197___AreaofGfrontinfOpercularrighthemisphere__27562_i2)	197___AreaofGfrontinfOpercularrighthemisphere__27562_i2	64076	46852	41167	0.00769498	0.0047087	0.102224	0.0880481	1.6342	NA	indep	scale(value)~scale(arr_filt_RDB_Delta)+mri_serial_number+sex+mriage_days	0.248525
scale(arr_filt_RDB_Delta)	scale(197___AreaofGtempsupLaterallefthemisphere__27362_i3)	197___AreaofGtempsupLaterallefthemisphere__27362_i3	64076	4758	4266	0.0308912	0.0139997	0.0273982	0.167499	2.20656	NA	indep	scale(value)~scale(arr_filt_RDB_Delta)+mri_serial_number+sex+mriage_days	0.0946482
scale(arr_filt_RDB_Delta)	scale(197___AreaofLatFisantHorizontrighthemisphere__27589_i2)	197___AreaofLatFisantHorizontrighthemisphere__27589_i2	64076	46852	41167	0.00322622	0.00476635	0.498489	0.0655843	0.676874	NA	indep	scale(value)~scale(arr_filt_RDB_Delta)+mri_serial_number+sex+mriage_days	0.686766
scale(arr_filt_RDB_Delta)	scale(197___AreaofScircularinsulainfrighthemisphere__27598_i3)	197___AreaofScircularinsulainfrighthemisphere__27598_i3	64076	4758	4266	0.0400851	0.0144048	0.00541372	0.118623	2.78275	NA	indep	scale(value)~scale(arr_filt_RDB_Delta)+mri_serial_number+sex+mriage_days	0.0248706
scale(arr_filt_RDB_Delta)	scale(197___AreaofSfrontmiddlelefthemisphere__27381_i3)	197___AreaofSfrontmiddlelefthemisphere__27381_i3	64076	4758	4266	-0.00743662	0.0144057	0.605722	0.118517	0.516228	NA	indep	scale(value)~scale(arr_filt_RDB_Delta)+mri_serial_number+sex+mriage_days	0.765354
scale(arr_filt_RDB_Delta)	scale(197___MeanthicknessofGfrontinfOpercularrighthemisphere__27636_i3)	197___MeanthicknessofGfrontinfOpercularrighthemisphere__27636_i3	64076	4758	4266	-0.0291898	0.0147157	0.0473663	0.0801737	1.98358	NA	indep	scale(value)~scale(arr_filt_RDB_Delta)+mri_serial_number+sex+mriage_days	0.143677
scale(arr_filt_RDB_Delta)	scale(197___MeanthicknessofGparietinfAngularlefthemisphere__27427_i2)	197___MeanthicknessofGparietinfAngularlefthemisphere__27427_i2	64076	46852	41167	-0.0223231	0.00464143	1.51821e-06	0.113921	4.80953	NA	indep	scale(value)~scale(arr_filt_RDB_Delta)+mri_serial_number+sex+mriage_days	1.52699e-05
scale(arr_filt_RDB_Delta)	scale(197___MeanthicknessofGtemporalinfrighthemisphere__27661_i3)	197___MeanthicknessofGtemporalinfrighthemisphere__27661_i3	64076	4758	4266	-0.0211214	0.0150294	0.159993	0.0405416	1.40534	NA	indep	scale(value)~scale(arr_filt_RDB_Delta)+mri_serial_number+sex+mriage_days	0.337495
scale(arr_filt_RDB_Delta)	scale(197___MeanthicknessofGtemporalmiddlerighthemisphere__27662_i3)	197___MeanthicknessofGtemporalmiddlerighthemisphere__27662_i3	64076	4758	4266	-0.0232906	0.014633	0.111539	0.0904751	1.59164	NA	indep	scale(value)~scale(arr_filt_RDB_Delta)+mri_serial_number+sex+mriage_days	0.263258
scale(arr_filt_RDB_Delta)	scale(197___MeanthicknessofScalcarinelefthemisphere__27446_i2)	197___MeanthicknessofScalcarinelefthemisphere__27446_i2	64076	46852	41167	-0.0199057	0.00482498	3.70571e-05	0.0424513	4.12555	NA	indep	scale(value)~scale(arr_filt_RDB_Delta)+mri_serial_number+sex+mriage_days	0.000287784
scale(arr_filt_RDB_Delta)	scale(197___MeanthicknessofScircularinsulaantrighthemisphere__27671_i3)	197___MeanthicknessofScircularinsulaantrighthemisphere__27671_i3	64076	4758	4266	-0.0267132	0.0150655	0.0762781	0.0359158	1.77313	NA	indep	scale(value)~scale(arr_filt_RDB_Delta)+mri_serial_number+sex+mriage_days	0.202412
scale(arr_filt_RDB_Delta)	scale(197___MeanthicknessofSpericallosalrighthemisphere__27690_i3)	197___MeanthicknessofSpericallosalrighthemisphere__27690_i3	64076	4758	4266	-0.000200984	0.0151564	0.98942	0.0242535	0.0132607	NA	indep	scale(value)~scale(arr_filt_RDB_Delta)+mri_serial_number+sex+mriage_days	0.992843
scale(arr_filt_RDB_Delta)	scale(197___MeanthicknessofSprecentralsuppartrighthemisphere__27693_i2)	197___MeanthicknessofSprecentralsuppartrighthemisphere__27693_i2	64076	46852	41167	-0.0243815	0.00479376	3.67093e-07	0.0548064	5.08611	NA	indep	scale(value)~scale(arr_filt_RDB_Delta)+mri_serial_number+sex+mriage_days	3.9786e-06
scale(arr_filt_RDB_Delta)	scale(197___VolumeofSprecentralinfpartlefthemisphere__27544_i2)	197___VolumeofSprecentralinfpartlefthemisphere__27544_i2	64076	46852	41167	-0.00566451	0.00473856	0.231935	0.0764452	1.19541	NA	indep	scale(value)~scale(arr_filt_RDB_Delta)+mri_serial_number+sex+mriage_days	0.426861
scale(arr_filt_RDB_Delta)	scale(220___ConcentrationofVeryLargeVLDLParticles__23488_i0)	220___ConcentrationofVeryLargeVLDLParticles__23488_i0	64076	274352	37909	0.0169985	0.00489069	0.000510135	0.0935951	3.47568	NA	indep	scale(value)~scale(arr_filt_RDB_Delta)+mri_serial_number+sex+mriage_days	0.00308343
scale(arr_filt_RDB_Delta)	scale(220___TotalCholines__23436_i0)	220___TotalCholines__23436_i0	64076	274124	37876	0.00393976	0.00484637	0.416264	0.11072	0.812929	NA	indep	scale(value)~scale(arr_filt_RDB_Delta)+mri_serial_number+sex+mriage_days	0.615287
scale(arr_filt_RDB_Delta)	scale(olink___ADGRE2__53_i0)	olink___ADGRE2__53_i0	64076	48406	7072	-0.00328953	0.0116542	0.777751	0.0421881	0.282261	NA	indep	scale(value)~scale(arr_filt_RDB_Delta)+mri_serial_number+sex+mriage_days	0.876258
scale(arr_filt_RDB_Delta)	scale(olink___AGER__68_i2)	olink___AGER__68_i2	64076	1104	1006	-0.105445	0.0307951	0.000641916	0.0500369	3.42408	NA	indep	scale(value)~scale(arr_filt_RDB_Delta)+mri_serial_number+sex+mriage_days	0.00379284
scale(arr_filt_RDB_Delta)	scale(olink___AIF1__82_i0)	olink___AIF1__82_i0	64076	47798	6984	0.0129202	0.011948	0.279572	0.00566655	1.08137	NA	indep	scale(value)~scale(arr_filt_RDB_Delta)+mri_serial_number+sex+mriage_days	0.480956
scale(arr_filt_RDB_Delta)	scale(olink___CCL8__402_i0)	olink___CCL8__402_i0	64076	48492	7086	0.0231344	0.0118031	0.0500326	0.0156096	1.96002	NA	indep	scale(value)~scale(arr_filt_RDB_Delta)+mri_serial_number+sex+mriage_days	0.149322
scale(arr_filt_RDB_Delta)	scale(olink___CD74__464_i3)	olink___CD74__464_i3	64076	1065	962	0.0353895	0.0309554	0.253224	0.0839758	1.14324	NA	indep	scale(value)~scale(arr_filt_RDB_Delta)+mri_serial_number+sex+mriage_days	0.451804
scale(arr_filt_RDB_Delta)	scale(olink___CD84__469_i3)	olink___CD84__469_i3	64076	1062	959	-0.0170058	0.0323241	0.598939	0.00411359	0.526103	NA	indep	scale(value)~scale(arr_filt_RDB_Delta)+mri_serial_number+sex+mriage_days	0.761032
scale(arr_filt_RDB_Delta)	scale(olink___CSF1__696_i0)	olink___CSF1__696_i0	64076	48406	7072	-0.0163321	0.0118124	0.166827	0.0159997	1.38261	NA	indep	scale(value)~scale(arr_filt_RDB_Delta)+mri_serial_number+sex+mriage_days	0.347432
scale(arr_filt_RDB_Delta)	scale(olink___DKK1__813_i3)	olink___DKK1__813_i3	64076	1065	962	-0.00376963	0.0321851	0.906787	0.00975224	0.117123	NA	indep	scale(value)~scale(arr_filt_RDB_Delta)+mri_serial_number+sex+mriage_days	0.951451
scale(arr_filt_RDB_Delta)	scale(olink___DNMBP__839_i3)	olink___DNMBP__839_i3	64076	1057	954	-0.00477176	0.0324485	0.883119	0.00166989	0.147056	NA	indep	scale(value)~scale(arr_filt_RDB_Delta)+mri_serial_number+sex+mriage_days	0.939232
scale(arr_filt_RDB_Delta)	scale(olink___DPP10__848_i2)	olink___DPP10__848_i2	64076	1105	1006	0.00801148	0.0307668	0.794614	0.0517425	0.260393	NA	indep	scale(value)~scale(arr_filt_RDB_Delta)+mri_serial_number+sex+mriage_days	0.884773
scale(arr_filt_RDB_Delta)	scale(olink___FETUB__1031_i3)	olink___FETUB__1031_i3	64076	1063	960	0.0692635	0.0315621	0.0284386	0.0495101	2.19452	NA	indep	scale(value)~scale(arr_filt_RDB_Delta)+mri_serial_number+sex+mriage_days	0.097392
scale(arr_filt_RDB_Delta)	scale(olink___FMNL1__1069_i3)	olink___FMNL1__1069_i3	64076	1054	951	0.019543	0.0321889	0.543909	0.0217027	0.607132	NA	indep	scale(value)~scale(arr_filt_RDB_Delta)+mri_serial_number+sex+mriage_days	0.722085
scale(arr_filt_RDB_Delta)	scale(olink___FOLR1__1075_i2)	olink___FOLR1__1075_i2	64076	1099	1001	-0.0312562	0.0303463	0.303267	0.0825405	1.02998	NA	indep	scale(value)~scale(arr_filt_RDB_Delta)+mri_serial_number+sex+mriage_days	0.506598
scale(arr_filt_RDB_Delta)	scale(olink___FUCA1__1091_i2)	olink___FUCA1__1091_i2	64076	1098	1000	-0.00613269	0.0316325	0.846315	0.00384785	0.193873	NA	indep	scale(value)~scale(arr_filt_RDB_Delta)+mri_serial_number+sex+mriage_days	0.917318
scale(arr_filt_RDB_Delta)	scale(olink___GGH__1151_i2)	olink___GGH__1151_i2	64076	1097	999	0.0295884	0.0317555	0.351688	-0.002564	0.931757	NA	indep	scale(value)~scale(arr_filt_RDB_Delta)+mri_serial_number+sex+mriage_days	0.554151
scale(arr_filt_RDB_Delta)	scale(olink___GGT5__1153_i2)	olink___GGT5__1153_i2	64076	1102	1005	-0.0343288	0.0313056	0.273093	0.0193072	1.09657	NA	indep	scale(value)~scale(arr_filt_RDB_Delta)+mri_serial_number+sex+mriage_days	0.473895
scale(arr_filt_RDB_Delta)	scale(olink___LIFR__1586_i0)	olink___LIFR__1586_i0	64076	48219	7045	0.0202176	0.0118088	0.0869265	0.0202707	1.71208	NA	indep	scale(value)~scale(arr_filt_RDB_Delta)+mri_serial_number+sex+mriage_days	0.221561
scale(arr_filt_RDB_Delta)	scale(olink___LYPD1__1643_i2)	olink___LYPD1__1643_i2	64076	1090	992	0.00384585	0.0318435	0.903895	-0.00127725	0.120774	NA	indep	scale(value)~scale(arr_filt_RDB_Delta)+mri_serial_number+sex+mriage_days	0.949988
scale(arr_filt_RDB_Delta)	scale(olink___MARCO__1677_i0)	olink___MARCO__1677_i0	64076	48228	7050	0.0171994	0.0117059	0.141798	0.0365367	1.46929	NA	indep	scale(value)~scale(arr_filt_RDB_Delta)+mri_serial_number+sex+mriage_days	0.312045
scale(arr_filt_RDB_Delta)	scale(olink___MCAM__1686_i2)	olink___MCAM__1686_i2	64076	1109	1010	-0.0400367	0.030928	0.195786	0.0382441	1.29451	NA	indep	scale(value)~scale(arr_filt_RDB_Delta)+mri_serial_number+sex+mriage_days	0.384558
scale(arr_filt_RDB_Delta)	scale(olink___MEP1B__1704_i3)	olink___MEP1B__1704_i3	64076	1061	958	-0.0284138	0.032406	0.380813	0.000237695	0.876807	NA	indep	scale(value)~scale(arr_filt_RDB_Delta)+mri_serial_number+sex+mriage_days	0.583387
scale(arr_filt_RDB_Delta)	scale(olink___NID2__1864_i3)	olink___NID2__1864_i3	64076	1060	957	0.00733232	0.032222	0.82004	0.0129186	0.227556	NA	indep	scale(value)~scale(arr_filt_RDB_Delta)+mri_serial_number+sex+mriage_days	0.900151
scale(arr_filt_RDB_Delta)	scale(olink___NOMO1__1876_i2)	olink___NOMO1__1876_i2	64076	1104	1005	0.0156956	0.0310459	0.613276	0.035951	0.505562	NA	indep	scale(value)~scale(arr_filt_RDB_Delta)+mri_serial_number+sex+mriage_days	0.771196
scale(arr_filt_RDB_Delta)	scale(olink___PDGFA__2004_i2)	olink___PDGFA__2004_i2	64076	1110	1011	-0.0336245	0.029598	0.25621	0.11825	1.13604	NA	indep	scale(value)~scale(arr_filt_RDB_Delta)+mri_serial_number+sex+mriage_days	0.455247
scale(arr_filt_RDB_Delta)	scale(olink___PLA2G10__2060_i0)	olink___PLA2G10__2060_i0	64076	48134	7043	-0.0157165	0.0116374	0.176894	0.0488737	1.35052	NA	indep	scale(value)~scale(arr_filt_RDB_Delta)+mri_serial_number+sex+mriage_days	0.360446
scale(arr_filt_RDB_Delta)	scale(olink___PLA2G10__2060_i2)	olink___PLA2G10__2060_i2	64076	1102	1005	-0.0394223	0.030263	0.192992	0.0835408	1.30266	NA	indep	scale(value)~scale(arr_filt_RDB_Delta)+mri_serial_number+sex+mriage_days	0.381233
scale(arr_filt_RDB_Delta)	scale(olink___PODXL2__2096_i2)	olink___PODXL2__2096_i2	64076	1105	1007	-0.076072	0.0314149	0.0156325	0.0107674	2.42152	NA	indep	scale(value)~scale(arr_filt_RDB_Delta)+mri_serial_number+sex+mriage_days	0.0603073
scale(arr_filt_RDB_Delta)	scale(olink___PODXL__2095_i2)	olink___PODXL__2095_i2	64076	1101	1005	-0.0332711	0.0314257	0.289982	0.0121978	1.05872	NA	indep	scale(value)~scale(arr_filt_RDB_Delta)+mri_serial_number+sex+mriage_days	0.492295
scale(arr_filt_RDB_Delta)	scale(olink___PROC__2150_i3)	olink___PROC__2150_i3	64076	1063	960	-0.025061	0.0313364	0.424061	0.0630505	0.79974	NA	indep	scale(value)~scale(arr_filt_RDB_Delta)+mri_serial_number+sex+mriage_days	0.622583
scale(arr_filt_RDB_Delta)	scale(olink___SIT1__2460_i3)	olink___SIT1__2460_i3	64076	1058	955	-0.00962572	0.0309373	0.755766	0.0918085	0.311136	NA	indep	scale(value)~scale(arr_filt_RDB_Delta)+mri_serial_number+sex+mriage_days	0.862886
scale(arr_filt_RDB_Delta)	scale(olink___SKAP1__2461_i3)	olink___SKAP1__2461_i3	64076	1057	954	-0.0364005	0.0309824	0.240339	0.0898439	1.17488	NA	indep	scale(value)~scale(arr_filt_RDB_Delta)+mri_serial_number+sex+mriage_days	0.435738
scale(arr_filt_RDB_Delta)	scale(olink___SPARCL1__2534_i3)	olink___SPARCL1__2534_i3	64076	1063	960	-0.0526893	0.0319592	0.0995505	0.0254389	1.64864	NA	indep	scale(value)~scale(arr_filt_RDB_Delta)+mri_serial_number+sex+mriage_days	0.243865
scale(arr_filt_RDB_Delta)	scale(olink___SSB__2561_i0)	olink___SSB__2561_i0	64076	47829	6993	0.00576218	0.0119742	0.630378	-0.000101204	0.481216	NA	indep	scale(value)~scale(arr_filt_RDB_Delta)+mri_serial_number+sex+mriage_days	0.781994
scale(arr_filt_RDB_Delta)	scale(olink___SULT1A1__2597_i2)	olink___SULT1A1__2597_i2	64076	1110	1011	-0.0555391	0.0276199	0.0446094	0.232168	2.01084	NA	indep	scale(value)~scale(arr_filt_RDB_Delta)+mri_serial_number+sex+mriage_days	0.137301
scale(arr_filt_RDB_Delta)	scale(olink___TBC1D5__2627_i2)	olink___TBC1D5__2627_i2	64076	1105	1006	-0.0349803	0.0300778	0.245109	0.0937395	1.16299	NA	indep	scale(value)~scale(arr_filt_RDB_Delta)+mri_serial_number+sex+mriage_days	0.441345
scale(arr_filt_RDB_Delta)	scale(olink___TFF1__2652_i2)	olink___TFF1__2652_i2	64076	1104	1005	-0.00867793	0.0308525	0.77856	0.0479242	0.281272	NA	indep	scale(value)~scale(arr_filt_RDB_Delta)+mri_serial_number+sex+mriage_days	0.876384
scale(arr_filt_RDB_Delta)	scale(olink___TNFRSF11B__2720_i3)	olink___TNFRSF11B__2720_i3	64076	1061	958	0.0201937	0.0291755	0.489015	0.189873	0.692145	NA	indep	scale(value)~scale(arr_filt_RDB_Delta)+mri_serial_number+sex+mriage_days	0.67857
scale(arr_filt_RDB_Delta)	scale(olink___TPP1__2762_i2)	olink___TPP1__2762_i2	64076	1104	1006	0.0452708	0.0309723	0.14415	0.0390745	1.46165	NA	indep	scale(value)~scale(arr_filt_RDB_Delta)+mri_serial_number+sex+mriage_days	0.315425
scale(arr_filt_RDB_Delta)	scale(olink___TPP1__2762_i3)	olink___TPP1__2762_i3	64076	1061	958	0.113538	0.0318793	0.000386994	0.0327612	3.56151	NA	indep	scale(value)~scale(arr_filt_RDB_Delta)+mri_serial_number+sex+mriage_days	0.0024086
scale(arr_filt_RDB_Delta)	scale(olink___TSHB__2790_i3)	olink___TSHB__2790_i3	64076	1061	958	-0.0711421	0.0323106	0.0279175	0.00611692	2.20182	NA	indep	scale(value)~scale(arr_filt_RDB_Delta)+mri_serial_number+sex+mriage_days	0.0959766
scale(arr_filt_RDB_Delta)	scale(olink___VCAN__2848_i2)	olink___VCAN__2848_i2	64076	1110	1011	0.0176871	0.0309667	0.568015	0.0348139	0.571165	NA	indep	scale(value)~scale(arr_filt_RDB_Delta)+mri_serial_number+sex+mriage_days	0.739852
scale(arr_filt_RDB_Delta)	scale(100029___Timefirstkeytouched__4254_i2)	100029___Timefirstkeytouched__4254_i2	64076	42998	36710	0.00252753	0.00517672	0.625377	0.0168182	0.488249	NA	indep	scale(value)~scale(arr_filt_RDB_Delta)+mri_serial_number+sex+mriage_days	0.77825
scale(arr_filt_RDB_Delta)	scale(100098___VitaminC__100015_i0)	100098___VitaminC__100015_i0	64076	70713	9790	0.00826521	0.0100988	0.41313	0.00340928	0.818432	NA	indep	scale(value)~scale(arr_filt_RDB_Delta)+mri_serial_number+sex+mriage_days	0.612467
scale(arr_filt_RDB_Delta)	scale(100098___VitaminD__100021_i0)	100098___VitaminD__100021_i0	64076	70713	9790	-0.00369229	0.0100894	0.714406	0.00526048	0.365956	NA	indep	scale(value)~scale(arr_filt_RDB_Delta)+mri_serial_number+sex+mriage_days	0.836975
scale(arr_filt_RDB_Delta)	scale(1013___Totaldatareadings__90187_i0)	1013___Totaldatareadings__90187_i0	64076	103660	25552	0.0134469	0.00624635	0.0313462	0.00367153	2.15277	NA	indep	scale(value)~scale(arr_filt_RDB_Delta)+mri_serial_number+sex+mriage_days	0.104998
scale(arr_filt_RDB_Delta)	scale(109___Medianmagneticsusceptibilityinputamenright__24472_i2)	109___Medianmagneticsusceptibilityinputamenright__24472_i2	64076	41646	36693	0.0370582	0.00492346	5.31627e-14	0.111284	7.52686	NA	indep	scale(value)~scale(arr_filt_RDB_Delta)+mri_serial_number+sex+mriage_days	1.16577e-12
scale(arr_filt_RDB_Delta)	scale(119___MeanATTinPutamenright__24406_i2)	119___MeanATTinPutamenright__24406_i2	64076	3414	2923	0.0780143	0.0166994	3.12269e-06	0.192096	4.67168	NA	indep	scale(value)~scale(arr_filt_RDB_Delta)+mri_serial_number+sex+mriage_days	2.95676e-05
scale(arr_filt_RDB_Delta)	scale(124___Androidtissuefatpercentage__23247_i2)	124___Androidtissuefatpercentage__23247_i2	64076	47764	40261	0.0449939	0.00492083	6.3168e-20	0.0257161	9.14357	NA	indep	scale(value)~scale(arr_filt_RDB_Delta)+mri_serial_number+sex+mriage_days	2.37457e-18
scale(arr_filt_RDB_Delta)	scale(124___Legleanmassright__23271_i2)	124___Legleanmassright__23271_i2	64076	21298	17996	-0.00961517	0.00472975	0.0420761	0.597551	2.03291	NA	indep	scale(value)~scale(arr_filt_RDB_Delta)+mri_serial_number+sex+mriage_days	0.131408
scale(arr_filt_RDB_Delta)	scale(125___FemurtotalBMCbonemineralcontentright__23336_i2)	125___FemurtotalBMCbonemineralcontentright__23336_i2	64076	46117	38794	-0.00239393	0.0036389	0.510624	0.486648	0.657873	NA	indep	scale(value)~scale(arr_filt_RDB_Delta)+mri_serial_number+sex+mriage_days	0.69569
scale(arr_filt_RDB_Delta)	scale(125___Legbonearealeft__23315_i3)	125___Legbonearealeft__23315_i3	64076	1985	1785	-0.0137885	0.0164117	0.40093	0.521971	0.840163	NA	indep	scale(value)~scale(arr_filt_RDB_Delta)+mri_serial_number+sex+mriage_days	0.601661
scale(arr_filt_RDB_Delta)	scale(1307___MCVP1antigenforMerkelCellPolyomavirus__23028_i0)	1307___MCVP1antigenforMerkelCellPolyomavirus__23028_i0	64076	9429	1310	-0.0200969	0.0276946	0.468176	-0.00168479	0.725662	NA	indep	scale(value)~scale(arr_filt_RDB_Delta)+mri_serial_number+sex+mriage_days	0.659785
scale(arr_filt_RDB_Delta)	scale(134___MeanICVFinsuperiorlongitudinalfasciculusonFAskeletonleft__25385_i2)	134___MeanICVFinsuperiorlongitudinalfasciculusonFAskeletonleft__25385_i2	64076	44082	38822	-0.0484235	0.00485545	2.13465e-23	0.0854255	9.97302	NA	indep	scale(value)~scale(arr_filt_RDB_Delta)+mri_serial_number+sex+mriage_days	1.04561e-21
scale(arr_filt_RDB_Delta)	scale(134___MeanISOVFinanteriorlimbofinternalcapsuleonFAskeletonleft__25457_i2)	134___MeanISOVFinanteriorlimbofinternalcapsuleonFAskeletonleft__25457_i2	64076	44082	38822	0.0488003	0.00477034	1.56439e-24	0.117208	10.2299	NA	indep	scale(value)~scale(arr_filt_RDB_Delta)+mri_serial_number+sex+mriage_days	8.08267e-23
scale(arr_filt_RDB_Delta)	scale(134___MeanISOVFinretrolenticularpartofinternalcapsuleonFAskeletonright__25460_i2)	134___MeanISOVFinretrolenticularpartofinternalcapsuleonFAskeletonright__25460_i2	64076	44082	38822	0.0315391	0.00485113	8.05395e-11	0.0870529	6.5014	NA	indep	scale(value)~scale(arr_filt_RDB_Delta)+mri_serial_number+sex+mriage_days	1.38076e-09
scale(arr_filt_RDB_Delta)	scale(134___MeanISOVFintapetumonFAskeletonright__25486_i2)	134___MeanISOVFintapetumonFAskeletonright__25486_i2	64076	44082	38822	0.0295687	0.004846	1.05964e-09	0.0889817	6.10166	NA	indep	scale(value)~scale(arr_filt_RDB_Delta)+mri_serial_number+sex+mriage_days	1.62243e-08
scale(arr_filt_RDB_Delta)	scale(134___MeanL1inbodyofcorpuscallosumonFAskeleton__25203_i3)	134___MeanL1inbodyofcorpuscallosumonFAskeleton__25203_i3	64076	4761	4262	0.0187353	0.0144389	0.194509	0.114912	1.29756	NA	indep	scale(value)~scale(arr_filt_RDB_Delta)+mri_serial_number+sex+mriage_days	0.383293
scale(arr_filt_RDB_Delta)	scale(134___MeanL1incerebralpeduncleonFAskeletonright__25214_i2)	134___MeanL1incerebralpeduncleonFAskeletonright__25214_i2	64076	44085	38825	-0.0119108	0.00493444	0.0157916	0.0553522	2.4138	NA	indep	scale(value)~scale(arr_filt_RDB_Delta)+mri_serial_number+sex+mriage_days	0.0608384
scale(arr_filt_RDB_Delta)	scale(134___MeanL1insuperiorfrontooccipitalfasciculusonFAskeletonright__25242_i2)	134___MeanL1insuperiorfrontooccipitalfasciculusonFAskeletonright__25242_i2	64076	44085	38825	0.0494062	0.00466865	3.89726e-26	0.154378	10.5826	NA	indep	scale(value)~scale(arr_filt_RDB_Delta)+mri_serial_number+sex+mriage_days	2.23845e-24
scale(arr_filt_RDB_Delta)	scale(134___MeanL3incerebralpeduncleonFAskeletonleft__25311_i2)	134___MeanL3incerebralpeduncleonFAskeletonleft__25311_i2	64076	44085	38825	0.0293735	0.00487629	1.71953e-09	0.077486	6.02375	NA	indep	scale(value)~scale(arr_filt_RDB_Delta)+mri_serial_number+sex+mriage_days	2.56754e-08
scale(arr_filt_RDB_Delta)	scale(134___MeanL3infornixcresstriaterminalisonFAskeletonleft__25335_i2)	134___MeanL3infornixcresstriaterminalisonFAskeletonleft__25335_i2	64076	44085	38825	0.0386517	0.00458251	3.43645e-17	0.185293	8.4346	NA	indep	scale(value)~scale(arr_filt_RDB_Delta)+mri_serial_number+sex+mriage_days	1.04807e-15
scale(arr_filt_RDB_Delta)	scale(135___WeightedmeanICVFintractuncinatefasciculusright__25676_i3)	135___WeightedmeanICVFintractuncinatefasciculusright__25676_i3	64076	4761	4262	-0.0106496	0.0141869	0.452898	0.145532	0.750661	NA	indep	scale(value)~scale(arr_filt_RDB_Delta)+mri_serial_number+sex+mriage_days	0.6469
scale(arr_filt_RDB_Delta)	scale(135___WeightedmeanISOVFintractcingulategyruspartofcingulumleft__25708_i2)	135___WeightedmeanISOVFintractcingulategyruspartofcingulumleft__25708_i2	64076	44081	38821	0.0242852	0.00505498	1.55938e-06	0.00874035	4.80422	NA	indep	scale(value)~scale(arr_filt_RDB_Delta)+mri_serial_number+sex+mriage_days	1.567e-05
scale(arr_filt_RDB_Delta)	scale(135___WeightedmeanMDintractuncinatefasciculusleft__25540_i3)	135___WeightedmeanMDintractuncinatefasciculusleft__25540_i3	64076	4761	4262	0.0338103	0.0143198	0.018266	0.129452	2.36109	NA	indep	scale(value)~scale(arr_filt_RDB_Delta)+mri_serial_number+sex+mriage_days	0.0685277
scale(arr_filt_RDB_Delta)	scale(149___AbdominalsubcutaneousadiposetissuevolumeASAT__22408_i3)	149___AbdominalsubcutaneousadiposetissuevolumeASAT__22408_i3	64076	819	751	-0.00433909	0.0345409	0.900065	0.113143	0.125622	NA	indep	scale(value)~scale(arr_filt_RDB_Delta)+mri_serial_number+sex+mriage_days	0.948165
scale(arr_filt_RDB_Delta)	scale(157___LVlongitudinalstrainSegment6__24180_i2)	157___LVlongitudinalstrainSegment6__24180_i2	64076	38139	35187	-0.031911	0.0052397	1.13914e-09	0.0355528	6.09023	NA	indep	scale(value)~scale(arr_filt_RDB_Delta)+mri_serial_number+sex+mriage_days	1.73245e-08
scale(arr_filt_RDB_Delta)	scale(157___RAejectionfraction__24117_i3)	157___RAejectionfraction__24117_i3	64076	914	838	0.0560584	0.0329554	0.0893096	0.0972021	1.70104	NA	indep	scale(value)~scale(arr_filt_RDB_Delta)+mri_serial_number+sex+mriage_days	0.225667
scale(arr_filt_RDB_Delta)	scale(191___VolumeofAnterioramygdaloidareaAAAlefthemisphere__26603_i2)	191___VolumeofAnterioramygdaloidareaAAAlefthemisphere__26603_i2	64076	46852	41167	-0.0284637	0.00458274	5.3125e-10	0.136188	6.21108	NA	indep	scale(value)~scale(arr_filt_RDB_Delta)+mri_serial_number+sex+mriage_days	8.39538e-09
scale(arr_filt_RDB_Delta)	scale(191___VolumeofCA3headrighthemisphere__26659_i2)	191___VolumeofCA3headrighthemisphere__26659_i2	64076	46852	41167	-0.0126902	0.00458091	0.00560424	0.136876	2.77023	NA	indep	scale(value)~scale(arr_filt_RDB_Delta)+mri_serial_number+sex+mriage_days	0.02559
scale(arr_filt_RDB_Delta)	scale(191___VolumeofMidbrainwholebrain__26719_i2)	191___VolumeofMidbrainwholebrain__26719_i2	64076	46852	41167	0.000457673	0.00414343	0.912047	0.293864	0.110458	NA	indep	scale(value)~scale(arr_filt_RDB_Delta)+mri_serial_number+sex+mriage_days	0.954389
scale(arr_filt_RDB_Delta)	scale(191___Volumeofpresubiculumbodylefthemisphere__26627_i3)	191___Volumeofpresubiculumbodylefthemisphere__26627_i3	64076	4758	4266	-0.00337128	0.0141036	0.811088	0.155104	0.239037	NA	indep	scale(value)~scale(arr_filt_RDB_Delta)+mri_serial_number+sex+mriage_days	0.895068
scale(arr_filt_RDB_Delta)	scale(191___Volumeofsubiculumbodyrighthemisphere__26643_i3)	191___Volumeofsubiculumbodyrighthemisphere__26643_i3	64076	4758	4266	0.000517003	0.0141188	0.970791	0.153282	0.0366181	NA	indep	scale(value)~scale(arr_filt_RDB_Delta)+mri_serial_number+sex+mriage_days	0.984176
scale(arr_filt_RDB_Delta)	scale(192___Areaofisthmuscingulatelefthemisphere__26730_i3)	192___Areaofisthmuscingulatelefthemisphere__26730_i3	64076	4758	4266	0.0256862	0.0137971	0.0627128	0.191425	1.86171	NA	indep	scale(value)~scale(arr_filt_RDB_Delta)+mri_serial_number+sex+mriage_days	0.175686
scale(arr_filt_RDB_Delta)	scale(192___Volumeofparsorbitalislefthemisphere__26806_i2)	192___Volumeofparsorbitalislefthemisphere__26806_i2	64076	46852	41167	-0.00897025	0.00452819	0.0476002	0.15663	1.98098	NA	indep	scale(value)~scale(arr_filt_RDB_Delta)+mri_serial_number+sex+mriage_days	0.144125
scale(arr_filt_RDB_Delta)	scale(192___Volumeofprecentralrighthemisphere__26912_i3)	192___Volumeofprecentralrighthemisphere__26912_i3	64076	4758	4266	0.00421854	0.01401	0.763346	0.166277	0.301109	NA	indep	scale(value)~scale(arr_filt_RDB_Delta)+mri_serial_number+sex+mriage_days	0.867021
scale(arr_filt_RDB_Delta)	scale(193___Areaofmedialorbitofrontalrighthemisphere__26969_i2)	193___Areaofmedialorbitofrontalrighthemisphere__26969_i2	64076	46852	41167	-0.00025011	0.00446762	0.955356	0.179041	0.0559828	NA	indep	scale(value)~scale(arr_filt_RDB_Delta)+mri_serial_number+sex+mriage_days	0.977559
scale(arr_filt_RDB_Delta)	scale(193___Areaofrostralmiddlefrontallefthemisphere__26949_i3)	193___Areaofrostralmiddlefrontallefthemisphere__26949_i3	64076	4758	4266	0.00597744	0.0137238	0.663184	0.199991	0.435552	NA	indep	scale(value)~scale(arr_filt_RDB_Delta)+mri_serial_number+sex+mriage_days	0.803504
scale(arr_filt_RDB_Delta)	scale(194___Greywhitecontrastinrostralanteriorcingulaterighthemisphere__27049_i3)	194___Greywhitecontrastinrostralanteriorcingulaterighthemisphere__27049_i3	64076	4758	4266	-0.0244126	0.0140833	0.0830884	0.157533	1.73345	NA	indep	scale(value)~scale(arr_filt_RDB_Delta)+mri_serial_number+sex+mriage_days	0.214107
scale(arr_filt_RDB_Delta)	scale(195___AreaofBA45lefthemisphere__27067_i3)	195___AreaofBA45lefthemisphere__27067_i3	64076	4758	4266	0.0147809	0.0143279	0.30231	0.12801	1.03162	NA	indep	scale(value)~scale(arr_filt_RDB_Delta)+mri_serial_number+sex+mriage_days	0.505879
scale(arr_filt_RDB_Delta)	scale(196___Meanthicknessofprecentralrighthemisphere__27288_i3)	196___Meanthicknessofprecentralrighthemisphere__27288_i3	64076	4758	4266	-0.034315	0.0143094	0.0165242	0.130264	2.39808	NA	indep	scale(value)~scale(arr_filt_RDB_Delta)+mri_serial_number+sex+mriage_days	0.0631235
scale(arr_filt_RDB_Delta)	scale(196___Volumeoffusiformlefthemisphere__27209_i2)	196___Volumeoffusiformlefthemisphere__27209_i2	64076	46852	41167	-0.0121061	0.00445977	0.00664006	0.181922	2.71451	NA	indep	scale(value)~scale(arr_filt_RDB_Delta)+mri_serial_number+sex+mriage_days	0.0296848
scale(arr_filt_RDB_Delta)	scale(196___Volumeofmedialorbitofrontallefthemisphere__27216_i2)	196___Volumeofmedialorbitofrontallefthemisphere__27216_i2	64076	46852	41167	-0.0130595	0.00449627	0.00368006	0.168476	2.90453	NA	indep	scale(value)~scale(arr_filt_RDB_Delta)+mri_serial_number+sex+mriage_days	0.0177796
scale(arr_filt_RDB_Delta)	scale(197___AreaofGrectuslefthemisphere__27359_i2)	197___AreaofGrectuslefthemisphere__27359_i2	64076	46852	41167	0.00144635	0.00463488	0.754999	0.116418	0.312057	NA	indep	scale(value)~scale(arr_filt_RDB_Delta)+mri_serial_number+sex+mriage_days	0.862575
scale(arr_filt_RDB_Delta)	scale(197___MeanthicknessofGfrontsuprighthemisphere__27640_i2)	197___MeanthicknessofGfrontsuprighthemisphere__27640_i2	64076	46852	41167	-0.0322465	0.00456792	1.69918e-12	0.141767	7.05936	NA	indep	scale(value)~scale(arr_filt_RDB_Delta)+mri_serial_number+sex+mriage_days	3.31487e-11
scale(arr_filt_RDB_Delta)	scale(197___MeanthicknessofSfrontsuprighthemisphere__27678_i2)	197___MeanthicknessofSfrontsuprighthemisphere__27678_i2	64076	46852	41167	-0.0235314	0.00471008	5.87838e-07	0.0875141	4.99596	NA	indep	scale(value)~scale(arr_filt_RDB_Delta)+mri_serial_number+sex+mriage_days	6.19887e-06
scale(arr_filt_RDB_Delta)	scale(197___MeanthicknessofSsuborbitalrighthemisphere__27694_i2)	197___MeanthicknessofSsuborbitalrighthemisphere__27694_i2	64076	46852	41167	-0.00557834	0.00492706	0.257564	0.00150746	1.13218	NA	indep	scale(value)~scale(arr_filt_RDB_Delta)+mri_serial_number+sex+mriage_days	0.456435
scale(arr_filt_RDB_Delta)	scale(197___VolumeofGScingulAntrighthemisphere__27704_i3)	197___VolumeofGScingulAntrighthemisphere__27704_i3	64076	4758	4266	0.013594	0.0134862	0.313515	0.227455	1.00799	NA	indep	scale(value)~scale(arr_filt_RDB_Delta)+mri_serial_number+sex+mriage_days	0.517268
scale(arr_filt_RDB_Delta)	scale(197___VolumeofGScingulMidAntrighthemisphere__27705_i2)	197___VolumeofGScingulMidAntrighthemisphere__27705_i2	64076	46852	41167	-0.0139186	0.00466329	0.00284017	0.105553	2.98471	NA	indep	scale(value)~scale(arr_filt_RDB_Delta)+mri_serial_number+sex+mriage_days	0.0142134
scale(arr_filt_RDB_Delta)	scale(197___VolumeofGcingulPostventrallefthemisphere__27486_i3)	197___VolumeofGcingulPostventrallefthemisphere__27486_i3	64076	4758	4266	0.0165612	0.0145058	0.253644	0.106229	1.1417	NA	indep	scale(value)~scale(arr_filt_RDB_Delta)+mri_serial_number+sex+mriage_days	0.452179
scale(arr_filt_RDB_Delta)	scale(197___VolumeofLatFisantHorizontlefthemisphere__27515_i2)	197___VolumeofLatFisantHorizontlefthemisphere__27515_i2	64076	46852	41167	-0.00511005	0.00478404	0.285461	0.0586326	1.06814	NA	indep	scale(value)~scale(arr_filt_RDB_Delta)+mri_serial_number+sex+mriage_days	0.487654
scale(arr_filt_RDB_Delta)	scale(197___VolumeofScollattransvpostrighthemisphere__27749_i2)	197___VolumeofScollattransvpostrighthemisphere__27749_i2	64076	46852	41167	-0.00108861	0.00481006	0.820954	0.0483657	0.22632	NA	indep	scale(value)~scale(arr_filt_RDB_Delta)+mri_serial_number+sex+mriage_days	0.900696
scale(arr_filt_RDB_Delta)	scale(197___VolumeofSorbitalHShapedlefthemisphere__27540_i3)	197___VolumeofSorbitalHShapedlefthemisphere__27540_i3	64076	4758	4266	0.0298709	0.0142998	0.0367755	0.131432	2.08891	NA	indep	scale(value)~scale(arr_filt_RDB_Delta)+mri_serial_number+sex+mriage_days	0.119367
scale(arr_filt_RDB_Delta)	scale(197___VolumeofSorbitalmedolfactlefthemisphere__27539_i2)	197___VolumeofSorbitalmedolfactlefthemisphere__27539_i2	64076	46852	41167	-0.0114411	0.00455369	0.0119918	0.147106	2.5125	NA	indep	scale(value)~scale(arr_filt_RDB_Delta)+mri_serial_number+sex+mriage_days	0.0486162
scale(arr_filt_RDB_Delta)	scale(197___VolumeofStemporalinflefthemisphere__27548_i2)	197___VolumeofStemporalinflefthemisphere__27548_i2	64076	46852	41167	-0.0189124	0.0045658	3.44682e-05	0.142563	4.1422	NA	indep	scale(value)~scale(arr_filt_RDB_Delta)+mri_serial_number+sex+mriage_days	0.0002686
scale(arr_filt_RDB_Delta)	scale(220___ConcentrationofLDLParticles__23429_i0)	220___ConcentrationofLDLParticles__23429_i0	64076	274352	37909	-0.00609734	0.00511399	0.233157	0.00893625	1.19229	NA	indep	scale(value)~scale(arr_filt_RDB_Delta)+mri_serial_number+sex+mriage_days	0.428274
scale(arr_filt_RDB_Delta)	scale(220___ConcentrationofSmallLDLParticles__23544_i0)	220___ConcentrationofSmallLDLParticles__23544_i0	64076	274352	37909	-0.00470375	0.00509394	0.355804	0.0166935	0.923402	NA	indep	scale(value)~scale(arr_filt_RDB_Delta)+mri_serial_number+sex+mriage_days	0.558374
scale(arr_filt_RDB_Delta)	scale(220___TotalCholesterolMinusHDLC__23401_i0)	220___TotalCholesterolMinusHDLC__23401_i0	64076	274353	37909	-0.00486975	0.00510954	0.340561	0.0106612	0.953069	NA	indep	scale(value)~scale(arr_filt_RDB_Delta)+mri_serial_number+sex+mriage_days	0.543893
scale(arr_filt_RDB_Delta)	scale(220___TriglyceridestoPhosphoglyceridesratio__23435_i0)	220___TriglyceridestoPhosphoglyceridesratio__23435_i0	64076	274124	37876	0.0205946	0.00472252	1.2985e-05	0.155592	4.36093	NA	indep	scale(value)~scale(arr_filt_RDB_Delta)+mri_serial_number+sex+mriage_days	0.000109564
scale(arr_filt_RDB_Delta)	scale(olink___AKT3__94_i0)	olink___AKT3__94_i0	64076	47563	6954	0.00441676	0.0119946	0.712714	0.0022151	0.368229	NA	indep	scale(value)~scale(arr_filt_RDB_Delta)+mri_serial_number+sex+mriage_days	0.835685
scale(arr_filt_RDB_Delta)	scale(olink___ALCAM__95_i2)	olink___ALCAM__95_i2	64076	1110	1011	-0.0525218	0.030087	0.0811743	0.0888743	1.74567	NA	indep	scale(value)~scale(arr_filt_RDB_Delta)+mri_serial_number+sex+mriage_days	0.211438
scale(arr_filt_RDB_Delta)	scale(olink___AMBP__104_i0)	olink___AMBP__104_i0	64076	48492	7086	0.0131062	0.0112477	0.243963	0.106078	1.16524	NA	indep	scale(value)~scale(arr_filt_RDB_Delta)+mri_serial_number+sex+mriage_days	0.439977
scale(arr_filt_RDB_Delta)	scale(olink___ANGPTL7__123_i0)	olink___ANGPTL7__123_i0	64076	48564	7092	0.0156086	0.0116008	0.178514	0.0482101	1.34548	NA	indep	scale(value)~scale(arr_filt_RDB_Delta)+mri_serial_number+sex+mriage_days	0.361987
scale(arr_filt_RDB_Delta)	scale(olink___CCDC80__378_i2)	olink___CCDC80__378_i2	64076	1106	1007	-0.024925	0.0287015	0.385372	0.174104	0.868422	NA	indep	scale(value)~scale(arr_filt_RDB_Delta)+mri_serial_number+sex+mriage_days	0.586891
scale(arr_filt_RDB_Delta)	scale(olink___CCL19__387_i0)	olink___CCL19__387_i0	64076	48555	7097	0.00986677	0.0118233	0.404017	0.0106894	0.834519	NA	indep	scale(value)~scale(arr_filt_RDB_Delta)+mri_serial_number+sex+mriage_days	0.604215
scale(arr_filt_RDB_Delta)	scale(olink___CCL27__396_i3)	olink___CCL27__396_i3	64076	1061	958	0.0227747	0.0310095	0.46286	0.0845489	0.734443	NA	indep	scale(value)~scale(arr_filt_RDB_Delta)+mri_serial_number+sex+mriage_days	0.654796
scale(arr_filt_RDB_Delta)	scale(olink___CD22__426_i0)	olink___CD22__426_i0	64076	48550	7095	0.0039865	0.0116236	0.731635	0.0439677	0.342965	NA	indep	scale(value)~scale(arr_filt_RDB_Delta)+mri_serial_number+sex+mriage_days	0.848603
scale(arr_filt_RDB_Delta)	scale(olink___CDH3__490_i0)	olink___CDH3__490_i0	64076	48555	7097	-0.00761084	0.0118087	0.519264	0.0131337	0.644512	NA	indep	scale(value)~scale(arr_filt_RDB_Delta)+mri_serial_number+sex+mriage_days	0.702808
scale(arr_filt_RDB_Delta)	scale(olink___CPXM1__665_i3)	olink___CPXM1__665_i3	64076	1056	953	0.00175756	0.0323936	0.956742	0.00594199	0.0542562	NA	indep	scale(value)~scale(arr_filt_RDB_Delta)+mri_serial_number+sex+mriage_days	0.978005
scale(arr_filt_RDB_Delta)	scale(olink___CTSS__732_i3)	olink___CTSS__732_i3	64076	921	829	0.0468841	0.0347542	0.177701	0.0127057	1.34902	NA	indep	scale(value)~scale(arr_filt_RDB_Delta)+mri_serial_number+sex+mriage_days	0.361135
scale(arr_filt_RDB_Delta)	scale(olink___DUOX2__866_i3)	olink___DUOX2__866_i3	64076	1048	945	-0.0273708	0.0326139	0.40155	0.00168686	0.839237	NA	indep	scale(value)~scale(arr_filt_RDB_Delta)+mri_serial_number+sex+mriage_days	0.602192
scale(arr_filt_RDB_Delta)	scale(olink___FGF23__1040_i0)	olink___FGF23__1040_i0	64076	48481	7079	0.043802	0.0117125	0.000185652	0.0315965	3.73976	NA	indep	scale(value)~scale(arr_filt_RDB_Delta)+mri_serial_number+sex+mriage_days	0.00124152
scale(arr_filt_RDB_Delta)	scale(olink___FUT8__1097_i3)	olink___FUT8__1097_i3	64076	1057	954	0.0195557	0.0323776	0.545996	0.00602993	0.603988	NA	indep	scale(value)~scale(arr_filt_RDB_Delta)+mri_serial_number+sex+mriage_days	0.723413
scale(arr_filt_RDB_Delta)	scale(olink___FXYD5__1099_i0)	olink___FXYD5__1099_i0	64076	47894	7003	0.0204278	0.0119598	0.0876724	0.00111626	1.70804	NA	indep	scale(value)~scale(arr_filt_RDB_Delta)+mri_serial_number+sex+mriage_days	0.222924
scale(arr_filt_RDB_Delta)	scale(olink___GPC5__1203_i0)	olink___GPC5__1203_i0	64076	48134	7043	-0.0105735	0.0119246	0.375272	0.00135326	0.886698	NA	indep	scale(value)~scale(arr_filt_RDB_Delta)+mri_serial_number+sex+mriage_days	0.578974
scale(arr_filt_RDB_Delta)	scale(olink___IL1R2__1388_i3)	olink___IL1R2__1388_i3	64076	1061	958	0.0217188	0.0323262	0.501833	0.00545485	0.671865	NA	indep	scale(value)~scale(arr_filt_RDB_Delta)+mri_serial_number+sex+mriage_days	0.689684
scale(arr_filt_RDB_Delta)	scale(olink___IL6ST__1420_i2)	olink___IL6ST__1420_i2	64076	1106	1007	-0.00246398	0.0315202	0.937707	0.00391892	0.0781716	NA	indep	scale(value)~scale(arr_filt_RDB_Delta)+mri_serial_number+sex+mriage_days	0.969626
scale(arr_filt_RDB_Delta)	scale(olink___ING1__1429_i3)	olink___ING1__1429_i3	64076	1054	951	0.0115849	0.0321298	0.718504	0.0252966	0.360567	NA	indep	scale(value)~scale(arr_filt_RDB_Delta)+mri_serial_number+sex+mriage_days	0.839198
scale(arr_filt_RDB_Delta)	scale(olink___INHBC__1431_i3)	olink___INHBC__1431_i3	64076	1060	957	0.0239951	0.0322756	0.457398	0.00963167	0.743442	NA	indep	scale(value)~scale(arr_filt_RDB_Delta)+mri_serial_number+sex+mriage_days	0.650091
scale(arr_filt_RDB_Delta)	scale(olink___KYNU__1538_i0)	olink___KYNU__1538_i0	64076	48550	7095	0.0275631	0.0114122	0.0157503	0.0784331	2.41523	NA	indep	scale(value)~scale(arr_filt_RDB_Delta)+mri_serial_number+sex+mriage_days	0.0607204
scale(arr_filt_RDB_Delta)	scale(olink___LRIG1__1610_i2)	olink___LRIG1__1610_i2	64076	1108	1009	0.0551773	0.0313347	0.07856	0.01387	1.7609	NA	indep	scale(value)~scale(arr_filt_RDB_Delta)+mri_serial_number+sex+mriage_days	0.207039
scale(arr_filt_RDB_Delta)	scale(olink___LY75__1638_i0)	olink___LY75__1638_i0	64076	48219	7045	0.00347517	0.0119078	0.770418	0.00377425	0.29184	NA	indep	scale(value)~scale(arr_filt_RDB_Delta)+mri_serial_number+sex+mriage_days	0.871989
scale(arr_filt_RDB_Delta)	scale(olink___MET__1708_i0)	olink___MET__1708_i0	64076	48090	7026	-0.00144079	0.0117166	0.902134	0.0382448	0.12297	NA	indep	scale(value)~scale(arr_filt_RDB_Delta)+mri_serial_number+sex+mriage_days	0.949019
scale(arr_filt_RDB_Delta)	scale(olink___NBL1__1817_i0)	olink___NBL1__1817_i0	64076	48385	7072	-0.00611491	0.0117395	0.602464	0.0280109	0.520884	NA	indep	scale(value)~scale(arr_filt_RDB_Delta)+mri_serial_number+sex+mriage_days	0.762873
scale(arr_filt_RDB_Delta)	scale(olink___NCR1__1825_i0)	olink___NCR1__1825_i0	64076	48153	7030	-0.012984	0.0118754	0.274273	0.0114274	1.09336	NA	indep	scale(value)~scale(arr_filt_RDB_Delta)+mri_serial_number+sex+mriage_days	0.475179
scale(arr_filt_RDB_Delta)	scale(olink___OSCAR__1947_i2)	olink___OSCAR__1947_i2	64076	1104	1006	0.0259537	0.0312672	0.406703	0.0206874	0.830061	NA	indep	scale(value)~scale(arr_filt_RDB_Delta)+mri_serial_number+sex+mriage_days	0.606951
scale(arr_filt_RDB_Delta)	scale(olink___PDGFRB__2008_i0)	olink___PDGFRB__2008_i0	64076	48573	7098	0.00523769	0.0118584	0.65873	0.00462067	0.441686	NA	indep	scale(value)~scale(arr_filt_RDB_Delta)+mri_serial_number+sex+mriage_days	0.8011
scale(arr_filt_RDB_Delta)	scale(olink___PFDN2__2028_i3)	olink___PFDN2__2028_i3	64076	1054	951	0.0246592	0.0324216	0.447099	0.00750919	0.760578	NA	indep	scale(value)~scale(arr_filt_RDB_Delta)+mri_serial_number+sex+mriage_days	0.641914
scale(arr_filt_RDB_Delta)	scale(olink___PLA2G7__2065_i2)	olink___PLA2G7__2065_i2	64076	1104	1005	-0.0287292	0.0305904	0.347876	0.0640331	0.939159	NA	indep	scale(value)~scale(arr_filt_RDB_Delta)+mri_serial_number+sex+mriage_days	0.55052
scale(arr_filt_RDB_Delta)	scale(olink___PNLIPRP2__2091_i0)	olink___PNLIPRP2__2091_i0	64076	48179	7044	0.00881927	0.0119348	0.459959	-0.000538863	0.738954	NA	indep	scale(value)~scale(arr_filt_RDB_Delta)+mri_serial_number+sex+mriage_days	0.652267
scale(arr_filt_RDB_Delta)	scale(olink___PRELP__2137_i0)	olink___PRELP__2137_i0	64076	48179	7044	-0.0126854	0.0115731	0.273066	0.0591933	1.09611	NA	indep	scale(value)~scale(arr_filt_RDB_Delta)+mri_serial_number+sex+mriage_days	0.473895
scale(arr_filt_RDB_Delta)	scale(olink___PRTN3__2164_i2)	olink___PRTN3__2164_i2	64076	1104	1006	-0.0304711	0.0310431	0.326546	0.0347701	0.981576	NA	indep	scale(value)~scale(arr_filt_RDB_Delta)+mri_serial_number+sex+mriage_days	0.530801
scale(arr_filt_RDB_Delta)	scale(olink___PTPN6__2193_i3)	olink___PTPN6__2193_i3	64076	1061	958	-0.0465888	0.032162	0.147788	0.0155345	1.44857	NA	indep	scale(value)~scale(arr_filt_RDB_Delta)+mri_serial_number+sex+mriage_days	0.320532
scale(arr_filt_RDB_Delta)	scale(olink___RABGAP1L__2232_i2)	olink___RABGAP1L__2232_i2	64076	1093	995	-0.0341862	0.0301173	0.256607	0.102024	1.1351	NA	indep	scale(value)~scale(arr_filt_RDB_Delta)+mri_serial_number+sex+mriage_days	0.455507
scale(arr_filt_RDB_Delta)	scale(olink___SESTD1__2420_i2)	olink___SESTD1__2420_i2	64076	1090	992	-0.0322049	0.0301355	0.285481	0.103249	1.06867	NA	indep	scale(value)~scale(arr_filt_RDB_Delta)+mri_serial_number+sex+mriage_days	0.487654
scale(arr_filt_RDB_Delta)	scale(olink___STXBP3__2594_i0)	olink___STXBP3__2594_i0	64076	47798	6984	0.011915	0.0119696	0.319559	0.00207231	0.995436	NA	indep	scale(value)~scale(arr_filt_RDB_Delta)+mri_serial_number+sex+mriage_days	0.523348
scale(arr_filt_RDB_Delta)	scale(olink___TPSAB1__2767_i0)	olink___TPSAB1__2767_i0	64076	48465	7082	-0.00595395	0.0118355	0.614938	0.010586	0.50306	NA	indep	scale(value)~scale(arr_filt_RDB_Delta)+mri_serial_number+sex+mriage_days	0.772255
scale(arr_filt_RDB_Delta)	scale(olink___ZBTB17__2912_i2)	olink___ZBTB17__2912_i2	64076	1101	1002	-0.0116292	0.0315047	0.712113	0.00998234	0.369125	NA	indep	scale(value)~scale(arr_filt_RDB_Delta)+mri_serial_number+sex+mriage_days	0.835419
scale(arr_filt_RDB_Delta)	scale(100009___Impedanceoflegright__23107_i0)	100009___Impedanceoflegright__23107_i0	64076	492209	63403	-0.00169497	0.00351944	0.630089	0.214965	0.481603	NA	indep	scale(value)~scale(arr_filt_RDB_Delta)+mri_serial_number+sex+mriage_days	0.781911
scale(arr_filt_RDB_Delta)	scale(100009___Impedanceoflegright__23107_i2)	100009___Impedanceoflegright__23107_i2	64076	55674	47123	0.0148942	0.00401287	0.00020619	0.24162	3.7116	NA	indep	scale(value)~scale(arr_filt_RDB_Delta)+mri_serial_number+sex+mriage_days	0.00136196
scale(arr_filt_RDB_Delta)	scale(100014___6mmregularityindexright__5161_i0)	100014___6mmregularityindexright__5161_i0	64076	53229	6831	0.00246414	0.0119792	0.83703	0.0201306	0.205702	NA	indep	scale(value)~scale(arr_filt_RDB_Delta)+mri_serial_number+sex+mriage_days	0.911216
scale(arr_filt_RDB_Delta)	scale(100018___HeelbonemineraldensityBMDright__4124_i2)	100018___HeelbonemineraldensityBMDright__4124_i2	64076	34646	29257	-0.0110362	0.00554648	0.0466258	0.10149	1.98977	NA	indep	scale(value)~scale(arr_filt_RDB_Delta)+mri_serial_number+sex+mriage_days	0.141929
scale(arr_filt_RDB_Delta)	scale(100018___HeelquantitativeultrasoundindexQUIdirectentry__3147_i0)	100018___HeelquantitativeultrasoundindexQUIdirectentry__3147_i0	64076	279018	36088	-0.00330022	0.00515695	0.522206	0.0408201	0.639955	NA	indep	scale(value)~scale(arr_filt_RDB_Delta)+mri_serial_number+sex+mriage_days	0.705087
scale(arr_filt_RDB_Delta)	scale(100044___Agehayfeverrhinitisoreczemadiagnosed__3761_i2)	100044___Agehayfeverrhinitisoreczemadiagnosed__3761_i2	64076	16608	14158	0.0204585	0.00824486	0.0130998	0.0386992	2.48136	NA	indep	scale(value)~scale(arr_filt_RDB_Delta)+mri_serial_number+sex+mriage_days	0.052274
scale(arr_filt_RDB_Delta)	scale(100044___Agestrokediagnosed__4056_i0)	100044___Agestrokediagnosed__4056_i0	64076	7577	397	0.0400873	0.0410583	0.329495	0.360898	0.976353	NA	indep	scale(value)~scale(arr_filt_RDB_Delta)+mri_serial_number+sex+mriage_days	0.533138
scale(arr_filt_RDB_Delta)	scale(100049___Durationofhearingtestleft__4272_i0)	100049___Durationofhearingtestleft__4272_i0	64076	167876	20907	-0.00077909	0.00679205	0.908679	0.0360271	0.114706	NA	indep	scale(value)~scale(arr_filt_RDB_Delta)+mri_serial_number+sex+mriage_days	0.952451
scale(arr_filt_RDB_Delta)	scale(100051___Averageweeklyspiritsintake__1598_i2)	100051___Averageweeklyspiritsintake__1598_i2	64076	49416	41967	0.0148881	0.00486897	0.00223143	0.00558489	3.05775	NA	indep	scale(value)~scale(arr_filt_RDB_Delta)+mri_serial_number+sex+mriage_days	0.011566
scale(arr_filt_RDB_Delta)	scale(100052___Cookedvegetableintake__1289_i2)	100052___Cookedvegetableintake__1289_i2	64076	69873	59145	-0.00015425	0.00410307	0.970012	0.00461797	0.0375939	NA	indep	scale(value)~scale(arr_filt_RDB_Delta)+mri_serial_number+sex+mriage_days	0.983748
scale(arr_filt_RDB_Delta)	scale(100056___Lifetimenumberofsexualpartners__2149_i2)	100056___Lifetimenumberofsexualpartners__2149_i2	64076	62456	53013	-0.000878424	0.00433544	0.839437	0.00398451	0.202615	NA	indep	scale(value)~scale(arr_filt_RDB_Delta)+mri_serial_number+sex+mriage_days	0.912589
scale(arr_filt_RDB_Delta)	scale(100063___Agecompletedfulltimeeducation__845_i0)	100063___Agecompletedfulltimeeducation__845_i0	64076	336674	34527	-0.00721673	0.00535527	0.177798	0.0108802	1.34759	NA	indep	scale(value)~scale(arr_filt_RDB_Delta)+mri_serial_number+sex+mriage_days	0.361182
scale(arr_filt_RDB_Delta)	scale(100070___Numberofchildrenfathered__2405_i2)	100070___Numberofchildrenfathered__2405_i2	64076	33829	28261	-0.012067	0.00590204	0.0409083	0.0157021	2.04455	NA	indep	scale(value)~scale(arr_filt_RDB_Delta)+mri_serial_number+mriage_days	0.128792
scale(arr_filt_RDB_Delta)	scale(100076___InterpolatedAgeofparticipantwhenoperationtookplace__20011_i2)	100076___InterpolatedAgeofparticipantwhenoperationtookplace__20011_i2	64076	52401	44149	0.0128487	0.00464581	0.00568322	0.0474505	2.76565	NA	indep	scale(value)~scale(arr_filt_RDB_Delta)+mri_serial_number+sex+mriage_days	0.0259193
scale(arr_filt_RDB_Delta)	scale(1010___Fractionacceleration55milligravities__90118_i0)	1010___Fractionacceleration55milligravities__90118_i0	64076	103660	25552	0.0289334	0.00617087	2.76358e-06	0.0276066	4.68871	NA	indep	scale(value)~scale(arr_filt_RDB_Delta)+mri_serial_number+sex+mriage_days	2.62993e-05
scale(arr_filt_RDB_Delta)	scale(1013___Sampleratestandarddeviation__90189_i0)	1013___Sampleratestandarddeviation__90189_i0	64076	103660	25552	0.00594614	0.00625784	0.342024	4.64281e-06	0.950191	NA	indep	scale(value)~scale(arr_filt_RDB_Delta)+mri_serial_number+sex+mriage_days	0.544917
scale(arr_filt_RDB_Delta)	scale(106___DiscrepancybetweentfMRIbrainimageandT1brainimage__25740_i3)	106___DiscrepancybetweentfMRIbrainimageandT1brainimage__25740_i3	64076	4287	3839	-0.0424654	0.0140721	0.00256367	0.243185	3.01771	NA	indep	scale(value)~scale(arr_filt_RDB_Delta)+mri_serial_number+sex+mriage_days	0.013008
scale(arr_filt_RDB_Delta)	scale(1101___VolumeofgreymatterinSuperiorTemporalGyrusanteriordivisionleft__25798_i3)	1101___VolumeofgreymatterinSuperiorTemporalGyrusanteriordivisionleft__25798_i3	64076	4784	4283	0.0145169	0.0144582	0.315405	0.107926	1.00406	NA	indep	scale(value)~scale(arr_filt_RDB_Delta)+mri_serial_number+sex+mriage_days	0.518949
scale(arr_filt_RDB_Delta)	scale(1102___Volumeofhippocampusright__25020_i2)	1102___Volumeofhippocampusright__25020_i2	64076	46381	40757	-0.0255501	0.00462802	3.39614e-08	0.127708	5.52075	NA	indep	scale(value)~scale(arr_filt_RDB_Delta)+mri_serial_number+sex+mriage_days	4.27445e-07
scale(arr_filt_RDB_Delta)	scale(111___MedianabsoluteheadmotionfromrfMRI__24439_i3)	111___MedianabsoluteheadmotionfromrfMRI__24439_i3	64076	5189	4656	-0.0175032	0.0146372	0.231835	0.00694431	1.1958	NA	indep	scale(value)~scale(arr_filt_RDB_Delta)+mri_serial_number+sex+mriage_days	0.426748
scale(arr_filt_RDB_Delta)	scale(112___Totalvolumeofperiventricularwhitematterhyperintensities__24485_i2)	112___Totalvolumeofperiventricularwhitematterhyperintensities__24485_i2	64076	45001	39583	0.056168	0.0045516	6.37327e-35	0.18056	12.3403	NA	indep	scale(value)~scale(arr_filt_RDB_Delta)+mri_serial_number+sex+mriage_days	6.32575e-33
scale(arr_filt_RDB_Delta)	scale(134___MeanFAintapetumonFAskeletonright__25102_i2)	134___MeanFAintapetumonFAskeletonright__25102_i2	64076	44085	38825	-0.0233587	0.0048394	1.39287e-06	0.0913915	4.82678	NA	indep	scale(value)~scale(arr_filt_RDB_Delta)+mri_serial_number+sex+mriage_days	1.40591e-05
scale(arr_filt_RDB_Delta)	scale(134___MeanICVFincorticospinaltractonFAskeletonright__25350_i3)	134___MeanICVFincorticospinaltractonFAskeletonright__25350_i3	64076	4761	4262	0.0169569	0.0149588	0.257037	0.0500203	1.13357	NA	indep	scale(value)~scale(arr_filt_RDB_Delta)+mri_serial_number+sex+mriage_days	0.456002
scale(arr_filt_RDB_Delta)	scale(134___MeanICVFinfornixonFAskeleton__25349_i3)	134___MeanICVFinfornixonFAskeleton__25349_i3	64076	4761	4262	0.00172112	0.0148079	0.907476	0.0690959	0.11623	NA	indep	scale(value)~scale(arr_filt_RDB_Delta)+mri_serial_number+sex+mriage_days	0.951718
scale(arr_filt_RDB_Delta)	scale(134___MeanL1insuperiorcoronaradiataonFAskeletonright__25224_i2)	134___MeanL1insuperiorcoronaradiataonFAskeletonright__25224_i2	64076	44085	38825	0.050636	0.00472011	8.22442e-27	0.135635	10.7277	NA	indep	scale(value)~scale(arr_filt_RDB_Delta)+mri_serial_number+sex+mriage_days	4.82172e-25
scale(arr_filt_RDB_Delta)	scale(134___MeanL2ininferiorcerebellarpeduncleonFAskeletonleft__25259_i2)	134___MeanL2ininferiorcerebellarpeduncleonFAskeletonleft__25259_i2	64076	44085	38825	0.035512	0.00487827	3.41087e-13	0.0767364	7.27962	NA	indep	scale(value)~scale(arr_filt_RDB_Delta)+mri_serial_number+sex+mriage_days	7.08146e-12
scale(arr_filt_RDB_Delta)	scale(134___MeanL3inposteriorthalamicradiationonFAskeletonright__25324_i3)	134___MeanL3inposteriorthalamicradiationonFAskeletonright__25324_i3	64076	4761	4262	0.0485414	0.0141896	0.000629995	0.145205	3.42091	NA	indep	scale(value)~scale(arr_filt_RDB_Delta)+mri_serial_number+sex+mriage_days	0.00372824
scale(arr_filt_RDB_Delta)	scale(135___WeightedmeanICVFintractinferiorlongitudinalfasciculusright__25665_i3)	135___WeightedmeanICVFintractinferiorlongitudinalfasciculusright__25665_i3	64076	4761	4262	-0.0138022	0.0147736	0.35023	0.0733992	0.934247	NA	indep	scale(value)~scale(arr_filt_RDB_Delta)+mri_serial_number+sex+mriage_days	0.55293
scale(arr_filt_RDB_Delta)	scale(135___WeightedmeanISOVFintractsuperiorthalamicradiationright__25728_i2)	135___WeightedmeanISOVFintractsuperiorthalamicradiationright__25728_i2	64076	44081	38821	0.0404779	0.00472324	1.07288e-17	0.134576	8.56995	NA	indep	scale(value)~scale(arr_filt_RDB_Delta)+mri_serial_number+sex+mriage_days	3.39095e-16
scale(arr_filt_RDB_Delta)	scale(135___WeightedmeanL3intractforcepsmajor__25633_i3)	135___WeightedmeanL3intractforcepsmajor__25633_i3	64076	4761	4262	0.0191229	0.0152362	0.209514	0.014456	1.25509	NA	indep	scale(value)~scale(arr_filt_RDB_Delta)+mri_serial_number+sex+mriage_days	0.401057
scale(arr_filt_RDB_Delta)	scale(135___WeightedmeanODintractanteriorthalamicradiationright__25680_i3)	135___WeightedmeanODintractanteriorthalamicradiationright__25680_i3	64076	4761	4262	0.00523946	0.0146931	0.721414	0.08347	0.356593	NA	indep	scale(value)~scale(arr_filt_RDB_Delta)+mri_serial_number+sex+mriage_days	0.841439
scale(arr_filt_RDB_Delta)	scale(157___LVlongitudinalstrainSegment3__24177_i3)	157___LVlongitudinalstrainSegment3__24177_i3	64076	912	835	-0.0181613	0.0332594	0.585179	0.0836855	0.54605	NA	indep	scale(value)~scale(arr_filt_RDB_Delta)+mri_serial_number+sex+mriage_days	0.751907
scale(arr_filt_RDB_Delta)	scale(17518___Creatinine__30700_i0)	17518___Creatinine__30700_i0	64076	469230	61010	-0.00389588	0.00318022	0.220567	0.38318	1.22503	NA	indep	scale(value)~scale(arr_filt_RDB_Delta)+mri_serial_number+sex+mriage_days	0.414288
scale(arr_filt_RDB_Delta)	scale(190___VolumeofAccumbensarealefthemisphere__26564_i3)	190___VolumeofAccumbensarealefthemisphere__26564_i3	64076	4758	4266	-0.0153536	0.0135225	0.256267	0.22329	1.13541	NA	indep	scale(value)~scale(arr_filt_RDB_Delta)+mri_serial_number+sex+mriage_days	0.455277
scale(arr_filt_RDB_Delta)	scale(190___VolumeofLateralVentriclelefthemisphere__26554_i2)	190___VolumeofLateralVentriclelefthemisphere__26554_i2	64076	46852	41167	0.03347	0.00435067	1.46845e-14	0.22146	7.69306	NA	indep	scale(value)~scale(arr_filt_RDB_Delta)+mri_serial_number+sex+mriage_days	3.39785e-13
scale(arr_filt_RDB_Delta)	scale(191___VolumeofAccessoryBasalnucleuslefthemisphere__26602_i3)	191___VolumeofAccessoryBasalnucleuslefthemisphere__26602_i3	64076	4758	4266	-0.00880225	0.0134784	0.513749	0.228353	0.653066	NA	indep	scale(value)~scale(arr_filt_RDB_Delta)+mri_serial_number+sex+mriage_days	0.698351
scale(arr_filt_RDB_Delta)	scale(191___VolumeofCA1bodylefthemisphere__26622_i3)	191___VolumeofCA1bodylefthemisphere__26622_i3	64076	4758	4266	0.0031051	0.0145487	0.831003	0.100933	0.213428	NA	indep	scale(value)~scale(arr_filt_RDB_Delta)+mri_serial_number+sex+mriage_days	0.907344
scale(arr_filt_RDB_Delta)	scale(191___VolumeofCA3bodylefthemisphere__26632_i3)	191___VolumeofCA3bodylefthemisphere__26632_i3	64076	4758	4266	0.00418168	0.0149914	0.780306	0.0453771	0.278938	NA	indep	scale(value)~scale(arr_filt_RDB_Delta)+mri_serial_number+sex+mriage_days	0.877011
scale(arr_filt_RDB_Delta)	scale(191___VolumeofCA3bodyrighthemisphere__26654_i2)	191___VolumeofCA3bodyrighthemisphere__26654_i2	64076	46852	41167	-0.0141706	0.004767	0.00295416	0.0653261	2.97265	NA	indep	scale(value)~scale(arr_filt_RDB_Delta)+mri_serial_number+sex+mriage_days	0.0147188
scale(arr_filt_RDB_Delta)	scale(191___VolumeofMVRelefthemisphere__26679_i2)	191___VolumeofMVRelefthemisphere__26679_i2	64076	46852	41167	-0.0246514	0.00465822	1.21582e-07	0.107499	5.29203	NA	indep	scale(value)~scale(arr_filt_RDB_Delta)+mri_serial_number+sex+mriage_days	1.41971e-06
scale(arr_filt_RDB_Delta)	scale(191___VolumeofWholeamygdalalefthemisphere__26609_i3)	191___VolumeofWholeamygdalalefthemisphere__26609_i3	64076	4758	4266	0.00950681	0.0132905	0.474456	0.249717	0.715311	NA	indep	scale(value)~scale(arr_filt_RDB_Delta)+mri_serial_number+sex+mriage_days	0.665815
scale(arr_filt_RDB_Delta)	scale(192___Areaoflateralorbitofrontalrighthemisphere__26833_i2)	192___Areaoflateralorbitofrontalrighthemisphere__26833_i2	64076	46852	41167	0.00731544	0.00442215	0.0980798	0.195667	1.65427	NA	indep	scale(value)~scale(arr_filt_RDB_Delta)+mri_serial_number+sex+mriage_days	0.241465
scale(arr_filt_RDB_Delta)	scale(192___Areaofsupramarginallefthemisphere__26751_i2)	192___Areaofsupramarginallefthemisphere__26751_i2	64076	46852	41167	0.0018306	0.00443509	0.679789	0.190952	0.412754	NA	indep	scale(value)~scale(arr_filt_RDB_Delta)+mri_serial_number+sex+mriage_days	0.813956
scale(arr_filt_RDB_Delta)	scale(192___Meanthicknessofinsulalefthemisphere__26788_i3)	192___Meanthicknessofinsulalefthemisphere__26788_i3	64076	4758	4266	-0.0141908	0.0151772	0.349838	0.0215672	0.935007	NA	indep	scale(value)~scale(arr_filt_RDB_Delta)+mri_serial_number+sex+mriage_days	0.552619
scale(arr_filt_RDB_Delta)	scale(192___Meanthicknessofisthmuscingulatelefthemisphere__26764_i2)	192___Meanthicknessofisthmuscingulatelefthemisphere__26764_i2	64076	46852	41167	-0.00937228	0.00484454	0.0530455	0.0346735	1.93461	NA	indep	scale(value)~scale(arr_filt_RDB_Delta)+mri_serial_number+sex+mriage_days	0.155737
scale(arr_filt_RDB_Delta)	scale(192___Meanthicknessofparsorbitalislefthemisphere__26773_i2)	192___Meanthicknessofparsorbitalislefthemisphere__26773_i2	64076	46852	41167	-0.0229845	0.00480683	1.74466e-06	0.0496443	4.78165	NA	indep	scale(value)~scale(arr_filt_RDB_Delta)+mri_serial_number+sex+mriage_days	1.73013e-05
scale(arr_filt_RDB_Delta)	scale(192___Meanthicknessofprecentralrighthemisphere__26879_i3)	192___Meanthicknessofprecentralrighthemisphere__26879_i3	64076	4758	4266	-0.0341042	0.0143201	0.0172831	0.12896	2.38156	NA	indep	scale(value)~scale(arr_filt_RDB_Delta)+mri_serial_number+sex+mriage_days	0.0654698
scale(arr_filt_RDB_Delta)	scale(193___Areaoflateraloccipitallefthemisphere__26933_i3)	193___Areaoflateraloccipitallefthemisphere__26933_i3	64076	4758	4266	-0.00828526	0.0135223	0.540101	0.223311	0.61271	NA	indep	scale(value)~scale(arr_filt_RDB_Delta)+mri_serial_number+sex+mriage_days	0.718861
scale(arr_filt_RDB_Delta)	scale(193___Areaofparsorbitalislefthemisphere__26941_i2)	193___Areaofparsorbitalislefthemisphere__26941_i2	64076	46852	41167	-0.000306018	0.0045738	0.946656	0.139553	0.0669066	NA	indep	scale(value)~scale(arr_filt_RDB_Delta)+mri_serial_number+sex+mriage_days	0.973688
scale(arr_filt_RDB_Delta)	scale(194___Greywhitecontrastininferiorparietallefthemisphere__26996_i2)	194___Greywhitecontrastininferiorparietallefthemisphere__26996_i2	64076	46852	41167	-0.00480067	0.00431041	0.265399	0.2358	1.11374	NA	indep	scale(value)~scale(arr_filt_RDB_Delta)+mri_serial_number+sex+mriage_days	0.465796
scale(arr_filt_RDB_Delta)	scale(194___Greywhitecontrastinrostralanteriorcingulatelefthemisphere__27014_i2)	194___Greywhitecontrastinrostralanteriorcingulatelefthemisphere__27014_i2	64076	46852	41167	-0.0368304	0.00437574	3.98701e-17	0.21246	8.41695	NA	indep	scale(value)~scale(arr_filt_RDB_Delta)+mri_serial_number+sex+mriage_days	1.19663e-15
scale(arr_filt_RDB_Delta)	scale(194___Greywhitecontrastinunknownlefthemisphere__26989_i3)	194___Greywhitecontrastinunknownlefthemisphere__26989_i3	64076	4758	4266	-0.00155161	0.0152615	0.919025	0.0106686	0.101668	NA	indep	scale(value)~scale(arr_filt_RDB_Delta)+mri_serial_number+sex+mriage_days	0.958677
scale(arr_filt_RDB_Delta)	scale(196___Areaoflateralorbitofrontalrighthemisphere__27245_i3)	196___Areaoflateralorbitofrontalrighthemisphere__27245_i3	64076	4758	4266	0.0373855	0.013367	0.00518361	0.241046	2.79684	NA	indep	scale(value)~scale(arr_filt_RDB_Delta)+mri_serial_number+sex+mriage_days	0.0239203
scale(arr_filt_RDB_Delta)	scale(196___Areaofparsorbitalisrighthemisphere__27252_i2)	196___Areaofparsorbitalisrighthemisphere__27252_i2	64076	46852	41167	0.00200061	0.00451299	0.65755	0.162282	0.443301	NA	indep	scale(value)~scale(arr_filt_RDB_Delta)+mri_serial_number+sex+mriage_days	0.800536
scale(arr_filt_RDB_Delta)	scale(196___Meanthicknessofcaudalanteriorcingulaterighthemisphere__27267_i2)	196___Meanthicknessofcaudalanteriorcingulaterighthemisphere__27267_i2	64076	46852	41167	-0.00510854	0.00489327	0.296495	0.0151543	1.04399	NA	indep	scale(value)~scale(arr_filt_RDB_Delta)+mri_serial_number+sex+mriage_days	0.499529
scale(arr_filt_RDB_Delta)	scale(196___Volumeofpericalcarinelefthemisphere__27223_i2)	196___Volumeofpericalcarinelefthemisphere__27223_i2	64076	46852	41167	-0.00882459	0.00477796	0.0647632	0.0610267	1.84694	NA	indep	scale(value)~scale(arr_filt_RDB_Delta)+mri_serial_number+sex+mriage_days	0.179925
scale(arr_filt_RDB_Delta)	scale(197___AreaofGSoccipitalinflefthemisphere__27330_i2)	197___AreaofGSoccipitalinflefthemisphere__27330_i2	64076	46852	41167	-0.00822452	0.00462152	0.075147	0.121505	1.77961	NA	indep	scale(value)~scale(arr_filt_RDB_Delta)+mri_serial_number+sex+mriage_days	0.200398
scale(arr_filt_RDB_Delta)	scale(197___AreaofGinsularshortrighthemisphere__27568_i2)	197___AreaofGinsularshortrighthemisphere__27568_i2	64076	46852	41167	0.0221105	0.00464162	1.90881e-06	0.113849	4.76353	NA	indep	scale(value)~scale(arr_filt_RDB_Delta)+mri_serial_number+sex+mriage_days	1.87647e-05
scale(arr_filt_RDB_Delta)	scale(197___AreaofGrectusrighthemisphere__27581_i2)	197___AreaofGrectusrighthemisphere__27581_i2	64076	46852	41167	-0.00160243	0.00460138	0.727654	0.129147	0.34825	NA	indep	scale(value)~scale(arr_filt_RDB_Delta)+mri_serial_number+sex+mriage_days	0.845753
scale(arr_filt_RDB_Delta)	scale(197___MeanthicknessofGorbitallefthemisphere__27426_i2)	197___MeanthicknessofGorbitallefthemisphere__27426_i2	64076	46852	41167	-0.0203963	0.00484897	2.6011e-05	0.0329078	4.20632	NA	indep	scale(value)~scale(arr_filt_RDB_Delta)+mri_serial_number+sex+mriage_days	0.000207114
scale(arr_filt_RDB_Delta)	scale(220___PhospholipidstoTotalLipidsinIDLpercentage__23609_i0)	220___PhospholipidstoTotalLipidsinIDLpercentage__23609_i0	64076	274352	37909	0.000380295	0.00513131	0.940921	0.00221099	0.0741126	NA	indep	scale(value)~scale(arr_filt_RDB_Delta)+mri_serial_number+sex+mriage_days	0.971226
scale(arr_filt_RDB_Delta)	scale(220___TotalLipidsinLargeLDL__23531_i0)	220___TotalLipidsinLargeLDL__23531_i0	64076	274352	37909	-0.00650634	0.00510105	0.202144	0.0139445	1.27549	NA	indep	scale(value)~scale(arr_filt_RDB_Delta)+mri_serial_number+sex+mriage_days	0.391788
scale(arr_filt_RDB_Delta)	scale(220___TriglyceridestoTotalLipidsinMediumLDLpercentage__23623_i0)	220___TriglyceridestoTotalLipidsinMediumLDLpercentage__23623_i0	64076	274352	37909	0.0313862	0.00510232	7.75868e-10	0.0134552	6.15136	NA	indep	scale(value)~scale(arr_filt_RDB_Delta)+mri_serial_number+sex+mriage_days	1.20425e-08
scale(arr_filt_RDB_Delta)	scale(olink___ADAM22__35_i0)	olink___ADAM22__35_i0	64076	48134	7043	-0.0348772	0.011872	0.00331664	0.0101404	2.93776	NA	indep	scale(value)~scale(arr_filt_RDB_Delta)+mri_serial_number+sex+mriage_days	0.0162599
scale(arr_filt_RDB_Delta)	scale(olink___ANXA11__132_i0)	olink___ANXA11__132_i0	64076	48139	7031	0.0172699	0.0119294	0.147752	0.00209366	1.44768	NA	indep	scale(value)~scale(arr_filt_RDB_Delta)+mri_serial_number+sex+mriage_days	0.320516
scale(arr_filt_RDB_Delta)	scale(olink___ATP6V1F__212_i3)	olink___ATP6V1F__212_i3	64076	1054	951	0.0109727	0.0323191	0.7343	0.0137773	0.339511	NA	indep	scale(value)~scale(arr_filt_RDB_Delta)+mri_serial_number+sex+mriage_days	0.850136
scale(arr_filt_RDB_Delta)	scale(olink___BMP4__269_i3)	olink___BMP4__269_i3	64076	1057	954	-0.0148597	0.0315226	0.637465	0.0578323	0.471398	NA	indep	scale(value)~scale(arr_filt_RDB_Delta)+mri_serial_number+sex+mriage_days	0.786492
scale(arr_filt_RDB_Delta)	scale(olink___CA5A__330_i3)	olink___CA5A__330_i3	64076	1048	945	0.0568651	0.0315282	0.0716106	0.0670469	1.80362	NA	indep	scale(value)~scale(arr_filt_RDB_Delta)+mri_serial_number+sex+mriage_days	0.193703
scale(arr_filt_RDB_Delta)	scale(olink___CCL21__390_i0)	olink___CCL21__390_i0	64076	48406	7072	0.0362356	0.0118349	0.00220871	0.0122551	3.06175	NA	indep	scale(value)~scale(arr_filt_RDB_Delta)+mri_serial_number+sex+mriage_days	0.0114588
scale(arr_filt_RDB_Delta)	scale(olink___CCL25__394_i2)	olink___CCL25__394_i2	64076	1110	1011	0.00585287	0.0311256	0.850883	0.0248792	0.18804	NA	indep	scale(value)~scale(arr_filt_RDB_Delta)+mri_serial_number+sex+mriage_days	0.919847
scale(arr_filt_RDB_Delta)	scale(olink___CD69__460_i2)	olink___CD69__460_i2	64076	1062	966	-0.0557687	0.0287636	0.0528111	0.205214	1.93886	NA	indep	scale(value)~scale(arr_filt_RDB_Delta)+mri_serial_number+sex+mriage_days	0.155218
scale(arr_filt_RDB_Delta)	scale(olink___CDHR1__494_i3)	olink___CDHR1__494_i3	64076	1054	951	-0.00478395	0.0324132	0.882696	0.00802287	0.147593	NA	indep	scale(value)~scale(arr_filt_RDB_Delta)+mri_serial_number+sex+mriage_days	0.938959
scale(arr_filt_RDB_Delta)	scale(olink___CNPY4__616_i2)	olink___CNPY4__616_i2	64076	1101	1005	-0.0484989	0.0271847	0.0747189	0.260821	1.78405	NA	indep	scale(value)~scale(arr_filt_RDB_Delta)+mri_serial_number+sex+mriage_days	0.199491
scale(arr_filt_RDB_Delta)	scale(olink___COMP__643_i3)	olink___COMP__643_i3	64076	1063	960	-0.0698334	0.0317825	0.0282439	0.0361873	2.19723	NA	indep	scale(value)~scale(arr_filt_RDB_Delta)+mri_serial_number+sex+mriage_days	0.0968129
scale(arr_filt_RDB_Delta)	scale(olink___DDAH1__782_i3)	olink___DDAH1__782_i3	64076	1059	956	-0.00514006	0.0319501	0.872224	0.0297851	0.160878	NA	indep	scale(value)~scale(arr_filt_RDB_Delta)+mri_serial_number+sex+mriage_days	0.933259
scale(arr_filt_RDB_Delta)	scale(olink___EDA2R__883_i2)	olink___EDA2R__883_i2	64076	1108	1009	-0.00953573	0.0260001	0.713877	0.321059	0.366758	NA	indep	scale(value)~scale(arr_filt_RDB_Delta)+mri_serial_number+sex+mriage_days	0.836701
scale(arr_filt_RDB_Delta)	scale(olink___ENAH__922_i3)	olink___ENAH__922_i3	64076	1058	955	0.038881	0.0322794	0.228691	0.0113074	1.20451	NA	indep	scale(value)~scale(arr_filt_RDB_Delta)+mri_serial_number+sex+mriage_days	0.42337
scale(arr_filt_RDB_Delta)	scale(olink___ENTPD6__938_i0)	olink___ENTPD6__938_i0	64076	47881	6996	-0.0160815	0.0119506	0.178454	0.00340559	1.34567	NA	indep	scale(value)~scale(arr_filt_RDB_Delta)+mri_serial_number+sex+mriage_days	0.361987
scale(arr_filt_RDB_Delta)	scale(olink___FCAR__1013_i0)	olink___FCAR__1013_i0	64076	48219	7045	0.0178072	0.0119216	0.135302	0.00145737	1.49369	NA	indep	scale(value)~scale(arr_filt_RDB_Delta)+mri_serial_number+sex+mriage_days	0.302745
scale(arr_filt_RDB_Delta)	scale(olink___GNLY__1188_i3)	olink___GNLY__1188_i3	64076	1060	957	-0.00200193	0.0320602	0.950223	0.0228092	0.0624429	NA	indep	scale(value)~scale(arr_filt_RDB_Delta)+mri_serial_number+sex+mriage_days	0.974864
scale(arr_filt_RDB_Delta)	scale(olink___GPA33__1201_i2)	olink___GPA33__1201_i2	64076	1101	1005	-0.0213289	0.0307786	0.488484	0.0524612	0.692979	NA	indep	scale(value)~scale(arr_filt_RDB_Delta)+mri_serial_number+sex+mriage_days	0.678183
scale(arr_filt_RDB_Delta)	scale(olink___HS3ST3B1__1294_i3)	olink___HS3ST3B1__1294_i3	64076	1059	956	-0.00852794	0.0323656	0.792232	0.00438785	0.263488	NA	indep	scale(value)~scale(arr_filt_RDB_Delta)+mri_serial_number+sex+mriage_days	0.883598
scale(arr_filt_RDB_Delta)	scale(olink___ICAM4__1317_i2)	olink___ICAM4__1317_i2	64076	1105	1006	0.012882	0.0316594	0.684174	-0.00407635	0.406892	NA	indep	scale(value)~scale(arr_filt_RDB_Delta)+mri_serial_number+sex+mriage_days	0.817728
scale(arr_filt_RDB_Delta)	scale(olink___IPCEF1__1440_i0)	olink___IPCEF1__1440_i0	64076	48053	7037	0.0220486	0.0118253	0.0622884	0.0187897	1.86453	NA	indep	scale(value)~scale(arr_filt_RDB_Delta)+mri_serial_number+sex+mriage_days	0.174756
scale(arr_filt_RDB_Delta)	scale(olink___ITGB1BP2__1459_i2)	olink___ITGB1BP2__1459_i2	64076	1101	1002	-0.0552783	0.0272132	0.0424892	0.26133	2.0313	NA	indep	scale(value)~scale(arr_filt_RDB_Delta)+mri_serial_number+sex+mriage_days	0.132187
scale(arr_filt_RDB_Delta)	scale(olink___JCHAIN__1477_i2)	olink___JCHAIN__1477_i2	64076	1093	995	0.0383327	0.031627	0.225792	0.00973942	1.21203	NA	indep	scale(value)~scale(arr_filt_RDB_Delta)+mri_serial_number+sex+mriage_days	0.419864
scale(arr_filt_RDB_Delta)	scale(olink___KRT19__1533_i0)	olink___KRT19__1533_i0	64076	48135	7034	0.0206292	0.0117479	0.0791333	0.0319092	1.75599	NA	indep	scale(value)~scale(arr_filt_RDB_Delta)+mri_serial_number+sex+mriage_days	0.207748
scale(arr_filt_RDB_Delta)	scale(olink___LBP__1559_i2)	olink___LBP__1559_i2	64076	1109	1010	0.0438203	0.0314536	0.163875	0.00528052	1.39317	NA	indep	scale(value)~scale(arr_filt_RDB_Delta)+mri_serial_number+sex+mriage_days	0.343252
scale(arr_filt_RDB_Delta)	scale(olink___LGALS1__1575_i3)	olink___LGALS1__1575_i3	64076	1061	958	-0.0074455	0.031915	0.815585	0.030309	0.233292	NA	indep	scale(value)~scale(arr_filt_RDB_Delta)+mri_serial_number+sex+mriage_days	0.897437
scale(arr_filt_RDB_Delta)	scale(olink___MAPK9__1673_i3)	olink___MAPK9__1673_i3	64076	1062	959	0.0129898	0.0319802	0.6847	0.0251919	0.406181	NA	indep	scale(value)~scale(arr_filt_RDB_Delta)+mri_serial_number+sex+mriage_days	0.818077
scale(arr_filt_RDB_Delta)	scale(olink___MASP1__1679_i0)	olink___MASP1__1679_i0	64076	48052	7034	-0.00352755	0.0118167	0.765314	0.0206049	0.298522	NA	indep	scale(value)~scale(arr_filt_RDB_Delta)+mri_serial_number+sex+mriage_days	0.868346
scale(arr_filt_RDB_Delta)	scale(olink___MMP8__1738_i3)	olink___MMP8__1738_i3	64076	1065	962	-0.0231355	0.0313224	0.460317	0.0621241	0.738624	NA	indep	scale(value)~scale(arr_filt_RDB_Delta)+mri_serial_number+sex+mriage_days	0.652447
scale(arr_filt_RDB_Delta)	scale(olink___MUC13__1779_i3)	olink___MUC13__1779_i3	64076	1054	951	0.0198179	0.0325663	0.542975	-0.00136719	0.608542	NA	indep	scale(value)~scale(arr_filt_RDB_Delta)+mri_serial_number+sex+mriage_days	0.721098
scale(arr_filt_RDB_Delta)	scale(olink___NDUFS6__1832_i3)	olink___NDUFS6__1832_i3	64076	1041	938	-0.0185498	0.0325976	0.569456	0.00962127	0.569055	NA	indep	scale(value)~scale(arr_filt_RDB_Delta)+mri_serial_number+sex+mriage_days	0.741046
scale(arr_filt_RDB_Delta)	scale(olink___PLA2G2A__2063_i2)	olink___PLA2G2A__2063_i2	64076	1105	1007	0.0436277	0.0310463	0.160258	0.0336139	1.40525	NA	indep	scale(value)~scale(arr_filt_RDB_Delta)+mri_serial_number+sex+mriage_days	0.337865
scale(arr_filt_RDB_Delta)	scale(olink___SMPDL3A__2502_i3)	olink___SMPDL3A__2502_i3	64076	1061	958	0.117229	0.0321547	0.000280995	0.0159821	3.6458	NA	indep	scale(value)~scale(arr_filt_RDB_Delta)+mri_serial_number+sex+mriage_days	0.00180037
scale(arr_filt_RDB_Delta)	scale(olink___ST3GAL1__2568_i3)	olink___ST3GAL1__2568_i3	64076	1059	956	0.0305542	0.0316275	0.334258	0.0492794	0.966065	NA	indep	scale(value)~scale(arr_filt_RDB_Delta)+mri_serial_number+sex+mriage_days	0.53731
scale(arr_filt_RDB_Delta)	scale(olink___TBC1D17__2625_i2)	olink___TBC1D17__2625_i2	64076	1090	992	-0.0148055	0.031384	0.637207	0.0274115	0.471753	NA	indep	scale(value)~scale(arr_filt_RDB_Delta)+mri_serial_number+sex+mriage_days	0.786492
scale(arr_filt_RDB_Delta)	scale(olink___TNC__2711_i3)	olink___TNC__2711_i3	64076	1063	960	-0.034845	0.0322834	0.280707	0.00556452	1.07934	NA	indep	scale(value)~scale(arr_filt_RDB_Delta)+mri_serial_number+sex+mriage_days	0.481773
scale(arr_filt_RDB_Delta)	scale(olink___TNFRSF21__2729_i3)	olink___TNFRSF21__2729_i3	64076	1065	962	-0.0241896	0.0317988	0.447018	0.0333818	0.76071	NA	indep	scale(value)~scale(arr_filt_RDB_Delta)+mri_serial_number+sex+mriage_days	0.641879
scale(arr_filt_RDB_Delta)	scale(olink___WFDC12__2890_i2)	olink___WFDC12__2890_i2	64076	1108	1009	0.0124214	0.0284877	0.662911	0.184924	0.436026	NA	indep	scale(value)~scale(arr_filt_RDB_Delta)+mri_serial_number+sex+mriage_days	0.803432
scale(arr_filt_RDB_Delta)	scale(100009___Legfatpercentageright__23111_i2)	100009___Legfatpercentageright__23111_i2	64076	55674	47123	0.0208411	0.0023296	3.81006e-19	0.744413	8.94619	NA	indep	scale(value)~scale(arr_filt_RDB_Delta)+mri_serial_number+sex+mriage_days	1.32242e-17
scale(arr_filt_RDB_Delta)	scale(100010___Weightmanualentry__3160_i3)	100010___Weightmanualentry__3160_i3	64076	125	117	-0.0917757	0.077848	0.240956	0.34075	1.17891	NA	indep	scale(value)~scale(arr_filt_RDB_Delta)+mri_serial_number+sex+mriage_days	0.436366
scale(arr_filt_RDB_Delta)	scale(100011___Systolicbloodpressureautomatedreading__4080_i3)	100011___Systolicbloodpressureautomatedreading__4080_i3	64076	5192	4650	0.104639	0.0136862	2.51208e-14	0.132655	7.64557	NA	indep	scale(value)~scale(arr_filt_RDB_Delta)+mri_serial_number+sex+mriage_days	5.68483e-13
scale(arr_filt_RDB_Delta)	scale(100014___3mmweakmeridianangleright__5100_i0)	100014___3mmweakmeridianangleright__5100_i0	64076	109872	13484	0.00563247	0.00859711	0.512377	0.00368211	0.655158	NA	indep	scale(value)~scale(arr_filt_RDB_Delta)+mri_serial_number+sex+mriage_days	0.69724
scale(arr_filt_RDB_Delta)	scale(100018___HeelquantitativeultrasoundindexQUIdirectentryright__4123_i2)	100018___HeelquantitativeultrasoundindexQUIdirectentryright__4123_i2	64076	34668	29273	-0.0118346	0.00555019	0.0329913	0.0997807	2.13229	NA	indep	scale(value)~scale(arr_filt_RDB_Delta)+mri_serial_number+sex+mriage_days	0.109558
scale(arr_filt_RDB_Delta)	scale(100031___Timetoanswer__4288_i2)	100031___Timetoanswer__4288_i2	64076	65849	55783	-0.00875177	0.00397698	0.0277679	0.118102	2.20061	NA	indep	scale(value)~scale(arr_filt_RDB_Delta)+mri_serial_number+sex+mriage_days	0.0956157
scale(arr_filt_RDB_Delta)	scale(100034___Mothersageatdeath__3526_i0)	100034___Mothersageatdeath__3526_i0	64076	298375	32610	-0.00945427	0.00537235	0.0784512	0.0626902	1.7598	NA	indep	scale(value)~scale(arr_filt_RDB_Delta)+mri_serial_number+sex+mriage_days	0.206878
scale(arr_filt_RDB_Delta)	scale(100044___Ageheartattackdiagnosed__3894_i3)	100044___Ageheartattackdiagnosed__3894_i3	64076	128	115	-0.122361	0.0836252	0.146288	0.238248	1.46321	NA	indep	scale(value)~scale(arr_filt_RDB_Delta)+mri_serial_number+sex+mriage_days	0.318636
scale(arr_filt_RDB_Delta)	scale(100069___AgestartedhormonereplacementtherapyHRT__3536_i0)	100069___AgestartedhormonereplacementtherapyHRT__3536_i0	64076	103901	10722	-0.023104	0.00968205	0.0170373	0.00369287	2.38627	NA	indep	scale(value)~scale(arr_filt_RDB_Delta)+mri_serial_number+mriage_days	0.0647991
scale(arr_filt_RDB_Delta)	scale(100074___InterpolatedAgeofparticipantwhencancerfirstdiagnosed__20007_i2)	100074___InterpolatedAgeofparticipantwhencancerfirstdiagnosed__20007_i2	64076	8324	6890	-0.0120153	0.00955871	0.208795	0.371984	1.257	NA	indep	scale(value)~scale(arr_filt_RDB_Delta)+mri_serial_number+sex+mriage_days	0.400088
scale(arr_filt_RDB_Delta)	scale(100081___Haematocritpercentage__30030_i0)	100081___Haematocritpercentage__30030_i0	64076	478041	62133	0.0356371	0.00315288	1.35495e-29	0.382627	11.303	NA	indep	scale(value)~scale(arr_filt_RDB_Delta)+mri_serial_number+sex+mriage_days	9.7033e-28
scale(arr_filt_RDB_Delta)	scale(100098___Starch__100023_i0)	100098___Starch__100023_i0	64076	70713	9790	-0.0152856	0.00979461	0.118647	0.0625471	1.56062	NA	indep	scale(value)~scale(arr_filt_RDB_Delta)+mri_serial_number+sex+mriage_days	0.275439
scale(arr_filt_RDB_Delta)	scale(100098___Totalsugars__100008_i2)	100098___Totalsugars__100008_i2	64076	83234	18220	-0.0116015	0.00737394	0.115666	0.0102724	1.57331	NA	indep	scale(value)~scale(arr_filt_RDB_Delta)+mri_serial_number+sex+mriage_days	0.270516
scale(arr_filt_RDB_Delta)	scale(100313___AffymetrixqualitycontrolmetricClusterCR__22025_i0)	100313___AffymetrixqualitycontrolmetricClusterCR__22025_i0	64076	488127	64076	0.00375603	0.0039512	0.341809	2.8955e-05	0.950603	NA	indep	scale(value)~scale(arr_filt_RDB_Delta)+mri_serial_number+sex+mriage_days	0.544805
scale(arr_filt_RDB_Delta)	scale(1009___Thursdayaverageacceleration__90022_i0)	1009___Thursdayaverageacceleration__90022_i0	64076	103660	25552	-0.0288385	0.00621163	3.45651e-06	0.014717	4.64267	NA	indep	scale(value)~scale(arr_filt_RDB_Delta)+mri_serial_number+sex+mriage_days	3.25107e-05
scale(arr_filt_RDB_Delta)	scale(1010___Fractionacceleration350milligravities__90137_i0)	1010___Fractionacceleration350milligravities__90137_i0	64076	103660	25552	0.0515051	0.0061079	3.55873e-17	0.0473512	8.43254	NA	indep	scale(value)~scale(arr_filt_RDB_Delta)+mri_serial_number+sex+mriage_days	1.07666e-15
scale(arr_filt_RDB_Delta)	scale(1010___Fractionacceleration600milligravities__90144_i0)	1010___Fractionacceleration600milligravities__90144_i0	64076	103660	25552	0.0412017	0.00612947	1.83145e-11	0.0406105	6.7219	NA	indep	scale(value)~scale(arr_filt_RDB_Delta)+mri_serial_number+sex+mriage_days	3.31565e-10
scale(arr_filt_RDB_Delta)	scale(1010___Fractionacceleration70milligravities__90121_i0)	1010___Fractionacceleration70milligravities__90121_i0	64076	103660	25552	0.0337212	0.006167	4.59403e-08	0.0288249	5.468	NA	indep	scale(value)~scale(arr_filt_RDB_Delta)+mri_serial_number+sex+mriage_days	5.66864e-07
scale(arr_filt_RDB_Delta)	scale(107___NumberofdMRIoutlierslicesdetectedandcorrected__25746_i2)	107___NumberofdMRIoutlierslicesdetectedandcorrected__25746_i2	64076	44091	38830	0.00341344	0.00502111	0.496623	0.0217501	0.679819	NA	indep	scale(value)~scale(arr_filt_RDB_Delta)+mri_serial_number+sex+mriage_days	0.685113
scale(arr_filt_RDB_Delta)	scale(109___Medianmagneticsusceptibilityinhippocampusleft__24475_i3)	109___Medianmagneticsusceptibilityinhippocampusleft__24475_i3	64076	4634	4146	0.0580667	0.0151836	0.000133074	0.0480155	3.8243	NA	indep	scale(value)~scale(arr_filt_RDB_Delta)+mri_serial_number+sex+mriage_days	0.000917013
scale(arr_filt_RDB_Delta)	scale(1101___VolumeofgreymatterinLingualGyrusright__25853_i2)	1101___VolumeofgreymatterinLingualGyrusright__25853_i2	64076	46393	40767	-0.00816682	0.00434192	0.0599891	0.232035	1.88093	NA	indep	scale(value)~scale(arr_filt_RDB_Delta)+mri_serial_number+sex+mriage_days	0.17029
scale(arr_filt_RDB_Delta)	scale(1101___VolumeofgreymatterinSuperiorFrontalGyrusleft__25786_i2)	1101___VolumeofgreymatterinSuperiorFrontalGyrusleft__25786_i2	64076	46393	40767	-0.0136695	0.00470145	0.00364523	0.0995863	2.9075	NA	indep	scale(value)~scale(arr_filt_RDB_Delta)+mri_serial_number+sex+mriage_days	0.017641
scale(arr_filt_RDB_Delta)	scale(1102___Volumeofamygdalaright__25022_i3)	1102___Volumeofamygdalaright__25022_i3	64076	4784	4283	-0.0208723	0.0147844	0.158087	0.0672186	1.41178	NA	indep	scale(value)~scale(arr_filt_RDB_Delta)+mri_serial_number+sex+mriage_days	0.334785
scale(arr_filt_RDB_Delta)	scale(1102___Volumeofcaudateleft__25013_i3)	1102___Volumeofcaudateleft__25013_i3	64076	4784	4283	0.0299689	0.0143113	0.0363119	0.125966	2.09408	NA	indep	scale(value)~scale(arr_filt_RDB_Delta)+mri_serial_number+sex+mriage_days	0.118105
scale(arr_filt_RDB_Delta)	scale(110___InvertedsignaltonoiseratioinT1__25734_i2)	110___InvertedsignaltonoiseratioinT1__25734_i2	64076	46398	40771	0.0377015	0.00476665	2.65021e-15	0.0743488	7.90944	NA	indep	scale(value)~scale(arr_filt_RDB_Delta)+mri_serial_number+sex+mriage_days	6.51894e-14
scale(arr_filt_RDB_Delta)	scale(125___FemurtrochBMCbonemineralcontentright__23340_i3)	125___FemurtrochBMCbonemineralcontentright__23340_i3	64076	3907	3485	-0.016644	0.0118978	0.161928	0.508624	1.39891	NA	indep	scale(value)~scale(arr_filt_RDB_Delta)+mri_serial_number+sex+mriage_days	0.340212
scale(arr_filt_RDB_Delta)	scale(1307___BKVP1antigenforHumanPolyomavirusBKV__23026_i0)	1307___BKVP1antigenforHumanPolyomavirusBKV__23026_i0	64076	9429	1310	-0.0150394	0.0275098	0.584684	0.0116353	0.546692	NA	indep	scale(value)~scale(arr_filt_RDB_Delta)+mri_serial_number+sex+mriage_days	0.751698
scale(arr_filt_RDB_Delta)	scale(134___MeanL2inposteriorthalamicradiationonFAskeletonright__25276_i2)	134___MeanL2inposteriorthalamicradiationonFAskeletonright__25276_i2	64076	44085	38825	0.0476455	0.00474336	1.0368e-23	0.127096	10.0447	NA	indep	scale(value)~scale(arr_filt_RDB_Delta)+mri_serial_number+sex+mriage_days	5.16801e-22
scale(arr_filt_RDB_Delta)	scale(134___MeanL3inposteriorlimbofinternalcapsuleonFAskeletonright__25314_i3)	134___MeanL3inposteriorlimbofinternalcapsuleonFAskeletonright__25314_i3	64076	4761	4262	0.0205889	0.0143281	0.150802	0.128444	1.43696	NA	indep	scale(value)~scale(arr_filt_RDB_Delta)+mri_serial_number+sex+mriage_days	0.324088
scale(arr_filt_RDB_Delta)	scale(134___MeanMDincingulumcingulategyrusonFAskeletonleft__25139_i2)	134___MeanMDincingulumcingulategyrusonFAskeletonleft__25139_i2	64076	44085	38825	0.0409537	0.00491003	7.61847e-17	0.0646746	8.34081	NA	indep	scale(value)~scale(arr_filt_RDB_Delta)+mri_serial_number+sex+mriage_days	2.22747e-15
scale(arr_filt_RDB_Delta)	scale(134___MeanMOinbodyofcorpuscallosumonFAskeleton__25155_i3)	134___MeanMOinbodyofcorpuscallosumonFAskeleton__25155_i3	64076	4761	4262	-0.048848	0.014142	0.000557513	0.150932	3.4541	NA	indep	scale(value)~scale(arr_filt_RDB_Delta)+mri_serial_number+sex+mriage_days	0.00333418
scale(arr_filt_RDB_Delta)	scale(135___WeightedmeanL1intractmiddlecerebellarpeduncle__25585_i3)	135___WeightedmeanL1intractmiddlecerebellarpeduncle__25585_i3	64076	4761	4262	0.0340518	0.0148516	0.0219074	0.063593	2.29281	NA	indep	scale(value)~scale(arr_filt_RDB_Delta)+mri_serial_number+sex+mriage_days	0.0788727
scale(arr_filt_RDB_Delta)	scale(135___WeightedmeanMDintractinferiorlongitudinalfasciculusright__25530_i3)	135___WeightedmeanMDintractinferiorlongitudinalfasciculusright__25530_i3	64076	4761	4262	0.0210512	0.0143523	0.142519	0.12549	1.46675	NA	indep	scale(value)~scale(arr_filt_RDB_Delta)+mri_serial_number+sex+mriage_days	0.313249
scale(arr_filt_RDB_Delta)	scale(135___WeightedmeanMDintractsuperiorthalamicradiationleft__25538_i2)	135___WeightedmeanMDintractsuperiorthalamicradiationleft__25538_i2	64076	44083	38823	0.0575278	0.00459252	6.28301e-36	0.181772	12.5264	NA	indep	scale(value)~scale(arr_filt_RDB_Delta)+mri_serial_number+sex+mriage_days	6.70682e-34
scale(arr_filt_RDB_Delta)	scale(135___WeightedmeanMOintractcorticospinaltractleft__25550_i2)	135___WeightedmeanMOintractcorticospinaltractleft__25550_i2	64076	44083	38823	0.0034662	0.00502365	0.490213	0.0209363	0.689976	NA	indep	scale(value)~scale(arr_filt_RDB_Delta)+mri_serial_number+sex+mriage_days	0.67975
scale(arr_filt_RDB_Delta)	scale(149___Abdominalfatratio__22434_i2)	149___Abdominalfatratio__22434_i2	64076	39400	35320	0.0524226	0.0048008	1.02953e-27	0.186945	10.9195	NA	indep	scale(value)~scale(arr_filt_RDB_Delta)+mri_serial_number+sex+mriage_days	6.40062e-26
scale(arr_filt_RDB_Delta)	scale(152___BrainMRIduration__21662_i2)	152___BrainMRIduration__21662_i2	64076	34715	29867	-0.0126544	0.00576427	0.0281483	0.00891825	2.19532	NA	indep	scale(value)~scale(arr_filt_RDB_Delta)+mri_serial_number+sex+mriage_days	0.0965684
scale(arr_filt_RDB_Delta)	scale(157___Descendingaortadistensibility__24123_i3)	157___Descendingaortadistensibility__24123_i3	64076	512	479	-0.121576	0.0414995	0.00355819	0.179491	2.92958	NA	indep	scale(value)~scale(arr_filt_RDB_Delta)+mri_serial_number+sex+mriage_days	0.0172942
scale(arr_filt_RDB_Delta)	scale(157___Descendingaortamaximumarea__24121_i2)	157___Descendingaortamaximumarea__24121_i2	64076	37097	33922	0.0558548	0.00439283	5.9279e-37	0.346571	12.715	NA	indep	scale(value)~scale(arr_filt_RDB_Delta)+mri_serial_number+sex+mriage_days	6.70742e-35
scale(arr_filt_RDB_Delta)	scale(157___LVmeanmyocardialwallthicknessAHA6__24129_i3)	157___LVmeanmyocardialwallthicknessAHA6__24129_i3	64076	915	838	0.0289064	0.0288857	0.317254	0.306277	1.00072	NA	indep	scale(value)~scale(arr_filt_RDB_Delta)+mri_serial_number+sex+mriage_days	0.520931
scale(arr_filt_RDB_Delta)	scale(157___LVradialstrainAHA4__24161_i2)	157___LVradialstrainAHA4__24161_i2	64076	39217	35834	-0.0610106	0.00499531	3.07784e-34	0.107154	12.2136	NA	indep	scale(value)~scale(arr_filt_RDB_Delta)+mri_serial_number+sex+mriage_days	2.90215e-32
scale(arr_filt_RDB_Delta)	scale(158___Visceralfatvolume__21085_i3)	158___Visceralfatvolume__21085_i3	64076	1952	1766	0.0356204	0.0204818	0.0821878	0.263343	1.73912	NA	indep	scale(value)~scale(arr_filt_RDB_Delta)+mri_serial_number+sex+mriage_days	0.212854
scale(arr_filt_RDB_Delta)	scale(187___Samplequantreadingsequenceprovider__23084_i0)	187___Samplequantreadingsequenceprovider__23084_i0	64076	200006	28866	0.00232647	0.00564814	0.680415	0.0794002	0.411901	NA	indep	scale(value)~scale(arr_filt_RDB_Delta)+mri_serial_number+sex+mriage_days	0.814354
scale(arr_filt_RDB_Delta)	scale(190___VolumeofEstimatedTotalIntraCranialwholebrain__26521_i3)	190___VolumeofEstimatedTotalIntraCranialwholebrain__26521_i3	64076	4758	4266	0.0248959	0.0127211	0.0504055	0.312626	1.95706	NA	indep	scale(value)~scale(arr_filt_RDB_Delta)+mri_serial_number+sex+mriage_days	0.15005
scale(arr_filt_RDB_Delta)	scale(190___VolumeofHippocampuslefthemisphere__26562_i2)	190___VolumeofHippocampuslefthemisphere__26562_i2	64076	46852	41167	-0.0166673	0.00432154	0.00011506	0.231851	3.85679	NA	indep	scale(value)~scale(arr_filt_RDB_Delta)+mri_serial_number+sex+mriage_days	0.000806134
scale(arr_filt_RDB_Delta)	scale(190___VolumeofVentralDClefthemisphere__26565_i3)	190___VolumeofVentralDClefthemisphere__26565_i3	64076	4758	4266	0.00819722	0.0130614	0.530306	0.275355	0.627591	NA	indep	scale(value)~scale(arr_filt_RDB_Delta)+mri_serial_number+sex+mriage_days	0.712051
scale(arr_filt_RDB_Delta)	scale(191___VolumeofGCMLDGbodylefthemisphere__26633_i2)	191___VolumeofGCMLDGbodylefthemisphere__26633_i2	64076	46852	41167	-0.0120418	0.00452863	0.00783957	0.156464	2.65903	NA	indep	scale(value)~scale(arr_filt_RDB_Delta)+mri_serial_number+sex+mriage_days	0.0342489
scale(arr_filt_RDB_Delta)	scale(191___VolumeofWholethalamuslefthemisphere__26714_i3)	191___VolumeofWholethalamuslefthemisphere__26714_i3	64076	4758	4266	0.026754	0.0134647	0.04699	0.229913	1.98697	NA	indep	scale(value)~scale(arr_filt_RDB_Delta)+mri_serial_number+sex+mriage_days	0.1427
scale(arr_filt_RDB_Delta)	scale(192___Areaofcaudalmiddlefrontalrighthemisphere__26825_i2)	192___Areaofcaudalmiddlefrontalrighthemisphere__26825_i2	64076	46852	41167	0.00243923	0.00470765	0.604362	0.0884551	0.518142	NA	indep	scale(value)~scale(arr_filt_RDB_Delta)+mri_serial_number+sex+mriage_days	0.764233
scale(arr_filt_RDB_Delta)	scale(192___Areaofparstriangularisrighthemisphere__26841_i3)	192___Areaofparstriangularisrighthemisphere__26841_i3	64076	4758	4266	-0.00382602	0.0143839	0.790258	0.121179	0.265992	NA	indep	scale(value)~scale(arr_filt_RDB_Delta)+mri_serial_number+sex+mriage_days	0.882431
scale(arr_filt_RDB_Delta)	scale(192___Areaoftransversetemporallefthemisphere__26753_i3)	192___Areaoftransversetemporallefthemisphere__26753_i3	64076	4758	4266	0.0111584	0.0147988	0.450888	0.0697517	0.754004	NA	indep	scale(value)~scale(arr_filt_RDB_Delta)+mri_serial_number+sex+mriage_days	0.645226
scale(arr_filt_RDB_Delta)	scale(192___Volumeofprecuneusrighthemisphere__26913_i2)	192___Volumeofprecuneusrighthemisphere__26913_i2	64076	46852	41167	-0.0155212	0.00440093	0.00042107	0.203369	3.5268	NA	indep	scale(value)~scale(arr_filt_RDB_Delta)+mri_serial_number+sex+mriage_days	0.00260066
scale(arr_filt_RDB_Delta)	scale(192___Volumeofrostralanteriorcingulatelefthemisphere__26813_i3)	192___Volumeofrostralanteriorcingulatelefthemisphere__26813_i3	64076	4758	4266	-0.000396965	0.0145343	0.978212	0.102711	0.0273123	NA	indep	scale(value)~scale(arr_filt_RDB_Delta)+mri_serial_number+sex+mriage_days	0.987826
scale(arr_filt_RDB_Delta)	scale(193___Areaofisthmuscingulatelefthemisphere__26932_i2)	193___Areaofisthmuscingulatelefthemisphere__26932_i2	64076	46852	41167	0.0107453	0.00450462	0.017065	0.165387	2.3854	NA	indep	scale(value)~scale(arr_filt_RDB_Delta)+mri_serial_number+sex+mriage_days	0.0648824
scale(arr_filt_RDB_Delta)	scale(195___MeanthicknessofBA6righthemisphere__27121_i2)	195___MeanthicknessofBA6righthemisphere__27121_i2	64076	46852	41167	-0.0325556	0.00458755	1.30003e-12	0.134373	7.09652	NA	indep	scale(value)~scale(arr_filt_RDB_Delta)+mri_serial_number+sex+mriage_days	2.54937e-11
scale(arr_filt_RDB_Delta)	scale(196___Volumeofpericalcarinelefthemisphere__27223_i3)	196___Volumeofpericalcarinelefthemisphere__27223_i3	64076	4758	4266	-0.000618186	0.0148149	0.966718	0.0677256	0.0417273	NA	indep	scale(value)~scale(arr_filt_RDB_Delta)+mri_serial_number+sex+mriage_days	0.982787
scale(arr_filt_RDB_Delta)	scale(197___AreaofGoccipitalsuprighthemisphere__27570_i2)	197___AreaofGoccipitalsuprighthemisphere__27570_i2	64076	46852	41167	-0.01092	0.00463695	0.0185276	0.115631	2.355	NA	indep	scale(value)~scale(arr_filt_RDB_Delta)+mri_serial_number+sex+mriage_days	0.0693942
scale(arr_filt_RDB_Delta)	scale(197___AreaofGoctempmedParahiprighthemisphere__27573_i3)	197___AreaofGoctempmedParahiprighthemisphere__27573_i3	64076	4758	4266	0.0125947	0.0148361	0.395971	0.0650553	0.848924	NA	indep	scale(value)~scale(arr_filt_RDB_Delta)+mri_serial_number+sex+mriage_days	0.596911
scale(arr_filt_RDB_Delta)	scale(197___AreaofSocmiddleLunatusrighthemisphere__27607_i2)	197___AreaofSocmiddleLunatusrighthemisphere__27607_i2	64076	46852	41167	-0.00735171	0.00471246	0.118754	0.0865925	1.56006	NA	indep	scale(value)~scale(arr_filt_RDB_Delta)+mri_serial_number+sex+mriage_days	0.27558
scale(arr_filt_RDB_Delta)	scale(197___AreaofSorbitalmedolfactrighthemisphere__27613_i2)	197___AreaofSorbitalmedolfactrighthemisphere__27613_i2	64076	46852	41167	-0.00109719	0.00463883	0.813028	0.114913	0.236523	NA	indep	scale(value)~scale(arr_filt_RDB_Delta)+mri_serial_number+sex+mriage_days	0.896225
scale(arr_filt_RDB_Delta)	scale(197___MeanthicknessofGparietinfSupramarrighthemisphere__27650_i2)	197___MeanthicknessofGparietinfSupramarrighthemisphere__27650_i2	64076	46852	41167	-0.0247715	0.00470495	1.40901e-07	0.0895002	5.26499	NA	indep	scale(value)~scale(arr_filt_RDB_Delta)+mri_serial_number+sex+mriage_days	1.64023e-06
scale(arr_filt_RDB_Delta)	scale(197___MeanthicknessofGtemporalinfrighthemisphere__27661_i2)	197___MeanthicknessofGtemporalinfrighthemisphere__27661_i2	64076	46852	41167	-0.0179784	0.00483091	0.000198271	0.0400985	3.72155	NA	indep	scale(value)~scale(arr_filt_RDB_Delta)+mri_serial_number+sex+mriage_days	0.00131812
scale(arr_filt_RDB_Delta)	scale(197___MeanthicknessofSorbitalHShapedrighthemisphere__27688_i3)	197___MeanthicknessofSorbitalHShapedrighthemisphere__27688_i3	64076	4758	4266	0.00509335	0.0152874	0.73902	0.00731053	0.333173	NA	indep	scale(value)~scale(arr_filt_RDB_Delta)+mri_serial_number+sex+mriage_days	0.853093
scale(arr_filt_RDB_Delta)	scale(197___MeanthicknessofSorbitallateralrighthemisphere__27686_i2)	197___MeanthicknessofSorbitallateralrighthemisphere__27686_i2	64076	46852	41167	-0.00817758	0.004873	0.0933267	0.0233003	1.67814	NA	indep	scale(value)~scale(arr_filt_RDB_Delta)+mri_serial_number+sex+mriage_days	0.232956
scale(arr_filt_RDB_Delta)	scale(197___MeanthicknessofStemporalsuprighthemisphere__27697_i3)	197___MeanthicknessofStemporalsuprighthemisphere__27697_i3	64076	4758	4266	-0.022647	0.0145647	0.120037	0.0989569	1.55493	NA	indep	scale(value)~scale(arr_filt_RDB_Delta)+mri_serial_number+sex+mriage_days	0.277358
scale(arr_filt_RDB_Delta)	scale(197___VolumeofGoccipitalmiddlerighthemisphere__27717_i2)	197___VolumeofGoccipitalmiddlerighthemisphere__27717_i2	64076	46852	41167	-0.0092476	0.0045236	0.0409305	0.158337	2.0443	NA	indep	scale(value)~scale(arr_filt_RDB_Delta)+mri_serial_number+sex+mriage_days	0.128826
scale(arr_filt_RDB_Delta)	scale(197___VolumeofGtempsupPlanpolarrighthemisphere__27733_i2)	197___VolumeofGtempsupPlanpolarrighthemisphere__27733_i2	64076	46852	41167	-0.00252401	0.00456774	0.580559	0.141833	0.552573	NA	indep	scale(value)~scale(arr_filt_RDB_Delta)+mri_serial_number+sex+mriage_days	0.749632
scale(arr_filt_RDB_Delta)	scale(197___VolumeofPoletemporalrighthemisphere__27741_i2)	197___VolumeofPoletemporalrighthemisphere__27741_i2	64076	46852	41167	-0.00711993	0.00474482	0.133475	0.0740042	1.50057	NA	indep	scale(value)~scale(arr_filt_RDB_Delta)+mri_serial_number+sex+mriage_days	0.299537
scale(arr_filt_RDB_Delta)	scale(220___Omega3FattyAcids__23444_i0)	220___Omega3FattyAcids__23444_i0	64076	274123	37876	0.00113591	0.00499228	0.82001	0.0563672	0.227534	NA	indep	scale(value)~scale(arr_filt_RDB_Delta)+mri_serial_number+sex+mriage_days	0.900151
scale(arr_filt_RDB_Delta)	scale(220___TotalLipidsinSmallHDL__23573_i0)	220___TotalLipidsinSmallHDL__23573_i0	64076	274352	37909	0.0231469	0.00511134	5.95725e-06	0.00996428	4.52854	NA	indep	scale(value)~scale(arr_filt_RDB_Delta)+mri_serial_number+sex+mriage_days	5.34122e-05
scale(arr_filt_RDB_Delta)	scale(olink___ADGRG1__56_i0)	olink___ADGRG1__56_i0	64076	48188	7033	0.0430772	0.0116066	0.000207668	0.0552123	3.71145	NA	indep	scale(value)~scale(arr_filt_RDB_Delta)+mri_serial_number+sex+mriage_days	0.00136932
scale(arr_filt_RDB_Delta)	scale(olink___AIF1__82_i3)	olink___AIF1__82_i3	64076	1041	938	0.0275479	0.0326274	0.398708	0.00780957	0.844319	NA	indep	scale(value)~scale(arr_filt_RDB_Delta)+mri_serial_number+sex+mriage_days	0.59936
scale(arr_filt_RDB_Delta)	scale(olink___ANGPTL7__123_i2)	olink___ANGPTL7__123_i2	64076	1108	1009	-0.0652459	0.0313084	0.0374153	0.0155226	2.08397	NA	indep	scale(value)~scale(arr_filt_RDB_Delta)+mri_serial_number+sex+mriage_days	0.120786
scale(arr_filt_RDB_Delta)	scale(olink___ASAH2__190_i2)	olink___ASAH2__190_i2	64076	1102	1005	-0.0155374	0.0313384	0.620149	0.0172496	0.495794	NA	indep	scale(value)~scale(arr_filt_RDB_Delta)+mri_serial_number+sex+mriage_days	0.775443
scale(arr_filt_RDB_Delta)	scale(olink___CA4__329_i3)	olink___CA4__329_i3	64076	1063	960	-0.0211077	0.0322203	0.512557	0.00962503	0.655107	NA	indep	scale(value)~scale(arr_filt_RDB_Delta)+mri_serial_number+sex+mriage_days	0.697401
scale(arr_filt_RDB_Delta)	scale(olink___CD70__462_i3)	olink___CD70__462_i3	64076	1062	959	0.00817992	0.0310168	0.792049	0.0830362	0.263725	NA	indep	scale(value)~scale(arr_filt_RDB_Delta)+mri_serial_number+sex+mriage_days	0.883545
scale(arr_filt_RDB_Delta)	scale(olink___CEP43__531_i0)	olink___CEP43__531_i0	64076	47495	6949	0.0117311	0.0119467	0.32616	0.0108031	0.981947	NA	indep	scale(value)~scale(arr_filt_RDB_Delta)+mri_serial_number+sex+mriage_days	0.530321
scale(arr_filt_RDB_Delta)	scale(olink___CHEK2__556_i2)	olink___CHEK2__556_i2	64076	1101	1002	-0.0148659	0.0316505	0.63868	0.000796587	0.46969	NA	indep	scale(value)~scale(arr_filt_RDB_Delta)+mri_serial_number+sex+mriage_days	0.787647
scale(arr_filt_RDB_Delta)	scale(olink___CNTN5__623_i2)	olink___CNTN5__623_i2	64076	1100	1002	-0.00613845	0.0294555	0.834962	0.134839	0.208397	NA	indep	scale(value)~scale(arr_filt_RDB_Delta)+mri_serial_number+sex+mriage_days	0.910172
scale(arr_filt_RDB_Delta)	scale(olink___CRKL__683_i0)	olink___CRKL__683_i0	64076	48241	7049	0.0131023	0.0118922	0.270604	0.00586771	1.10176	NA	indep	scale(value)~scale(arr_filt_RDB_Delta)+mri_serial_number+sex+mriage_days	0.471551
scale(arr_filt_RDB_Delta)	scale(olink___CSF2RA__699_i0)	olink___CSF2RA__699_i0	64076	48134	7043	0.00892507	0.0118845	0.452689	0.00805186	0.750981	NA	indep	scale(value)~scale(arr_filt_RDB_Delta)+mri_serial_number+sex+mriage_days	0.6469
scale(arr_filt_RDB_Delta)	scale(olink___CXCL13__743_i3)	olink___CXCL13__743_i3	64076	1065	962	0.0713449	0.0319694	0.0258684	0.0229798	2.23166	NA	indep	scale(value)~scale(arr_filt_RDB_Delta)+mri_serial_number+sex+mriage_days	0.0904237
scale(arr_filt_RDB_Delta)	scale(olink___DCTN6__776_i0)	olink___DCTN6__776_i0	64076	47829	6993	0.00934021	0.0119671	0.43513	0.00107803	0.780488	NA	indep	scale(value)~scale(arr_filt_RDB_Delta)+mri_serial_number+sex+mriage_days	0.632596
scale(arr_filt_RDB_Delta)	scale(olink___DOK2__845_i2)	olink___DOK2__845_i2	64076	1106	1007	-0.0535639	0.0281337	0.0572091	0.206457	1.90391	NA	indep	scale(value)~scale(arr_filt_RDB_Delta)+mri_serial_number+sex+mriage_days	0.164922
scale(arr_filt_RDB_Delta)	scale(olink___ECE1__877_i2)	olink___ECE1__877_i2	64076	1090	992	-0.0561147	0.0318155	0.078083	0.000482109	1.76375	NA	indep	scale(value)~scale(arr_filt_RDB_Delta)+mri_serial_number+sex+mriage_days	0.20609
scale(arr_filt_RDB_Delta)	scale(olink___EIF5A__916_i2)	olink___EIF5A__916_i2	64076	1093	995	-0.00277304	0.0317826	0.93049	-3.09844e-05	0.0872502	NA	indep	scale(value)~scale(arr_filt_RDB_Delta)+mri_serial_number+sex+mriage_days	0.965762
scale(arr_filt_RDB_Delta)	scale(olink___ENTPD5__937_i2)	olink___ENTPD5__937_i2	64076	1101	1002	-0.058721	0.0314547	0.062217	0.0131235	1.86684	NA	indep	scale(value)~scale(arr_filt_RDB_Delta)+mri_serial_number+sex+mriage_days	0.174643
scale(arr_filt_RDB_Delta)	scale(olink___F9__988_i0)	olink___F9__988_i0	64076	48270	7058	0.0298083	0.0116092	0.0102593	0.0514279	2.56766	NA	indep	scale(value)~scale(arr_filt_RDB_Delta)+mri_serial_number+sex+mriage_days	0.0428669
scale(arr_filt_RDB_Delta)	scale(olink___GRPEL1__1222_i3)	olink___GRPEL1__1222_i3	64076	1059	956	0.027528	0.0324523	0.396506	-0.000952641	0.848261	NA	indep	scale(value)~scale(arr_filt_RDB_Delta)+mri_serial_number+sex+mriage_days	0.597479
scale(arr_filt_RDB_Delta)	scale(olink___GSTP1__1230_i2)	olink___GSTP1__1230_i2	64076	1087	989	-0.0568923	0.0310134	0.0668907	0.0526888	1.83444	NA	indep	scale(value)~scale(arr_filt_RDB_Delta)+mri_serial_number+sex+mriage_days	0.184299
scale(arr_filt_RDB_Delta)	scale(olink___HPCAL1__1287_i0)	olink___HPCAL1__1287_i0	64076	48550	7095	0.0109322	0.0118678	0.356995	0.00338156	0.921167	NA	indep	scale(value)~scale(arr_filt_RDB_Delta)+mri_serial_number+sex+mriage_days	0.559172
scale(arr_filt_RDB_Delta)	scale(olink___IL1RN__1392_i0)	olink___IL1RN__1392_i0	64076	48111	7030	0.0222271	0.0118698	0.0611692	0.0122143	1.87257	NA	indep	scale(value)~scale(arr_filt_RDB_Delta)+mri_serial_number+sex+mriage_days	0.172515
scale(arr_filt_RDB_Delta)	scale(olink___IL4R__1415_i3)	olink___IL4R__1415_i3	64076	1062	959	0.0612946	0.0310284	0.048507	0.0823515	1.97544	NA	indep	scale(value)~scale(arr_filt_RDB_Delta)+mri_serial_number+sex+mriage_days	0.145972
scale(arr_filt_RDB_Delta)	scale(olink___KLK12__1515_i2)	olink___KLK12__1515_i2	64076	1099	1000	-0.0595887	0.0316091	0.0596977	0.00603923	1.88517	NA	indep	scale(value)~scale(arr_filt_RDB_Delta)+mri_serial_number+sex+mriage_days	0.169847
scale(arr_filt_RDB_Delta)	scale(olink___LAMP3__1551_i2)	olink___LAMP3__1551_i2	64076	1110	1011	0.0125994	0.0298312	0.672854	0.104301	0.422358	NA	indep	scale(value)~scale(arr_filt_RDB_Delta)+mri_serial_number+sex+mriage_days	0.80907
scale(arr_filt_RDB_Delta)	scale(olink___LTO1__1634_i0)	olink___LTO1__1634_i0	64076	47894	7003	-0.012255	0.0119701	0.305968	-0.000621099	1.02379	NA	indep	scale(value)~scale(arr_filt_RDB_Delta)+mri_serial_number+sex+mriage_days	0.509422
scale(arr_filt_RDB_Delta)	scale(olink___MILR1__1723_i3)	olink___MILR1__1723_i3	64076	1058	955	0.0106251	0.0322173	0.741627	0.0151067	0.329796	NA	indep	scale(value)~scale(arr_filt_RDB_Delta)+mri_serial_number+sex+mriage_days	0.854445
scale(arr_filt_RDB_Delta)	scale(olink___MMP8__1738_i0)	olink___MMP8__1738_i0	64076	48477	7086	0.0188803	0.0118122	0.110004	0.0140752	1.59837	NA	indep	scale(value)~scale(arr_filt_RDB_Delta)+mri_serial_number+sex+mriage_days	0.261162
scale(arr_filt_RDB_Delta)	scale(olink___NTF4__1911_i3)	olink___NTF4__1911_i3	64076	1041	938	-0.0620747	0.0327167	0.058092	0.00237298	1.89734	NA	indep	scale(value)~scale(arr_filt_RDB_Delta)+mri_serial_number+sex+mriage_days	0.16645
scale(arr_filt_RDB_Delta)	scale(olink___NUDC__1918_i3)	olink___NUDC__1918_i3	64076	1065	962	0.015894	0.032225	0.62197	0.00729356	0.49322	NA	indep	scale(value)~scale(arr_filt_RDB_Delta)+mri_serial_number+sex+mriage_days	0.776822
scale(arr_filt_RDB_Delta)	scale(olink___P4HB__1956_i3)	olink___P4HB__1956_i3	64076	1056	953	-0.00720718	0.0324394	0.824226	0.00313342	0.222174	NA	indep	scale(value)~scale(arr_filt_RDB_Delta)+mri_serial_number+sex+mriage_days	0.902994
scale(arr_filt_RDB_Delta)	scale(olink___PLXNA4__2081_i0)	olink___PLXNA4__2081_i0	64076	48219	7045	0.0183887	0.011907	0.122546	0.00390804	1.54436	NA	indep	scale(value)~scale(arr_filt_RDB_Delta)+mri_serial_number+sex+mriage_days	0.281773
scale(arr_filt_RDB_Delta)	scale(olink___PROC__2150_i2)	olink___PROC__2150_i2	64076	1109	1010	-0.0242647	0.0313626	0.439302	0.0110263	0.773681	NA	indep	scale(value)~scale(arr_filt_RDB_Delta)+mri_serial_number+sex+mriage_days	0.636274
scale(arr_filt_RDB_Delta)	scale(olink___RAB6B__2229_i3)	olink___RAB6B__2229_i3	64076	1054	951	0.0245168	0.0322219	0.446923	0.0196979	0.760873	NA	indep	scale(value)~scale(arr_filt_RDB_Delta)+mri_serial_number+sex+mriage_days	0.641824
scale(arr_filt_RDB_Delta)	scale(olink___SCRN1__2372_i0)	olink___SCRN1__2372_i0	64076	48219	7045	0.0180533	0.0118879	0.128901	0.00710516	1.51863	NA	indep	scale(value)~scale(arr_filt_RDB_Delta)+mri_serial_number+sex+mriage_days	0.292639
scale(arr_filt_RDB_Delta)	scale(olink___SERPINA9__2404_i0)	olink___SERPINA9__2404_i0	64076	47973	7007	0.0392221	0.0118468	0.000935079	0.0192794	3.31078	NA	indep	scale(value)~scale(arr_filt_RDB_Delta)+mri_serial_number+sex+mriage_days	0.00534364
scale(arr_filt_RDB_Delta)	scale(olink___STK11__2581_i0)	olink___STK11__2581_i0	64076	47881	6996	0.00608563	0.0118675	0.608109	0.0172145	0.512798	NA	indep	scale(value)~scale(arr_filt_RDB_Delta)+mri_serial_number+sex+mriage_days	0.766914
scale(arr_filt_RDB_Delta)	scale(olink___STX6__2590_i0)	olink___STX6__2590_i0	64076	47798	6984	0.0085155	0.0119765	0.477095	0.000926904	0.71102	NA	indep	scale(value)~scale(arr_filt_RDB_Delta)+mri_serial_number+sex+mriage_days	0.668359
scale(arr_filt_RDB_Delta)	scale(olink___TGFBR2__2664_i0)	olink___TGFBR2__2664_i0	64076	48385	7072	-0.00756068	0.0114356	0.508536	0.0776828	0.661153	NA	indep	scale(value)~scale(arr_filt_RDB_Delta)+mri_serial_number+sex+mriage_days	0.694111
scale(arr_filt_RDB_Delta)	scale(olink___THY1__2677_i3)	olink___THY1__2677_i3	64076	1065	962	0.0101951	0.0316665	0.747559	0.041408	0.321952	NA	indep	scale(value)~scale(arr_filt_RDB_Delta)+mri_serial_number+sex+mriage_days	0.858222
scale(arr_filt_RDB_Delta)	scale(olink___TINAGL1__2689_i3)	olink___TINAGL1__2689_i3	64076	1033	932	-0.0457185	0.0327126	0.162574	0.00964634	1.39758	NA	indep	scale(value)~scale(arr_filt_RDB_Delta)+mri_serial_number+sex+mriage_days	0.341222
scale(arr_filt_RDB_Delta)	scale(olink___USP8__2838_i3)	olink___USP8__2838_i3	64076	1048	945	-0.0217435	0.0321102	0.498476	0.0322858	0.677153	NA	indep	scale(value)~scale(arr_filt_RDB_Delta)+mri_serial_number+sex+mriage_days	0.686766
scale(arr_filt_RDB_Delta)	scale(olink___VIM__2855_i0)	olink___VIM__2855_i0	64076	47881	6996	0.00686263	0.0119453	0.565647	0.0042802	0.574502	NA	indep	scale(value)~scale(arr_filt_RDB_Delta)+mri_serial_number+sex+mriage_days	0.738211
scale(arr_filt_RDB_Delta)	scale(100009___Legpredictedmassleft__23118_i3)	100009___Legpredictedmassleft__23118_i3	64076	5169	4633	0.00871847	0.00866223	0.314231	0.653696	1.00649	NA	indep	scale(value)~scale(arr_filt_RDB_Delta)+mri_serial_number+sex+mriage_days	0.517887
scale(arr_filt_RDB_Delta)	scale(100009___Wholebodyfatfreemass__23101_i0)	100009___Wholebodyfatfreemass__23101_i0	64076	492191	63405	0.011477	0.00207054	2.98547e-08	0.728279	5.54298	NA	indep	scale(value)~scale(arr_filt_RDB_Delta)+mri_serial_number+sex+mriage_days	3.81271e-07
scale(arr_filt_RDB_Delta)	scale(100014___3mmindexofbestkeratometryresultsright__5237_i0)	100014___3mmindexofbestkeratometryresultsright__5237_i0	64076	109872	13484	0.00682965	0.00859958	0.427103	0.00310905	0.794184	NA	indep	scale(value)~scale(arr_filt_RDB_Delta)+mri_serial_number+sex+mriage_days	0.625183
scale(arr_filt_RDB_Delta)	scale(100014___3mmstrongmeridianright__5132_i0)	100014___3mmstrongmeridianright__5132_i0	64076	109872	13484	-0.0219337	0.0084428	0.00938918	0.0391284	2.59792	NA	indep	scale(value)~scale(arr_filt_RDB_Delta)+mri_serial_number+sex+mriage_days	0.0397748
scale(arr_filt_RDB_Delta)	scale(100020___Numberofmeasurementsmade__3137_i2)	100020___Numberofmeasurementsmade__3137_i2	64076	43129	36588	0.0101171	0.00520571	0.0519678	0.00945816	1.94346	NA	indep	scale(value)~scale(arr_filt_RDB_Delta)+mri_serial_number+sex+mriage_days	0.153409
scale(arr_filt_RDB_Delta)	scale(100051___Averagemonthlyspiritsintake__4440_i0)	100051___Averagemonthlyspiritsintake__4440_i0	64076	40815	4173	0.0119391	0.0154434	0.439516	0.00739872	0.773085	NA	indep	scale(value)~scale(arr_filt_RDB_Delta)+mri_serial_number+sex+mriage_days	0.636274
scale(arr_filt_RDB_Delta)	scale(100052___Freshfruitintake__1309_i3)	100052___Freshfruitintake__1309_i3	64076	5998	5360	0.00582059	0.0136051	0.668797	0.0119985	0.427823	NA	indep	scale(value)~scale(arr_filt_RDB_Delta)+mri_serial_number+sex+mriage_days	0.806592
scale(arr_filt_RDB_Delta)	scale(100098___VitaminB6__100012_i0)	100098___VitaminB6__100012_i0	64076	70713	9790	0.0253992	0.0100269	0.0113213	0.017548	2.5331	NA	indep	scale(value)~scale(arr_filt_RDB_Delta)+mri_serial_number+sex+mriage_days	0.0463461
scale(arr_filt_RDB_Delta)	scale(100313___SexinferenceXprobeintensity__22022_i0)	100313___SexinferenceXprobeintensity__22022_i0	64076	488127	64076	0.0025341	0.00377512	0.502056	0.0871684	0.671262	NA	indep	scale(value)~scale(arr_filt_RDB_Delta)+mri_serial_number+sex+mriage_days	0.689684
scale(arr_filt_RDB_Delta)	scale(1009___Averageacceleration09000959__90036_i0)	1009___Averageacceleration09000959__90036_i0	64076	103660	25552	-0.0417765	0.00623224	2.08024e-11	0.00816698	6.70329	NA	indep	scale(value)~scale(arr_filt_RDB_Delta)+mri_serial_number+sex+mriage_days	3.74211e-10
scale(arr_filt_RDB_Delta)	scale(1010___Fractionacceleration1300milligravities__90151_i0)	1010___Fractionacceleration1300milligravities__90151_i0	64076	103660	25552	0.0146993	0.00623266	0.01836	0.0080347	2.35843	NA	indep	scale(value)~scale(arr_filt_RDB_Delta)+mri_serial_number+sex+mriage_days	0.0687892
scale(arr_filt_RDB_Delta)	scale(1011___Weardurationduring02000259__90062_i0)	1011___Weardurationduring02000259__90062_i0	64076	103660	25552	0.0118391	0.00624646	0.0580598	0.00363689	1.89533	NA	indep	scale(value)~scale(arr_filt_RDB_Delta)+mri_serial_number+sex+mriage_days	0.1664
scale(arr_filt_RDB_Delta)	scale(1011___Weardurationduring06000659__90066_i0)	1011___Weardurationduring06000659__90066_i0	64076	103660	25552	0.0113706	0.00624555	0.0686812	0.00392893	1.82059	NA	indep	scale(value)~scale(arr_filt_RDB_Delta)+mri_serial_number+sex+mriage_days	0.187712
scale(arr_filt_RDB_Delta)	scale(1013___Samplerateminimum__90190_i0)	1013___Samplerateminimum__90190_i0	64076	103660	25552	0.00127742	0.00625464	0.838171	0.00102723	0.204236	NA	indep	scale(value)~scale(arr_filt_RDB_Delta)+mri_serial_number+sex+mriage_days	0.911814
scale(arr_filt_RDB_Delta)	scale(106___Medianzstatisticingroupdefinedmaskforfacesshapescontrast__25050_i2)	106___Medianzstatisticingroupdefinedmaskforfacesshapescontrast__25050_i2	64076	38640	34116	-0.031891	0.00524841	1.24279e-09	0.0612367	6.07631	NA	indep	scale(value)~scale(arr_filt_RDB_Delta)+mri_serial_number+sex+mriage_days	1.88501e-08
scale(arr_filt_RDB_Delta)	scale(1101___VolumeofgreymatterinCrusIICerebellumleft__25903_i3)	1101___VolumeofgreymatterinCrusIICerebellumleft__25903_i3	64076	4784	4283	0.000107386	0.0146883	0.994167	0.0793106	0.00731104	NA	indep	scale(value)~scale(arr_filt_RDB_Delta)+mri_serial_number+sex+mriage_days	0.996104
scale(arr_filt_RDB_Delta)	scale(1101___VolumeofgreymatterinPrecuneousCortexright__25843_i2)	1101___VolumeofgreymatterinPrecuneousCortexright__25843_i2	64076	46393	40767	-0.0160772	0.0045105	0.000365117	0.171241	3.56439	NA	indep	scale(value)~scale(arr_filt_RDB_Delta)+mri_serial_number+sex+mriage_days	0.00228754
scale(arr_filt_RDB_Delta)	scale(1101___VolumeofgreymatterinSubcallosalCortexleft__25834_i2)	1101___VolumeofgreymatterinSubcallosalCortexleft__25834_i2	64076	46393	40767	-0.00697839	0.0044867	0.11987	0.179964	1.55535	NA	indep	scale(value)~scale(arr_filt_RDB_Delta)+mri_serial_number+sex+mriage_days	0.277142
scale(arr_filt_RDB_Delta)	scale(1101___VolumeofgreymatterinVICerebellumvermis__25898_i3)	1101___VolumeofgreymatterinVICerebellumvermis__25898_i3	64076	4784	4283	2.93697e-05	0.0148069	0.998417	0.0643795	0.00198352	NA	indep	scale(value)~scale(arr_filt_RDB_Delta)+mri_serial_number+sex+mriage_days	0.998746
scale(arr_filt_RDB_Delta)	scale(1102___Volumeofpallidumleft__25017_i3)	1102___Volumeofpallidumleft__25017_i3	64076	4784	4283	0.0116592	0.0143746	0.417354	0.118212	0.811099	NA	indep	scale(value)~scale(arr_filt_RDB_Delta)+mri_serial_number+sex+mriage_days	0.616018
scale(arr_filt_RDB_Delta)	scale(119___MeanATTinTemporalLobeingreymatterright__24395_i3)	119___MeanATTinTemporalLobeingreymatterright__24395_i3	64076	1800	1619	0.0583767	0.0224619	0.00943707	0.18668	2.59892	NA	indep	scale(value)~scale(arr_filt_RDB_Delta)+mri_serial_number+sex+mriage_days	0.0399179
scale(arr_filt_RDB_Delta)	scale(119___MeanCBFinCaudateleft__24380_i3)	119___MeanCBFinCaudateleft__24380_i3	64076	1800	1619	-0.0757578	0.0220564	0.000608166	0.215784	3.43473	NA	indep	scale(value)~scale(arr_filt_RDB_Delta)+mri_serial_number+sex+mriage_days	0.00361039
scale(arr_filt_RDB_Delta)	scale(119___MeanCBFinwholebraininwhitematter__24375_i3)	119___MeanCBFinwholebraininwhitematter__24375_i3	64076	1800	1619	-0.0768133	0.0220532	0.000508887	0.216012	3.4831	NA	indep	scale(value)~scale(arr_filt_RDB_Delta)+mri_serial_number+sex+mriage_days	0.00307753
scale(arr_filt_RDB_Delta)	scale(124___Gynoidfatfreemass__21123_i2)	124___Gynoidfatfreemass__21123_i2	64076	35125	29697	-0.0135582	0.0034104	7.03872e-05	0.654753	3.97554	NA	indep	scale(value)~scale(arr_filt_RDB_Delta)+mri_serial_number+sex+mriage_days	0.000515489
scale(arr_filt_RDB_Delta)	scale(124___Legtissuemassleft__21129_i3)	124___Legtissuemassleft__21129_i3	64076	1985	1785	-0.031888	0.0150591	0.0343535	0.59752	2.11753	NA	indep	scale(value)~scale(arr_filt_RDB_Delta)+mri_serial_number+sex+mriage_days	0.112997
scale(arr_filt_RDB_Delta)	scale(125___ArmBMDbonemineraldensityleft__23221_i2)	125___ArmBMDbonemineraldensityleft__23221_i2	64076	25279	21293	-0.00229953	0.00467064	0.622486	0.535738	0.492337	NA	indep	scale(value)~scale(arr_filt_RDB_Delta)+mri_serial_number+sex+mriage_days	0.777078
scale(arr_filt_RDB_Delta)	scale(125___Femurneckbonearealeft__23325_i3)	125___Femurneckbonearealeft__23325_i3	64076	4010	3583	-0.00796881	0.0118258	0.500452	0.500975	0.673847	NA	indep	scale(value)~scale(arr_filt_RDB_Delta)+mri_serial_number+sex+mriage_days	0.688548
scale(arr_filt_RDB_Delta)	scale(128___SystolicbrachialbloodpressureduringPWA__12674_i3)	128___SystolicbrachialbloodpressureduringPWA__12674_i3	64076	5596	5005	0.104291	0.0134939	1.30411e-14	0.0927297	7.72875	NA	indep	scale(value)~scale(arr_filt_RDB_Delta)+mri_serial_number+sex+mriage_days	3.03622e-13
scale(arr_filt_RDB_Delta)	scale(1307___HIV1envantigenforHumanImmunodeficiencyVirus__23025_i0)	1307___HIV1envantigenforHumanImmunodeficiencyVirus__23025_i0	64076	9429	1310	0.0516392	0.0275734	0.0613206	0.00706676	1.87279	NA	indep	scale(value)~scale(arr_filt_RDB_Delta)+mri_serial_number+sex+mriage_days	0.17277
scale(arr_filt_RDB_Delta)	scale(134___MeanFAincerebralpeduncleonFAskeletonleft__25071_i2)	134___MeanFAincerebralpeduncleonFAskeletonleft__25071_i2	64076	44085	38825	-0.0443059	0.00479176	2.43923e-20	0.109192	9.24627	NA	indep	scale(value)~scale(arr_filt_RDB_Delta)+mri_serial_number+sex+mriage_days	9.51722e-19
scale(arr_filt_RDB_Delta)	scale(134___MeanFAinposteriorthalamicradiationonFAskeletonright__25084_i3)	134___MeanFAinposteriorthalamicradiationonFAskeletonright__25084_i3	64076	4761	4262	-0.0439172	0.0141205	0.00188206	0.153519	3.11019	NA	indep	scale(value)~scale(arr_filt_RDB_Delta)+mri_serial_number+sex+mriage_days	0.00992335
scale(arr_filt_RDB_Delta)	scale(134___MeanFAinsuperiorlongitudinalfasciculusonFAskeletonleft__25097_i2)	134___MeanFAinsuperiorlongitudinalfasciculusonFAskeletonleft__25097_i2	64076	44085	38825	-0.0411826	0.0049418	8.10185e-17	0.0525336	8.33352	NA	indep	scale(value)~scale(arr_filt_RDB_Delta)+mri_serial_number+sex+mriage_days	2.35662e-15
scale(arr_filt_RDB_Delta)	scale(134___MeanICVFinposteriorlimbofinternalcapsuleonFAskeletonright__25362_i3)	134___MeanICVFinposteriorlimbofinternalcapsuleonFAskeletonright__25362_i3	64076	4761	4262	0.0149635	0.0146235	0.306248	0.0921274	1.02325	NA	indep	scale(value)~scale(arr_filt_RDB_Delta)+mri_serial_number+sex+mriage_days	0.509663
scale(arr_filt_RDB_Delta)	scale(134___MeanICVFinposteriorthalamicradiationonFAskeletonleft__25373_i3)	134___MeanICVFinposteriorthalamicradiationonFAskeletonleft__25373_i3	64076	4761	4262	-0.0309623	0.0146023	0.034033	0.0947588	2.12036	NA	indep	scale(value)~scale(arr_filt_RDB_Delta)+mri_serial_number+sex+mriage_days	0.112269
scale(arr_filt_RDB_Delta)	scale(134___MeanISOVFinretrolenticularpartofinternalcapsuleonFAskeletonleft__25461_i3)	134___MeanISOVFinretrolenticularpartofinternalcapsuleonFAskeletonleft__25461_i3	64076	4761	4262	0.0358967	0.0151535	0.0178869	0.0251301	2.36887	NA	indep	scale(value)~scale(arr_filt_RDB_Delta)+mri_serial_number+sex+mriage_days	0.0673064
scale(arr_filt_RDB_Delta)	scale(134___MeanISOVFinsuperiorcoronaradiataonFAskeletonleft__25465_i3)	134___MeanISOVFinsuperiorcoronaradiataonFAskeletonleft__25465_i3	64076	4761	4262	0.0821399	0.0140706	5.68709e-09	0.159481	5.83769	NA	indep	scale(value)~scale(arr_filt_RDB_Delta)+mri_serial_number+sex+mriage_days	7.96194e-08
scale(arr_filt_RDB_Delta)	scale(134___MeanL1inanteriorlimbofinternalcapsuleonFAskeletonleft__25217_i3)	134___MeanL1inanteriorlimbofinternalcapsuleonFAskeletonleft__25217_i3	64076	4761	4262	0.0619321	0.0135298	4.84108e-06	0.22285	4.57745	NA	indep	scale(value)~scale(arr_filt_RDB_Delta)+mri_serial_number+sex+mriage_days	4.41393e-05
scale(arr_filt_RDB_Delta)	scale(134___MeanMDinmediallemniscusonFAskeletonright__25112_i3)	134___MeanMDinmediallemniscusonFAskeletonright__25112_i3	64076	4761	4262	0.0147863	0.0151681	0.329701	0.0232499	0.974829	NA	indep	scale(value)~scale(arr_filt_RDB_Delta)+mri_serial_number+sex+mriage_days	0.533319
scale(arr_filt_RDB_Delta)	scale(134___MeanMOinsuperiorfrontooccipitalfasciculusonFAskeletonleft__25195_i2)	134___MeanMOinsuperiorfrontooccipitalfasciculusonFAskeletonleft__25195_i2	64076	44085	38825	-0.0121652	0.00498549	0.0146865	0.0357058	2.44013	NA	indep	scale(value)~scale(arr_filt_RDB_Delta)+mri_serial_number+sex+mriage_days	0.0574216
scale(arr_filt_RDB_Delta)	scale(134___MeanODinposteriorcoronaradiataonFAskeletonright__25418_i3)	134___MeanODinposteriorcoronaradiataonFAskeletonright__25418_i3	64076	4761	4262	-0.0174063	0.0145321	0.231069	0.103446	1.19778	NA	indep	scale(value)~scale(arr_filt_RDB_Delta)+mri_serial_number+sex+mriage_days	0.42603
scale(arr_filt_RDB_Delta)	scale(135___WeightedmeanISOVFintractforcepsminor__25715_i3)	135___WeightedmeanISOVFintractforcepsminor__25715_i3	64076	4761	4262	0.0255084	0.014367	0.0758892	0.123701	1.77549	NA	indep	scale(value)~scale(arr_filt_RDB_Delta)+mri_serial_number+sex+mriage_days	0.201996
scale(arr_filt_RDB_Delta)	scale(135___WeightedmeanISOVFintractsuperiorthalamicradiationleft__25727_i3)	135___WeightedmeanISOVFintractsuperiorthalamicradiationleft__25727_i3	64076	4761	4262	0.0585069	0.0139587	2.8284e-05	0.172797	4.19142	NA	indep	scale(value)~scale(arr_filt_RDB_Delta)+mri_serial_number+sex+mriage_days	0.000223175
scale(arr_filt_RDB_Delta)	scale(135___WeightedmeanL1intractsuperiorlongitudinalfasciculusright__25591_i3)	135___WeightedmeanL1intractsuperiorlongitudinalfasciculusright__25591_i3	64076	4761	4262	0.0416988	0.0140672	0.00305103	0.15989	2.96425	NA	indep	scale(value)~scale(arr_filt_RDB_Delta)+mri_serial_number+sex+mriage_days	0.0151215
scale(arr_filt_RDB_Delta)	scale(135___WeightedmeanL2intractsuperiorthalamicradiationright__25620_i3)	135___WeightedmeanL2intractsuperiorthalamicradiationright__25620_i3	64076	4761	4262	0.0264846	0.0144098	0.0661381	0.118473	1.83796	NA	indep	scale(value)~scale(arr_filt_RDB_Delta)+mri_serial_number+sex+mriage_days	0.182882
scale(arr_filt_RDB_Delta)	scale(157___LVmeanmyocardialwallthicknessAHA5__24128_i3)	157___LVmeanmyocardialwallthicknessAHA5__24128_i3	64076	915	838	0.0138968	0.0284976	0.625927	0.324792	0.487649	NA	indep	scale(value)~scale(arr_filt_RDB_Delta)+mri_serial_number+sex+mriage_days	0.778453
scale(arr_filt_RDB_Delta)	scale(157___LVradialstrainglobal__24174_i2)	157___LVradialstrainglobal__24174_i2	64076	39217	35834	0.0560871	0.00494239	8.51402e-30	0.125972	11.3482	NA	indep	scale(value)~scale(arr_filt_RDB_Delta)+mri_serial_number+sex+mriage_days	6.1754e-28
scale(arr_filt_RDB_Delta)	scale(158___Spleenirongradientecho__21171_i2)	158___Spleenirongradientecho__21171_i2	64076	9612	8591	-0.0160022	0.0107901	0.138098	0.00135494	1.48305	NA	indep	scale(value)~scale(arr_filt_RDB_Delta)+sex+mriage_days	0.306596
scale(arr_filt_RDB_Delta)	scale(190___VolumeofSupraTentorialNotVentwholebrain__26520_i3)	190___VolumeofSupraTentorialNotVentwholebrain__26520_i3	64076	4758	4266	0.00473872	0.0124787	0.704153	0.338571	0.379745	NA	indep	scale(value)~scale(arr_filt_RDB_Delta)+mri_serial_number+sex+mriage_days	0.831668
scale(arr_filt_RDB_Delta)	scale(191___VolumeofCorticalnucleuslefthemisphere__26606_i2)	191___VolumeofCorticalnucleuslefthemisphere__26606_i2	64076	46852	41167	-0.0312239	0.0046598	2.10116e-11	0.106892	6.70068	NA	indep	scale(value)~scale(arr_filt_RDB_Delta)+mri_serial_number+sex+mriage_days	3.77375e-10
scale(arr_filt_RDB_Delta)	scale(191___VolumeofMGNlefthemisphere__26664_i3)	191___VolumeofMGNlefthemisphere__26664_i3	64076	4758	4266	0.00353781	0.0148508	0.81172	0.0632014	0.238223	NA	indep	scale(value)~scale(arr_filt_RDB_Delta)+mri_serial_number+sex+mriage_days	0.895535
scale(arr_filt_RDB_Delta)	scale(191___VolumeofPfrighthemisphere__26698_i3)	191___VolumeofPfrighthemisphere__26698_i3	64076	4758	4266	0.0222283	0.0141728	0.116868	0.146788	1.56837	NA	indep	scale(value)~scale(arr_filt_RDB_Delta)+mri_serial_number+sex+mriage_days	0.27254
scale(arr_filt_RDB_Delta)	scale(191___Volumeofpresubiculumheadlefthemisphere__26625_i3)	191___Volumeofpresubiculumheadlefthemisphere__26625_i3	64076	4758	4266	0.0139017	0.0139416	0.318753	0.174401	0.997141	NA	indep	scale(value)~scale(arr_filt_RDB_Delta)+mri_serial_number+sex+mriage_days	0.522557
scale(arr_filt_RDB_Delta)	scale(192___Areaofbanksstsrighthemisphere__26823_i3)	192___Areaofbanksstsrighthemisphere__26823_i3	64076	4758	4266	0.0218939	0.0147715	0.138368	0.0731887	1.48217	NA	indep	scale(value)~scale(arr_filt_RDB_Delta)+mri_serial_number+sex+mriage_days	0.307047
scale(arr_filt_RDB_Delta)	scale(192___Areaofpostcentralrighthemisphere__26843_i2)	192___Areaofpostcentralrighthemisphere__26843_i2	64076	46852	41167	-0.00288213	0.00448261	0.520255	0.173523	0.642958	NA	indep	scale(value)~scale(arr_filt_RDB_Delta)+mri_serial_number+sex+mriage_days	0.703643
scale(arr_filt_RDB_Delta)	scale(193___Areaofpostcentralrighthemisphere__26977_i2)	193___Areaofpostcentralrighthemisphere__26977_i2	64076	46852	41167	-0.00491154	0.00452605	0.277852	0.157426	1.08517	NA	indep	scale(value)~scale(arr_filt_RDB_Delta)+mri_serial_number+sex+mriage_days	0.479398
scale(arr_filt_RDB_Delta)	scale(194___Greywhitecontrastincuneuslefthemisphere__26993_i2)	194___Greywhitecontrastincuneuslefthemisphere__26993_i2	64076	46852	41167	0.0206641	0.00470401	1.12145e-05	0.0898652	4.39287	NA	indep	scale(value)~scale(arr_filt_RDB_Delta)+mri_serial_number+sex+mriage_days	9.53362e-05
scale(arr_filt_RDB_Delta)	scale(195___MeanthicknessofV1righthemisphere__27124_i2)	195___MeanthicknessofV1righthemisphere__27124_i2	64076	46852	41167	0.00294037	0.00488708	0.547403	0.017645	0.601662	NA	indep	scale(value)~scale(arr_filt_RDB_Delta)+mri_serial_number+sex+mriage_days	0.724513
scale(arr_filt_RDB_Delta)	scale(196___Areaofprecentrallefthemisphere__27164_i2)	196___Areaofprecentrallefthemisphere__27164_i2	64076	46852	41167	0.00190445	0.00437038	0.66301	0.214391	0.435764	NA	indep	scale(value)~scale(arr_filt_RDB_Delta)+mri_serial_number+sex+mriage_days	0.803454
scale(arr_filt_RDB_Delta)	scale(196___Areaofrostralmiddlefrontalrighthemisphere__27260_i2)	196___Areaofrostralmiddlefrontalrighthemisphere__27260_i2	64076	46852	41167	-0.0120567	0.00444328	0.00666092	0.187962	2.71348	NA	indep	scale(value)~scale(arr_filt_RDB_Delta)+mri_serial_number+sex+mriage_days	0.0297311
scale(arr_filt_RDB_Delta)	scale(196___Meanthicknessoflinguallefthemisphere__27184_i3)	196___Meanthicknessoflinguallefthemisphere__27184_i3	64076	4758	4266	-0.0184788	0.0151818	0.223606	0.0209821	1.21717	NA	indep	scale(value)~scale(arr_filt_RDB_Delta)+mri_serial_number+sex+mriage_days	0.417646
scale(arr_filt_RDB_Delta)	scale(196___Meanthicknessofparsorbitalisrighthemisphere__27283_i3)	196___Meanthicknessofparsorbitalisrighthemisphere__27283_i3	64076	4758	4266	-0.0185378	0.0148568	0.212187	0.0624442	1.24776	NA	indep	scale(value)~scale(arr_filt_RDB_Delta)+mri_serial_number+sex+mriage_days	0.40447
scale(arr_filt_RDB_Delta)	scale(196___Volumeoflateralorbitofrontallefthemisphere__27214_i3)	196___Volumeoflateralorbitofrontallefthemisphere__27214_i3	64076	4758	4266	0.0267086	0.0135563	0.0488798	0.219405	1.9702	NA	indep	scale(value)~scale(arr_filt_RDB_Delta)+mri_serial_number+sex+mriage_days	0.146821
scale(arr_filt_RDB_Delta)	scale(196___Volumeofsuperiorparietalrighthemisphere__27324_i2)	196___Volumeofsuperiorparietalrighthemisphere__27324_i2	64076	46852	41167	-0.0116912	0.00463528	0.0116656	0.116268	2.52222	NA	indep	scale(value)~scale(arr_filt_RDB_Delta)+mri_serial_number+sex+mriage_days	0.0474464
scale(arr_filt_RDB_Delta)	scale(197___AreaofGtempsupGTtransvlefthemisphere__27361_i3)	197___AreaofGtempsupGTtransvlefthemisphere__27361_i3	64076	4758	4266	0.0119803	0.0149456	0.42283	0.0512102	0.801598	NA	indep	scale(value)~scale(arr_filt_RDB_Delta)+mri_serial_number+sex+mriage_days	0.621099
scale(arr_filt_RDB_Delta)	scale(197___AreaofGtempsupLateralrighthemisphere__27584_i2)	197___AreaofGtempsupLateralrighthemisphere__27584_i2	64076	46852	41167	-0.00664664	0.00457793	0.146541	0.137999	1.45189	NA	indep	scale(value)~scale(arr_filt_RDB_Delta)+mri_serial_number+sex+mriage_days	0.318989
scale(arr_filt_RDB_Delta)	scale(197___AreaofScircularinsulaantlefthemisphere__27375_i2)	197___AreaofScircularinsulaantlefthemisphere__27375_i2	64076	46852	41167	0.00988339	0.00460193	0.0317466	0.128936	2.14766	NA	indep	scale(value)~scale(arr_filt_RDB_Delta)+mri_serial_number+sex+mriage_days	0.106056
scale(arr_filt_RDB_Delta)	scale(197___MeanthicknessofGSsubcentrallefthemisphere__27406_i3)	197___MeanthicknessofGSsubcentrallefthemisphere__27406_i3	64076	4758	4266	-0.000370016	0.0150448	0.98038	0.0385704	0.0245943	NA	indep	scale(value)~scale(arr_filt_RDB_Delta)+mri_serial_number+sex+mriage_days	0.988703
scale(arr_filt_RDB_Delta)	scale(197___VolumeofGcingulPostdorsalrighthemisphere__27707_i2)	197___VolumeofGcingulPostdorsalrighthemisphere__27707_i2	64076	46852	41167	-0.00858094	0.00467911	0.0666789	0.0994743	1.83388	NA	indep	scale(value)~scale(arr_filt_RDB_Delta)+mri_serial_number+sex+mriage_days	0.183973
scale(arr_filt_RDB_Delta)	scale(197___VolumeofGtempsupGTtransvlefthemisphere__27509_i3)	197___VolumeofGtempsupGTtransvlefthemisphere__27509_i3	64076	4758	4266	0.0198044	0.0150125	0.187174	0.042696	1.3192	NA	indep	scale(value)~scale(arr_filt_RDB_Delta)+mri_serial_number+sex+mriage_days	0.374184
scale(arr_filt_RDB_Delta)	scale(197___VolumeofSintermprimJensenlefthemisphere__27531_i3)	197___VolumeofSintermprimJensenlefthemisphere__27531_i3	64076	4751	4259	0.0186993	0.0150432	0.213923	0.0401325	1.24304	NA	indep	scale(value)~scale(arr_filt_RDB_Delta)+mri_serial_number+sex+mriage_days	0.406608
scale(arr_filt_RDB_Delta)	scale(197___VolumeofSocsuptransversalrighthemisphere__27756_i3)	197___VolumeofSocsuptransversalrighthemisphere__27756_i3	64076	4758	4266	0.0325005	0.0148455	0.0286327	0.0638737	2.18925	NA	indep	scale(value)~scale(arr_filt_RDB_Delta)+mri_serial_number+sex+mriage_days	0.0979083
scale(arr_filt_RDB_Delta)	scale(2006___RecordsinHESinpatientdiagnosesdataset__41234_i0)	2006___RecordsinHESinpatientdiagnosesdataset__41234_i0	64076	449083	55026	0.0529807	0.00422098	4.35711e-36	0.020107	12.5518	NA	indep	scale(value)~scale(arr_filt_RDB_Delta)+mri_serial_number+sex+mriage_days	4.6953e-34
scale(arr_filt_RDB_Delta)	scale(220___CholesterylEsterstoTotalLipidsinSmallVLDLpercentage__23601_i0)	220___CholesterylEsterstoTotalLipidsinSmallVLDLpercentage__23601_i0	64076	274352	37909	-0.0111405	0.00511856	0.0295254	0.00716392	2.17648	NA	indep	scale(value)~scale(arr_filt_RDB_Delta)+mri_serial_number+sex+mriage_days	0.100264
scale(arr_filt_RDB_Delta)	scale(220___TriglyceridesinLargeVLDL__23501_i0)	220___TriglyceridesinLargeVLDL__23501_i0	64076	274352	37909	0.013293	0.00490388	0.00671691	0.0887019	2.71071	NA	indep	scale(value)~scale(arr_filt_RDB_Delta)+mri_serial_number+sex+mriage_days	0.0299364
scale(arr_filt_RDB_Delta)	scale(76___EmploymentscoreEngland__26412_i0)	76___EmploymentscoreEngland__26412_i0	64076	432607	57824	0.0175342	0.0040091	1.22423e-05	0.0711593	4.37361	NA	indep	scale(value)~scale(arr_filt_RDB_Delta)+mri_serial_number+sex+mriage_days	0.000103606
scale(arr_filt_RDB_Delta)	scale(76___LivingenvironmentscoreEngland__26417_i0)	76___LivingenvironmentscoreEngland__26417_i0	64076	432607	57824	0.000796451	0.00398168	0.841459	0.0838238	0.200029	NA	indep	scale(value)~scale(arr_filt_RDB_Delta)+mri_serial_number+sex+mriage_days	0.913909
scale(arr_filt_RDB_Delta)	scale(olink___ABL1__6_i3)	olink___ABL1__6_i3	64076	1059	956	-0.0296548	0.0322386	0.357882	0.0121881	0.919856	NA	indep	scale(value)~scale(arr_filt_RDB_Delta)+mri_serial_number+sex+mriage_days	0.560087
scale(arr_filt_RDB_Delta)	scale(olink___ACE2__14_i0)	olink___ACE2__14_i0	64076	47881	6996	0.0501951	0.0107867	3.3245e-06	0.18808	4.65344	NA	indep	scale(value)~scale(arr_filt_RDB_Delta)+mri_serial_number+sex+mriage_days	3.13734e-05
scale(arr_filt_RDB_Delta)	scale(olink___AMY2B__115_i3)	olink___AMY2B__115_i3	64076	1063	960	-0.0261446	0.0322228	0.417357	0.00947025	0.811367	NA	indep	scale(value)~scale(arr_filt_RDB_Delta)+mri_serial_number+sex+mriage_days	0.616018
scale(arr_filt_RDB_Delta)	scale(olink___ARNT__182_i0)	olink___ARNT__182_i0	64076	47894	7003	-0.0199294	0.0119537	0.0955153	0.0021335	1.66722	NA	indep	scale(value)~scale(arr_filt_RDB_Delta)+mri_serial_number+sex+mriage_days	0.236956
scale(arr_filt_RDB_Delta)	scale(olink___ARSB__185_i0)	olink___ARSB__185_i0	64076	48188	7033	0.0340765	0.0118804	0.00413934	0.0100988	2.86828	NA	indep	scale(value)~scale(arr_filt_RDB_Delta)+mri_serial_number+sex+mriage_days	0.019671
scale(arr_filt_RDB_Delta)	scale(olink___CALCA__344_i2)	olink___CALCA__344_i2	64076	1102	1005	0.0286291	0.0261059	0.273058	0.318028	1.09665	NA	indep	scale(value)~scale(arr_filt_RDB_Delta)+mri_serial_number+sex+mriage_days	0.473895
scale(arr_filt_RDB_Delta)	scale(olink___CD33__441_i0)	olink___CD33__441_i0	64076	48385	7072	-0.0110119	0.0118948	0.354594	0.00212676	0.925776	NA	indep	scale(value)~scale(arr_filt_RDB_Delta)+mri_serial_number+sex+mriage_days	0.556945
scale(arr_filt_RDB_Delta)	scale(olink___CDCP1__483_i0)	olink___CDCP1__483_i0	64076	48134	7043	0.0500328	0.010611	2.46165e-06	0.20925	4.71517	NA	indep	scale(value)~scale(arr_filt_RDB_Delta)+mri_serial_number+sex+mriage_days	2.36649e-05
scale(arr_filt_RDB_Delta)	scale(olink___CLEC10A__579_i0)	olink___CLEC10A__579_i0	64076	48134	7043	0.0207259	0.0118633	0.0806719	0.0115894	1.74705	NA	indep	scale(value)~scale(arr_filt_RDB_Delta)+mri_serial_number+sex+mriage_days	0.210711
scale(arr_filt_RDB_Delta)	scale(olink___CR2__668_i2)	olink___CR2__668_i2	64076	1109	1010	-0.0382846	0.0309019	0.215669	0.0398686	1.23891	NA	indep	scale(value)~scale(arr_filt_RDB_Delta)+mri_serial_number+sex+mriage_days	0.408828
scale(arr_filt_RDB_Delta)	scale(olink___CRADD__670_i0)	olink___CRADD__670_i0	64076	48052	7034	0.0134806	0.0118871	0.256811	0.00890373	1.13405	NA	indep	scale(value)~scale(arr_filt_RDB_Delta)+mri_serial_number+sex+mriage_days	0.455672
scale(arr_filt_RDB_Delta)	scale(olink___CSF3__701_i2)	olink___CSF3__701_i2	64076	1093	995	0.0275313	0.0316276	0.384248	0.00969834	0.870483	NA	indep	scale(value)~scale(arr_filt_RDB_Delta)+mri_serial_number+sex+mriage_days	0.585952
scale(arr_filt_RDB_Delta)	scale(olink___CTSD__726_i2)	olink___CTSD__726_i2	64076	1079	984	0.0399086	0.0309322	0.197287	0.0628413	1.2902	NA	indep	scale(value)~scale(arr_filt_RDB_Delta)+mri_serial_number+sex+mriage_days	0.386652
scale(arr_filt_RDB_Delta)	scale(olink___CXCL11__741_i3)	olink___CXCL11__741_i3	64076	1065	962	0.0282796	0.0318572	0.374926	0.0298279	0.887698	NA	indep	scale(value)~scale(arr_filt_RDB_Delta)+mri_serial_number+sex+mriage_days	0.5786
scale(arr_filt_RDB_Delta)	scale(olink___DPEP1__846_i3)	olink___DPEP1__846_i3	64076	1057	954	-0.0309808	0.0316036	0.327191	0.0529821	0.980294	NA	indep	scale(value)~scale(arr_filt_RDB_Delta)+mri_serial_number+sex+mriage_days	0.531456
scale(arr_filt_RDB_Delta)	scale(olink___ESAM__968_i2)	olink___ESAM__968_i2	64076	1110	1011	-0.0866926	0.0305022	0.00457129	0.063553	2.84218	NA	indep	scale(value)~scale(arr_filt_RDB_Delta)+mri_serial_number+sex+mriage_days	0.0214445
scale(arr_filt_RDB_Delta)	scale(olink___FAS__1007_i2)	olink___FAS__1007_i2	64076	1110	1011	-0.02795	0.0301248	0.353731	0.0865782	0.927806	NA	indep	scale(value)~scale(arr_filt_RDB_Delta)+mri_serial_number+sex+mriage_days	0.556207
scale(arr_filt_RDB_Delta)	scale(olink___FCRL6__1025_i3)	olink___FCRL6__1025_i3	64076	1062	959	0.0257533	0.0320044	0.421204	0.0237152	0.804681	NA	indep	scale(value)~scale(arr_filt_RDB_Delta)+mri_serial_number+sex+mriage_days	0.619354
scale(arr_filt_RDB_Delta)	scale(olink___FETUB__1031_i0)	olink___FETUB__1031_i0	64076	48270	7058	0.0270698	0.0116654	0.0203412	0.042214	2.32052	NA	indep	scale(value)~scale(arr_filt_RDB_Delta)+mri_serial_number+sex+mriage_days	0.0742238
scale(arr_filt_RDB_Delta)	scale(olink___FKBP5__1060_i3)	olink___FKBP5__1060_i3	64076	1057	954	-0.023463	0.0322894	0.467623	0.0114337	0.726645	NA	indep	scale(value)~scale(arr_filt_RDB_Delta)+mri_serial_number+sex+mriage_days	0.659252
scale(arr_filt_RDB_Delta)	scale(olink___FLRT2__1064_i3)	olink___FLRT2__1064_i3	64076	1057	954	0.0246158	0.031913	0.440697	0.0343498	0.771341	NA	indep	scale(value)~scale(arr_filt_RDB_Delta)+mri_serial_number+sex+mriage_days	0.637183
scale(arr_filt_RDB_Delta)	scale(olink___GALNT7__1116_i3)	olink___GALNT7__1116_i3	64076	1059	956	0.0114709	0.0321243	0.721112	0.0191787	0.357079	NA	indep	scale(value)~scale(arr_filt_RDB_Delta)+mri_serial_number+sex+mriage_days	0.841346
scale(arr_filt_RDB_Delta)	scale(olink___GGT1__1152_i3)	olink___GGT1__1152_i3	64076	1060	957	0.0499683	0.0309461	0.10671	0.0895454	1.61469	NA	indep	scale(value)~scale(arr_filt_RDB_Delta)+mri_serial_number+sex+mriage_days	0.255573
scale(arr_filt_RDB_Delta)	scale(olink___GPA33__1201_i0)	olink___GPA33__1201_i0	64076	48188	7033	0.0098534	0.011764	0.40229	0.0294066	0.837588	NA	indep	scale(value)~scale(arr_filt_RDB_Delta)+mri_serial_number+sex+mriage_days	0.602983
scale(arr_filt_RDB_Delta)	scale(olink___GUCA2A__1234_i2)	olink___GUCA2A__1234_i2	64076	1104	1005	-0.0236279	0.0310955	0.447524	0.0328676	0.759849	NA	indep	scale(value)~scale(arr_filt_RDB_Delta)+mri_serial_number+sex+mriage_days	0.64228
scale(arr_filt_RDB_Delta)	scale(olink___IFNGR2__1331_i3)	olink___IFNGR2__1331_i3	64076	1057	954	0.0467472	0.0325104	0.150788	-0.00214178	1.43792	NA	indep	scale(value)~scale(arr_filt_RDB_Delta)+mri_serial_number+sex+mriage_days	0.324088
scale(arr_filt_RDB_Delta)	scale(olink___IKZF2__1359_i0)	olink___IKZF2__1359_i0	64076	47798	6984	0.0231775	0.011954	0.0525544	0.00467047	1.93889	NA	indep	scale(value)~scale(arr_filt_RDB_Delta)+mri_serial_number+sex+mriage_days	0.154817
scale(arr_filt_RDB_Delta)	scale(olink___ING1__1429_i2)	olink___ING1__1429_i2	64076	1090	992	-0.0547766	0.0306538	0.0742541	0.0721378	1.78694	NA	indep	scale(value)~scale(arr_filt_RDB_Delta)+mri_serial_number+sex+mriage_days	0.198636
scale(arr_filt_RDB_Delta)	scale(olink___KAZALD1__1481_i2)	olink___KAZALD1__1481_i2	64076	1101	1005	-0.00885168	0.0313724	0.777888	0.0155443	0.282149	NA	indep	scale(value)~scale(arr_filt_RDB_Delta)+mri_serial_number+sex+mriage_days	0.876315
scale(arr_filt_RDB_Delta)	scale(olink___KLK6__1521_i3)	olink___KLK6__1521_i3	64076	1056	953	-0.0527981	0.0321881	0.101275	0.0185191	1.6403	NA	indep	scale(value)~scale(arr_filt_RDB_Delta)+mri_serial_number+sex+mriage_days	0.246863
scale(arr_filt_RDB_Delta)	scale(olink___LGALS4__1578_i0)	olink___LGALS4__1578_i0	64076	48179	7044	0.0513215	0.0115669	9.2646e-06	0.0601894	4.43692	NA	indep	scale(value)~scale(arr_filt_RDB_Delta)+mri_serial_number+sex+mriage_days	8.02058e-05
scale(arr_filt_RDB_Delta)	scale(olink___LRRC25__1617_i2)	olink___LRRC25__1617_i2	64076	1101	1005	0.0133145	0.031249	0.670143	0.023272	0.426077	NA	indep	scale(value)~scale(arr_filt_RDB_Delta)+mri_serial_number+sex+mriage_days	0.807269
scale(arr_filt_RDB_Delta)	scale(olink___LYPD8__1645_i0)	olink___LYPD8__1645_i0	64076	47798	6984	0.00628162	0.0119665	0.599647	0.00258022	0.524932	NA	indep	scale(value)~scale(arr_filt_RDB_Delta)+mri_serial_number+sex+mriage_days	0.761365
scale(arr_filt_RDB_Delta)	scale(olink___NID1__1863_i0)	olink___NID1__1863_i0	64076	48188	7048	0.0272089	0.0116248	0.0192808	0.0502568	2.34059	NA	indep	scale(value)~scale(arr_filt_RDB_Delta)+mri_serial_number+sex+mriage_days	0.0714117
scale(arr_filt_RDB_Delta)	scale(olink___PLAT__2066_i0)	olink___PLAT__2066_i0	64076	48439	7080	0.0611707	0.0110589	3.29112e-08	0.13649	5.53136	NA	indep	scale(value)~scale(arr_filt_RDB_Delta)+mri_serial_number+sex+mriage_days	4.1515e-07
scale(arr_filt_RDB_Delta)	scale(olink___PLXNB2__2082_i0)	olink___PLXNB2__2082_i0	64076	48360	7072	0.0302482	0.0116565	0.00947984	0.0416997	2.59496	NA	indep	scale(value)~scale(arr_filt_RDB_Delta)+mri_serial_number+sex+mriage_days	0.0400689
scale(arr_filt_RDB_Delta)	scale(olink___PNPT1__2094_i2)	olink___PNPT1__2094_i2	64076	1093	995	-0.0153155	0.031641	0.628466	0.00885909	0.484039	NA	indep	scale(value)~scale(arr_filt_RDB_Delta)+mri_serial_number+sex+mriage_days	0.780581
scale(arr_filt_RDB_Delta)	scale(olink___SERPINA12__2398_i2)	olink___SERPINA12__2398_i2	64076	1081	985	-0.00213066	0.0317204	0.94646	0.0134582	0.06717	NA	indep	scale(value)~scale(arr_filt_RDB_Delta)+mri_serial_number+sex+mriage_days	0.973652
scale(arr_filt_RDB_Delta)	scale(olink___SIGLEC9__2453_i0)	olink___SIGLEC9__2453_i0	64076	48492	7086	0.0164967	0.011735	0.159835	0.0269477	1.40577	NA	indep	scale(value)~scale(arr_filt_RDB_Delta)+mri_serial_number+sex+mriage_days	0.337288
scale(arr_filt_RDB_Delta)	scale(olink___SOST__2527_i2)	olink___SOST__2527_i2	64076	1106	1007	-0.0435122	0.0306059	0.155428	0.0608643	1.42169	NA	indep	scale(value)~scale(arr_filt_RDB_Delta)+mri_serial_number+sex+mriage_days	0.331198
scale(arr_filt_RDB_Delta)	scale(olink___SPINT2__2544_i0)	olink___SPINT2__2544_i0	64076	48406	7072	0.0285576	0.0117529	0.0151308	0.0258933	2.42983	NA	indep	scale(value)~scale(arr_filt_RDB_Delta)+mri_serial_number+sex+mriage_days	0.0587479
scale(arr_filt_RDB_Delta)	scale(olink___SPOCK1__2546_i2)	olink___SPOCK1__2546_i2	64076	1102	1005	-0.0308036	0.031462	0.327781	0.00948135	0.979073	NA	indep	scale(value)~scale(arr_filt_RDB_Delta)+mri_serial_number+sex+mriage_days	0.531753
scale(arr_filt_RDB_Delta)	scale(olink___TNFRSF19__2726_i2)	olink___TNFRSF19__2726_i2	64076	1108	1009	-0.0488177	0.0298935	0.102771	0.102498	1.63306	NA	indep	scale(value)~scale(arr_filt_RDB_Delta)+mri_serial_number+sex+mriage_days	0.249282
scale(arr_filt_RDB_Delta)	scale(100009___Armfatfreemassright__23121_i2)	100009___Armfatfreemassright__23121_i2	64076	55674	47123	0.00115518	0.00259452	0.656148	0.682978	0.44524	NA	indep	scale(value)~scale(arr_filt_RDB_Delta)+mri_serial_number+sex+mriage_days	0.799776
scale(arr_filt_RDB_Delta)	scale(100011___Systolicbloodpressuremanualreading__93_i3)	100011___Systolicbloodpressuremanualreading__93_i3	64076	297	251	-0.0196898	0.058463	0.736563	0.153957	0.336791	NA	indep	scale(value)~scale(arr_filt_RDB_Delta)+mri_serial_number+sex+mriage_days	0.851298
scale(arr_filt_RDB_Delta)	scale(100014___3mmcylindricalpowerleft__5119_i0)	100014___3mmcylindricalpowerleft__5119_i0	64076	109918	13488	0.00704087	0.00858559	0.412185	0.00613869	0.82008	NA	indep	scale(value)~scale(arr_filt_RDB_Delta)+mri_serial_number+sex+mriage_days	0.611736
scale(arr_filt_RDB_Delta)	scale(100018___Speedofsoundthroughheelleft__4103_i3)	100018___Speedofsoundthroughheelleft__4103_i3	64076	384	331	0.020084	0.0536008	0.70813	0.0597872	0.374696	NA	indep	scale(value)~scale(arr_filt_RDB_Delta)+mri_serial_number+sex+mriage_days	0.833663
scale(arr_filt_RDB_Delta)	scale(100020___Acceptabilityofeachblowresult__3061_i3)	100020___Acceptabilityofeachblowresult__3061_i3	64076	2915	2618	-0.0179807	0.0195527	0.357866	0.00233643	0.919601	NA	indep	scale(value)~scale(arr_filt_RDB_Delta)+mri_serial_number+sex+mriage_days	0.560087
scale(arr_filt_RDB_Delta)	scale(100034___Fathersageatdeath__1807_i2)	100034___Fathersageatdeath__1807_i2	64076	60870	51301	-0.0172452	0.00440793	9.15333e-05	0.00366322	3.91232	NA	indep	scale(value)~scale(arr_filt_RDB_Delta)+mri_serial_number+sex+mriage_days	0.000650974
scale(arr_filt_RDB_Delta)	scale(100055___Timespendoutdoorsinsummer__1050_i3)	100055___Timespendoutdoorsinsummer__1050_i3	64076	5998	5360	0.00780713	0.0134693	0.562192	0.0316315	0.579625	NA	indep	scale(value)~scale(arr_filt_RDB_Delta)+mri_serial_number+sex+mriage_days	0.73557
scale(arr_filt_RDB_Delta)	scale(101___MinimumcarotidIMTintimamedialthicknessat150degrees__22673_i3)	101___MinimumcarotidIMTintimamedialthicknessat150degrees__22673_i3	64076	5194	4657	0.0371821	0.0139064	0.00752746	0.103036	2.67373	NA	indep	scale(value)~scale(arr_filt_RDB_Delta)+mri_serial_number+sex+mriage_days	0.0330956
scale(arr_filt_RDB_Delta)	scale(106___Durationofeprimetest__12651_i3)	106___Durationofeprimetest__12651_i3	64076	5346	4784	-0.0254341	0.0144765	0.0789945	0.00188083	1.75693	NA	indep	scale(value)~scale(arr_filt_RDB_Delta)+mri_serial_number+sex+mriage_days	0.207528
scale(arr_filt_RDB_Delta)	scale(1101___VolumeofgreymatterinFrontalOrbitalCortexleft__25846_i2)	1101___VolumeofgreymatterinFrontalOrbitalCortexleft__25846_i2	64076	46393	40767	-0.00943498	0.00434474	0.0298927	0.231035	2.17159	NA	indep	scale(value)~scale(arr_filt_RDB_Delta)+mri_serial_number+sex+mriage_days	0.101143
scale(arr_filt_RDB_Delta)	scale(1101___VolumeofgreymatterinParietalOperculumCortexleft__25866_i2)	1101___VolumeofgreymatterinParietalOperculumCortexleft__25866_i2	64076	46393	40767	-0.0116819	0.00460533	0.0111967	0.136027	2.53661	NA	indep	scale(value)~scale(arr_filt_RDB_Delta)+mri_serial_number+sex+mriage_days	0.0459525
scale(arr_filt_RDB_Delta)	scale(1101___VolumeofgreymatterinTemporalFusiformCortexposteriordivisionleft__25856_i2)	1101___VolumeofgreymatterinTemporalFusiformCortexposteriordivisionleft__25856_i2	64076	46393	40767	-0.0149754	0.00444425	0.000753461	0.195409	3.3696	NA	indep	scale(value)~scale(arr_filt_RDB_Delta)+mri_serial_number+sex+mriage_days	0.00439228
scale(arr_filt_RDB_Delta)	scale(112___IntensityscalingforT2FLAIR__25926_i2)	112___IntensityscalingforT2FLAIR__25926_i2	64076	45624	40137	-0.00367968	0.00471573	0.435219	0.1081	0.780299	NA	indep	scale(value)~scale(arr_filt_RDB_Delta)+mri_serial_number+sex+mriage_days	0.632639
scale(arr_filt_RDB_Delta)	scale(119___MeanATTinTemporalLobeingreymatterleft__24396_i3)	119___MeanATTinTemporalLobeingreymatterleft__24396_i3	64076	1800	1619	0.0700556	0.0226457	0.00201177	0.173314	3.09354	NA	indep	scale(value)~scale(arr_filt_RDB_Delta)+mri_serial_number+sex+mriage_days	0.010563
scale(arr_filt_RDB_Delta)	scale(134___MeanFAinsuperiorlongitudinalfasciculusonFAskeletonright__25096_i3)	134___MeanFAinsuperiorlongitudinalfasciculusonFAskeletonright__25096_i3	64076	4761	4262	-0.015708	0.0150165	0.295598	0.0426749	1.04605	NA	indep	scale(value)~scale(arr_filt_RDB_Delta)+mri_serial_number+sex+mriage_days	0.498593
scale(arr_filt_RDB_Delta)	scale(134___MeanICVFincerebralpeduncleonFAskeletonleft__25359_i3)	134___MeanICVFincerebralpeduncleonFAskeletonleft__25359_i3	64076	4761	4262	0.0188207	0.0144985	0.194318	0.107589	1.29811	NA	indep	scale(value)~scale(arr_filt_RDB_Delta)+mri_serial_number+sex+mriage_days	0.383166
scale(arr_filt_RDB_Delta)	scale(134___MeanISOVFinsuperiorcerebellarpeduncleonFAskeletonright__25452_i3)	134___MeanISOVFinsuperiorcerebellarpeduncleonFAskeletonright__25452_i3	64076	4761	4262	-0.0030953	0.0150147	0.836683	0.0429087	0.206151	NA	indep	scale(value)~scale(arr_filt_RDB_Delta)+mri_serial_number+sex+mriage_days	0.911216
scale(arr_filt_RDB_Delta)	scale(134___MeanL1inposteriorlimbofinternalcapsuleonFAskeletonleft__25219_i3)	134___MeanL1inposteriorlimbofinternalcapsuleonFAskeletonleft__25219_i3	64076	4761	4262	0.0312697	0.0147698	0.034306	0.0738747	2.11714	NA	indep	scale(value)~scale(arr_filt_RDB_Delta)+mri_serial_number+sex+mriage_days	0.112874
scale(arr_filt_RDB_Delta)	scale(134___MeanL1insuperiorfrontooccipitalfasciculusonFAskeletonleft__25243_i2)	134___MeanL1insuperiorfrontooccipitalfasciculusonFAskeletonleft__25243_i2	64076	44085	38825	0.0589741	0.00463669	5.49679e-37	0.165916	12.719	NA	indep	scale(value)~scale(arr_filt_RDB_Delta)+mri_serial_number+sex+mriage_days	6.28244e-35
scale(arr_filt_RDB_Delta)	scale(134___MeanL2inposteriorthalamicradiationonFAskeletonleft__25277_i3)	134___MeanL2inposteriorthalamicradiationonFAskeletonleft__25277_i3	64076	4761	4262	0.0446792	0.0141847	0.00164509	0.145793	3.14981	NA	indep	scale(value)~scale(arr_filt_RDB_Delta)+mri_serial_number+sex+mriage_days	0.00883447
scale(arr_filt_RDB_Delta)	scale(134___MeanL3incerebralpeduncleonFAskeletonright__25310_i2)	134___MeanL3incerebralpeduncleonFAskeletonright__25310_i2	64076	44085	38825	0.0342043	0.00490175	3.0423e-12	0.067828	6.97799	NA	indep	scale(value)~scale(arr_filt_RDB_Delta)+mri_serial_number+sex+mriage_days	5.87188e-11
scale(arr_filt_RDB_Delta)	scale(134___MeanL3inposteriorcoronaradiataonFAskeletonleft__25323_i2)	134___MeanL3inposteriorcoronaradiataonFAskeletonleft__25323_i2	64076	44085	38825	0.0527819	0.00471698	5.0698e-29	0.136779	11.1898	NA	indep	scale(value)~scale(arr_filt_RDB_Delta)+mri_serial_number+sex+mriage_days	3.3744e-27
scale(arr_filt_RDB_Delta)	scale(134___MeanL3inposteriorlimbofinternalcapsuleonFAskeletonleft__25315_i2)	134___MeanL3inposteriorlimbofinternalcapsuleonFAskeletonleft__25315_i2	64076	44085	38825	0.0437695	0.00481932	1.11379e-19	0.0989175	9.0821	NA	indep	scale(value)~scale(arr_filt_RDB_Delta)+mri_serial_number+sex+mriage_days	4.11848e-18
scale(arr_filt_RDB_Delta)	scale(134___MeanL3intapetumonFAskeletonright__25342_i2)	134___MeanL3intapetumonFAskeletonright__25342_i2	64076	44085	38825	0.037322	0.00470319	2.15316e-15	0.141818	7.93546	NA	indep	scale(value)~scale(arr_filt_RDB_Delta)+mri_serial_number+sex+mriage_days	5.3663e-14
scale(arr_filt_RDB_Delta)	scale(135___WeightedmeanFAintractsuperiorthalamicradiationleft__25511_i3)	135___WeightedmeanFAintractsuperiorthalamicradiationleft__25511_i3	64076	4761	4262	-0.00321942	0.0151021	0.831199	0.0317375	0.213177	NA	indep	scale(value)~scale(arr_filt_RDB_Delta)+mri_serial_number+sex+mriage_days	0.90747
scale(arr_filt_RDB_Delta)	scale(135___WeightedmeanL1intractcorticospinaltractleft__25577_i3)	135___WeightedmeanL1intractcorticospinaltractleft__25577_i3	64076	4761	4262	0.018148	0.0149098	0.223602	0.0562321	1.21718	NA	indep	scale(value)~scale(arr_filt_RDB_Delta)+mri_serial_number+sex+mriage_days	0.417646
scale(arr_filt_RDB_Delta)	scale(135___WeightedmeanL2intractposteriorthalamicradiationleft__25615_i2)	135___WeightedmeanL2intractposteriorthalamicradiationleft__25615_i2	64076	44083	38823	0.0464107	0.00463585	1.45249e-23	0.166262	10.0113	NA	indep	scale(value)~scale(arr_filt_RDB_Delta)+mri_serial_number+sex+mriage_days	7.17682e-22
scale(arr_filt_RDB_Delta)	scale(135___WeightedmeanMDintractforcepsminor__25526_i2)	135___WeightedmeanMDintractforcepsminor__25526_i2	64076	44083	38823	0.03326	0.00484711	6.90051e-12	0.0885424	6.86182	NA	indep	scale(value)~scale(arr_filt_RDB_Delta)+mri_serial_number+sex+mriage_days	1.2927e-10
scale(arr_filt_RDB_Delta)	scale(135___WeightedmeanMDintractinferiorlongitudinalfasciculusright__25530_i2)	135___WeightedmeanMDintractinferiorlongitudinalfasciculusright__25530_i2	64076	44083	38823	0.0418675	0.00474975	1.24923e-18	0.124787	8.81466	NA	indep	scale(value)~scale(arr_filt_RDB_Delta)+mri_serial_number+sex+mriage_days	4.23203e-17
scale(arr_filt_RDB_Delta)	scale(157___LVradialstrainAHA15__24172_i3)	157___LVradialstrainAHA15__24172_i3	64076	911	834	0.0620602	0.0334999	0.0643027	0.0715128	1.85255	NA	indep	scale(value)~scale(arr_filt_RDB_Delta)+mri_serial_number+sex+mriage_days	0.179032
scale(arr_filt_RDB_Delta)	scale(190___VolumeofCerebellumWhiteMatterrighthemisphere__26587_i3)	190___VolumeofCerebellumWhiteMatterrighthemisphere__26587_i3	64076	4758	4266	0.0114588	0.0144647	0.428294	0.111285	0.79219	NA	indep	scale(value)~scale(arr_filt_RDB_Delta)+mri_serial_number+sex+mriage_days	0.626272
scale(arr_filt_RDB_Delta)	scale(190___VolumeofCerebralWhiteMatterlefthemisphere__26553_i2)	190___VolumeofCerebralWhiteMatterlefthemisphere__26553_i2	64076	46852	41167	-0.00864143	0.00411853	0.0358951	0.302324	2.09818	NA	indep	scale(value)~scale(arr_filt_RDB_Delta)+mri_serial_number+sex+mriage_days	0.117047
scale(arr_filt_RDB_Delta)	scale(191___VolumeofHATArighthemisphere__26660_i2)	191___VolumeofHATArighthemisphere__26660_i2	64076	46852	41167	-0.0222077	0.00464063	1.71165e-06	0.114225	4.78549	NA	indep	scale(value)~scale(arr_filt_RDB_Delta)+mri_serial_number+sex+mriage_days	1.70637e-05
scale(arr_filt_RDB_Delta)	scale(191___VolumeofMGNlefthemisphere__26664_i2)	191___VolumeofMGNlefthemisphere__26664_i2	64076	46852	41167	-0.0137105	0.00474511	0.00386192	0.0738923	2.88939	NA	indep	scale(value)~scale(arr_filt_RDB_Delta)+mri_serial_number+sex+mriage_days	0.0185474
scale(arr_filt_RDB_Delta)	scale(191___Volumeoffimbriarighthemisphere__26658_i2)	191___Volumeoffimbriarighthemisphere__26658_i2	64076	46852	41167	-0.011579	0.004578	0.0114336	0.137972	2.52927	NA	indep	scale(value)~scale(arr_filt_RDB_Delta)+mri_serial_number+sex+mriage_days	0.046738
scale(arr_filt_RDB_Delta)	scale(192___Areaoffrontalpolerighthemisphere__26853_i2)	192___Areaoffrontalpolerighthemisphere__26853_i2	64076	46852	41167	-0.00201098	0.00457645	0.66036	0.138559	0.439419	NA	indep	scale(value)~scale(arr_filt_RDB_Delta)+mri_serial_number+sex+mriage_days	0.801628
scale(arr_filt_RDB_Delta)	scale(192___Areaofparstriangularislefthemisphere__26740_i3)	192___Areaofparstriangularislefthemisphere__26740_i3	64076	4758	4266	0.0218213	0.0143814	0.129259	0.121489	1.51732	NA	indep	scale(value)~scale(arr_filt_RDB_Delta)+mri_serial_number+sex+mriage_days	0.293275
scale(arr_filt_RDB_Delta)	scale(192___Meanthicknessoflateraloccipitalrighthemisphere__26866_i2)	192___Meanthicknessoflateraloccipitalrighthemisphere__26866_i2	64076	46852	41167	-0.00417135	0.00484755	0.389515	0.0334738	0.860506	NA	indep	scale(value)~scale(arr_filt_RDB_Delta)+mri_serial_number+sex+mriage_days	0.590498
scale(arr_filt_RDB_Delta)	scale(192___Meanthicknessofpostcentrallefthemisphere__26776_i3)	192___Meanthicknessofpostcentrallefthemisphere__26776_i3	64076	4758	4266	-0.00651854	0.0147597	0.658768	0.0746678	0.441646	NA	indep	scale(value)~scale(arr_filt_RDB_Delta)+mri_serial_number+sex+mriage_days	0.8011
scale(arr_filt_RDB_Delta)	scale(194___Greywhitecontrastinentorhinallefthemisphere__26994_i3)	194___Greywhitecontrastinentorhinallefthemisphere__26994_i3	64076	4758	4266	-0.000940125	0.0145621	0.948528	0.0992692	0.0645596	NA	indep	scale(value)~scale(arr_filt_RDB_Delta)+mri_serial_number+sex+mriage_days	0.974273
scale(arr_filt_RDB_Delta)	scale(194___Greywhitecontrastinlateraloccipitalrighthemisphere__27034_i2)	194___Greywhitecontrastinlateraloccipitalrighthemisphere__27034_i2	64076	46852	41167	0.0223837	0.004629	1.33257e-06	0.118661	4.83555	NA	indep	scale(value)~scale(arr_filt_RDB_Delta)+mri_serial_number+sex+mriage_days	1.34987e-05
scale(arr_filt_RDB_Delta)	scale(194___Greywhitecontrastinlinguallefthemisphere__27001_i3)	194___Greywhitecontrastinlinguallefthemisphere__27001_i3	64076	4758	4266	0.0271289	0.0146541	0.0641978	0.0878578	1.85128	NA	indep	scale(value)~scale(arr_filt_RDB_Delta)+mri_serial_number+sex+mriage_days	0.178795
scale(arr_filt_RDB_Delta)	scale(194___Greywhitecontrastinposteriorcingulatelefthemisphere__27011_i3)	194___Greywhitecontrastinposteriorcingulatelefthemisphere__27011_i3	64076	4758	4266	-0.00123822	0.0141125	0.930088	0.154036	0.0877395	NA	indep	scale(value)~scale(arr_filt_RDB_Delta)+mri_serial_number+sex+mriage_days	0.965708
scale(arr_filt_RDB_Delta)	scale(194___Greywhitecontrastinrostralanteriorcingulaterighthemisphere__27049_i2)	194___Greywhitecontrastinrostralanteriorcingulaterighthemisphere__27049_i2	64076	46852	41167	-0.0312327	0.00449255	3.65227e-12	0.169853	6.9521	NA	indep	scale(value)~scale(arr_filt_RDB_Delta)+mri_serial_number+sex+mriage_days	7.0162e-11
scale(arr_filt_RDB_Delta)	scale(194___Greywhitecontrastinunknownrighthemisphere__27024_i3)	194___Greywhitecontrastinunknownrighthemisphere__27024_i3	64076	4758	4266	0.0197803	0.015294	0.195964	0.00646062	1.29334	NA	indep	scale(value)~scale(arr_filt_RDB_Delta)+mri_serial_number+sex+mriage_days	0.384643
scale(arr_filt_RDB_Delta)	scale(196___Areaofrostralmiddlefrontallefthemisphere__27167_i2)	196___Areaofrostralmiddlefrontallefthemisphere__27167_i2	64076	46852	41167	-0.00380527	0.00440669	0.387856	0.201281	0.863521	NA	indep	scale(value)~scale(arr_filt_RDB_Delta)+mri_serial_number+sex+mriage_days	0.589018
scale(arr_filt_RDB_Delta)	scale(196___Meanthicknessofinsularighthemisphere__27297_i2)	196___Meanthicknessofinsularighthemisphere__27297_i2	64076	46852	41167	-0.0310665	0.00482143	1.18104e-10	0.0438598	6.44341	NA	indep	scale(value)~scale(arr_filt_RDB_Delta)+mri_serial_number+sex+mriage_days	1.99753e-09
scale(arr_filt_RDB_Delta)	scale(197___AreaofGoctemplatfusiforrighthemisphere__27571_i3)	197___AreaofGoctemplatfusiforrighthemisphere__27571_i3	64076	4758	4266	0.00412749	0.0141827	0.771048	0.145594	0.291023	NA	indep	scale(value)~scale(arr_filt_RDB_Delta)+mri_serial_number+sex+mriage_days	0.872354
scale(arr_filt_RDB_Delta)	scale(197___AreaofPoletemporallefthemisphere__27371_i2)	197___AreaofPoletemporallefthemisphere__27371_i2	64076	46852	41167	0.00267048	0.00446231	0.549542	0.180989	0.598452	NA	indep	scale(value)~scale(arr_filt_RDB_Delta)+mri_serial_number+sex+mriage_days	0.725562
scale(arr_filt_RDB_Delta)	scale(197___AreaofScentrallefthemisphere__27373_i3)	197___AreaofScentrallefthemisphere__27373_i3	64076	4758	4266	0.0114497	0.0143641	0.425435	0.123607	0.797104	NA	indep	scale(value)~scale(arr_filt_RDB_Delta)+mri_serial_number+sex+mriage_days	0.623629
scale(arr_filt_RDB_Delta)	scale(197___AreaofScircularinsulaantlefthemisphere__27375_i3)	197___AreaofScircularinsulaantlefthemisphere__27375_i3	64076	4758	4266	0.0386901	0.0143507	0.00704433	0.125237	2.69605	NA	indep	scale(value)~scale(arr_filt_RDB_Delta)+mri_serial_number+sex+mriage_days	0.0312207
scale(arr_filt_RDB_Delta)	scale(197___AreaofSprecentralsuppartlefthemisphere__27397_i2)	197___AreaofSprecentralsuppartlefthemisphere__27397_i2	64076	46852	41167	-0.00297487	0.00469763	0.526561	0.0923318	0.63327	NA	indep	scale(value)~scale(arr_filt_RDB_Delta)+mri_serial_number+sex+mriage_days	0.708025
scale(arr_filt_RDB_Delta)	scale(197___MeanthicknessofGoctempmedLinguallefthemisphere__27424_i3)	197___MeanthicknessofGoctempmedLinguallefthemisphere__27424_i3	64076	4758	4266	-0.00804879	0.0152911	0.598658	0.00683428	0.526371	NA	indep	scale(value)~scale(arr_filt_RDB_Delta)+mri_serial_number+sex+mriage_days	0.760931
scale(arr_filt_RDB_Delta)	scale(197___MeanthicknessofGtemporalmiddlelefthemisphere__27440_i2)	197___MeanthicknessofGtemporalmiddlelefthemisphere__27440_i2	64076	46852	41167	-0.0280364	0.00473711	3.27559e-09	0.0770104	5.91845	NA	indep	scale(value)~scale(arr_filt_RDB_Delta)+mri_serial_number+sex+mriage_days	4.72746e-08
scale(arr_filt_RDB_Delta)	scale(197___MeanthicknessofScollattransvantrighthemisphere__27674_i3)	197___MeanthicknessofScollattransvantrighthemisphere__27674_i3	64076	4758	4266	-0.0204706	0.0151559	0.176873	0.0243187	1.35067	NA	indep	scale(value)~scale(arr_filt_RDB_Delta)+mri_serial_number+sex+mriage_days	0.360446
scale(arr_filt_RDB_Delta)	scale(197___MeanthicknessofScollattransvpostrighthemisphere__27675_i3)	197___MeanthicknessofScollattransvpostrighthemisphere__27675_i3	64076	4758	4266	0.00253773	0.0152447	0.867798	0.0128499	0.166466	NA	indep	scale(value)~scale(arr_filt_RDB_Delta)+mri_serial_number+sex+mriage_days	0.930955
scale(arr_filt_RDB_Delta)	scale(197___MeanthicknessofSfrontmiddlerighthemisphere__27677_i3)	197___MeanthicknessofSfrontmiddlerighthemisphere__27677_i3	64076	4758	4266	-0.0404711	0.0145891	0.00556029	0.0959279	2.77406	NA	indep	scale(value)~scale(arr_filt_RDB_Delta)+mri_serial_number+sex+mriage_days	0.0254201
scale(arr_filt_RDB_Delta)	scale(197___VolumeofGfrontinfTriangullefthemisphere__27490_i3)	197___VolumeofGfrontinfTriangullefthemisphere__27490_i3	64076	4758	4266	-0.00104479	0.0145954	0.942937	0.0951478	0.0715836	NA	indep	scale(value)~scale(arr_filt_RDB_Delta)+mri_serial_number+sex+mriage_days	0.971971
scale(arr_filt_RDB_Delta)	scale(197___VolumeofGfrontmiddlelefthemisphere__27491_i3)	197___VolumeofGfrontmiddlelefthemisphere__27491_i3	64076	4758	4266	0.0125599	0.0139124	0.366691	0.177856	0.902785	NA	indep	scale(value)~scale(arr_filt_RDB_Delta)+mri_serial_number+sex+mriage_days	0.570011
scale(arr_filt_RDB_Delta)	scale(197___VolumeofLatFispostrighthemisphere__27739_i2)	197___VolumeofLatFispostrighthemisphere__27739_i2	64076	46852	41167	-0.00748707	0.00467015	0.108904	0.10292	1.60317	NA	indep	scale(value)~scale(arr_filt_RDB_Delta)+mri_serial_number+sex+mriage_days	0.259148
scale(arr_filt_RDB_Delta)	scale(197___VolumeofSpericallosalrighthemisphere__27764_i3)	197___VolumeofSpericallosalrighthemisphere__27764_i3	64076	4758	4266	-0.00280331	0.0149027	0.850802	0.056643	0.188107	NA	indep	scale(value)~scale(arr_filt_RDB_Delta)+mri_serial_number+sex+mriage_days	0.919847
scale(arr_filt_RDB_Delta)	scale(197___VolumeofSpostcentrallefthemisphere__27543_i3)	197___VolumeofSpostcentrallefthemisphere__27543_i3	64076	4758	4266	0.000240811	0.014502	0.986752	0.106696	0.0166054	NA	indep	scale(value)~scale(arr_filt_RDB_Delta)+mri_serial_number+sex+mriage_days	0.991396
scale(arr_filt_RDB_Delta)	scale(220___ApolipoproteinBtoApolipoproteinA1ratio__23441_i0)	220___ApolipoproteinBtoApolipoproteinA1ratio__23441_i0	64076	274353	37909	-0.00348761	0.00495778	0.481773	0.0685578	0.703461	NA	indep	scale(value)~scale(arr_filt_RDB_Delta)+mri_serial_number+sex+mriage_days	0.672331
scale(arr_filt_RDB_Delta)	scale(220___CholesteroltoTotalLipidsinVeryLargeHDLpercentage__23630_i0)	220___CholesteroltoTotalLipidsinVeryLargeHDLpercentage__23630_i0	64076	274242	37893	0.00785935	0.00484069	0.10447	0.112408	1.6236	NA	indep	scale(value)~scale(arr_filt_RDB_Delta)+mri_serial_number+sex+mriage_days	0.252095
scale(arr_filt_RDB_Delta)	scale(220___CholesterylEstersinSmallHDL__23576_i0)	220___CholesterylEstersinSmallHDL__23576_i0	64076	274352	37909	0.011754	0.00513013	0.0219589	0.00267259	2.29117	NA	indep	scale(value)~scale(arr_filt_RDB_Delta)+mri_serial_number+sex+mriage_days	0.0790031
scale(arr_filt_RDB_Delta)	scale(220___FreeCholesterolinIDL__23528_i0)	220___FreeCholesterolinIDL__23528_i0	64076	274352	37909	-0.0108491	0.00499365	0.0298181	0.0550311	2.17258	NA	indep	scale(value)~scale(arr_filt_RDB_Delta)+mri_serial_number+sex+mriage_days	0.100925
scale(arr_filt_RDB_Delta)	scale(220___TotalLipidsinVLDL__23424_i0)	220___TotalLipidsinVLDL__23424_i0	64076	274352	37909	0.0126584	0.00498199	0.0110627	0.0594396	2.54084	NA	indep	scale(value)~scale(arr_filt_RDB_Delta)+mri_serial_number+sex+mriage_days	0.0455363
scale(arr_filt_RDB_Delta)	scale(olink___AMIGO2__108_i3)	olink___AMIGO2__108_i3	64076	1059	956	0.0147453	0.0323257	0.648388	0.00684025	0.456148	NA	indep	scale(value)~scale(arr_filt_RDB_Delta)+mri_serial_number+sex+mriage_days	0.794325
scale(arr_filt_RDB_Delta)	scale(olink___AREG__163_i0)	olink___AREG__163_i0	64076	48188	7033	0.0312014	0.0118651	0.00856521	0.0126542	2.62968	NA	indep	scale(value)~scale(arr_filt_RDB_Delta)+mri_serial_number+sex+mriage_days	0.03685
scale(arr_filt_RDB_Delta)	scale(olink___BOC__274_i0)	olink___BOC__274_i0	64076	47881	6996	-0.030233	0.0118622	0.0108341	0.0180977	2.54869	NA	indep	scale(value)~scale(arr_filt_RDB_Delta)+mri_serial_number+sex+mriage_days	0.0447073
scale(arr_filt_RDB_Delta)	scale(olink___CD63__459_i0)	olink___CD63__459_i0	64076	48053	7037	0.0147771	0.011869	0.213167	0.0115204	1.24502	NA	indep	scale(value)~scale(arr_filt_RDB_Delta)+mri_serial_number+sex+mriage_days	0.405675
scale(arr_filt_RDB_Delta)	scale(olink___CDH1__484_i3)	olink___CDH1__484_i3	64076	1063	960	0.0428907	0.0317513	0.177069	0.0380773	1.35083	NA	indep	scale(value)~scale(arr_filt_RDB_Delta)+mri_serial_number+sex+mriage_days	0.360635
scale(arr_filt_RDB_Delta)	scale(olink___CNST__617_i3)	olink___CNST__617_i3	64076	1061	958	-0.0474074	0.0323831	0.143536	0.00165234	1.46395	NA	indep	scale(value)~scale(arr_filt_RDB_Delta)+mri_serial_number+sex+mriage_days	0.314629
scale(arr_filt_RDB_Delta)	scale(olink___DECR1__794_i2)	olink___DECR1__794_i2	64076	1105	1006	-0.0419624	0.0276634	0.12961	0.233396	1.51689	NA	indep	scale(value)~scale(arr_filt_RDB_Delta)+mri_serial_number+sex+mriage_days	0.293718
scale(arr_filt_RDB_Delta)	scale(olink___FCRLB__1026_i0)	olink___FCRLB__1026_i0	64076	47798	6984	0.0201317	0.011879	0.0901702	0.0171252	1.69474	NA	indep	scale(value)~scale(arr_filt_RDB_Delta)+mri_serial_number+sex+mriage_days	0.227284
scale(arr_filt_RDB_Delta)	scale(olink___FGF19__1036_i0)	olink___FGF19__1036_i0	64076	48406	7072	0.00593137	0.011845	0.616562	0.0105763	0.50075	NA	indep	scale(value)~scale(arr_filt_RDB_Delta)+mri_serial_number+sex+mriage_days	0.773351
scale(arr_filt_RDB_Delta)	scale(olink___GFRA1__1144_i2)	olink___GFRA1__1144_i2	64076	1108	1009	-0.0106516	0.0305321	0.727264	0.063742	0.348865	NA	indep	scale(value)~scale(arr_filt_RDB_Delta)+mri_serial_number+sex+mriage_days	0.845717
scale(arr_filt_RDB_Delta)	scale(olink___GSAP__1224_i2)	olink___GSAP__1224_i2	64076	1099	1000	-0.0241859	0.0315622	0.443684	0.00898627	0.766293	NA	indep	scale(value)~scale(arr_filt_RDB_Delta)+mri_serial_number+sex+mriage_days	0.639201
scale(arr_filt_RDB_Delta)	scale(olink___HLADRA__1274_i3)	olink___HLADRA__1274_i3	64076	1062	959	0.0286571	0.0319648	0.370201	0.0261265	0.896521	NA	indep	scale(value)~scale(arr_filt_RDB_Delta)+mri_serial_number+sex+mriage_days	0.573371
scale(arr_filt_RDB_Delta)	scale(olink___IFNG__1329_i0)	olink___IFNG__1329_i0	64076	47894	7003	0.0163875	0.0118895	0.168149	0.0128193	1.37832	NA	indep	scale(value)~scale(arr_filt_RDB_Delta)+mri_serial_number+sex+mriage_days	0.349616
scale(arr_filt_RDB_Delta)	scale(olink___IL17F__1377_i3)	olink___IL17F__1377_i3	64076	1058	955	0.0159657	0.0324537	0.622866	0.000599641	0.491954	NA	indep	scale(value)~scale(arr_filt_RDB_Delta)+mri_serial_number+sex+mriage_days	0.777439
scale(arr_filt_RDB_Delta)	scale(olink___LEPR__1573_i0)	olink___LEPR__1573_i0	64076	48228	7050	0.00368871	0.0117025	0.752614	0.0370968	0.315207	NA	indep	scale(value)~scale(arr_filt_RDB_Delta)+mri_serial_number+sex+mriage_days	0.861208
scale(arr_filt_RDB_Delta)	scale(olink___LYPD3__1644_i2)	olink___LYPD3__1644_i2	64076	1100	1003	-0.0877633	0.031138	0.00491988	0.0316983	2.81853	NA	indep	scale(value)~scale(arr_filt_RDB_Delta)+mri_serial_number+sex+mriage_days	0.0228994
scale(arr_filt_RDB_Delta)	scale(olink___MDK__1693_i0)	olink___MDK__1693_i0	64076	48240	7028	0.0439515	0.0118416	0.000207531	0.0172241	3.71162	NA	indep	scale(value)~scale(arr_filt_RDB_Delta)+mri_serial_number+sex+mriage_days	0.00136922
scale(arr_filt_RDB_Delta)	scale(olink___MNDA__1743_i0)	olink___MNDA__1743_i0	64076	48151	7021	0.0167062	0.0117435	0.154899	0.0341999	1.42259	NA	indep	scale(value)~scale(arr_filt_RDB_Delta)+mri_serial_number+sex+mriage_days	0.330321
scale(arr_filt_RDB_Delta)	scale(olink___NECTIN4__1837_i3)	olink___NECTIN4__1837_i3	64076	1056	953	0.0402784	0.0311792	0.196729	0.0790789	1.29184	NA	indep	scale(value)~scale(arr_filt_RDB_Delta)+mri_serial_number+sex+mriage_days	0.385988
scale(arr_filt_RDB_Delta)	scale(olink___NPM1__1889_i3)	olink___NPM1__1889_i3	64076	124	111	0.0166692	0.0980135	0.865282	0.0394847	0.170071	NA	indep	scale(value)~scale(arr_filt_RDB_Delta)+mri_serial_number+sex+mriage_days	0.92917
scale(arr_filt_RDB_Delta)	scale(olink___NSFL1C__1905_i2)	olink___NSFL1C__1905_i2	64076	1110	1011	-0.0321716	0.0287521	0.263437	0.167928	1.11893	NA	indep	scale(value)~scale(arr_filt_RDB_Delta)+mri_serial_number+sex+mriage_days	0.463575
scale(arr_filt_RDB_Delta)	scale(olink___NUCB2__1917_i0)	olink___NUCB2__1917_i0	64076	48564	7092	0.0122955	0.011794	0.297207	0.01624	1.04252	NA	indep	scale(value)~scale(arr_filt_RDB_Delta)+mri_serial_number+sex+mriage_days	0.50006
scale(arr_filt_RDB_Delta)	scale(olink___PQBP1__2126_i3)	olink___PQBP1__2126_i3	64076	1041	938	0.066064	0.0324734	0.0421939	0.0171544	2.0344	NA	indep	scale(value)~scale(arr_filt_RDB_Delta)+mri_serial_number+sex+mriage_days	0.131594
scale(arr_filt_RDB_Delta)	scale(olink___REG3A__2265_i3)	olink___REG3A__2265_i3	64076	1063	960	0.0513718	0.0319202	0.107864	0.027987	1.60938	NA	indep	scale(value)~scale(arr_filt_RDB_Delta)+mri_serial_number+sex+mriage_days	0.257268
scale(arr_filt_RDB_Delta)	scale(olink___SCARB2__2351_i2)	olink___SCARB2__2351_i2	64076	1093	996	0.0288965	0.0298618	0.333443	0.115735	0.967675	NA	indep	scale(value)~scale(arr_filt_RDB_Delta)+mri_serial_number+sex+mriage_days	0.536382
scale(arr_filt_RDB_Delta)	scale(olink___SIGLEC6__2450_i3)	olink___SIGLEC6__2450_i3	64076	1065	962	0.032749	0.0320446	0.307048	0.01838	1.02198	NA	indep	scale(value)~scale(arr_filt_RDB_Delta)+mri_serial_number+sex+mriage_days	0.510394
scale(arr_filt_RDB_Delta)	scale(olink___SLAMF6__2466_i3)	olink___SLAMF6__2466_i3	64076	1041	938	0.0163076	0.0322758	0.613497	0.0290802	0.505258	NA	indep	scale(value)~scale(arr_filt_RDB_Delta)+mri_serial_number+sex+mriage_days	0.771236
scale(arr_filt_RDB_Delta)	scale(olink___SLC16A1__2471_i3)	olink___SLC16A1__2471_i3	64076	1054	951	0.0720278	0.0324631	0.0267402	0.00496568	2.21876	NA	indep	scale(value)~scale(arr_filt_RDB_Delta)+mri_serial_number+sex+mriage_days	0.0929254
scale(arr_filt_RDB_Delta)	scale(olink___SORD__2525_i3)	olink___SORD__2525_i3	64076	1065	962	0.00709384	0.0321072	0.825185	0.0145369	0.220942	NA	indep	scale(value)~scale(arr_filt_RDB_Delta)+mri_serial_number+sex+mriage_days	0.903519
scale(arr_filt_RDB_Delta)	scale(olink___SPON1__2547_i2)	olink___SPON1__2547_i2	64076	1104	1006	-0.0563104	0.0299829	0.0606604	0.0994892	1.87808	NA	indep	scale(value)~scale(arr_filt_RDB_Delta)+mri_serial_number+sex+mriage_days	0.17155
scale(arr_filt_RDB_Delta)	scale(olink___STX4__2588_i0)	olink___STX4__2588_i0	64076	48188	7033	0.0108389	0.0119082	0.362747	0.00546609	0.910203	NA	indep	scale(value)~scale(arr_filt_RDB_Delta)+mri_serial_number+sex+mriage_days	0.565745
scale(arr_filt_RDB_Delta)	scale(olink___TARBP2__2621_i0)	olink___TARBP2__2621_i0	64076	47829	6993	0.0122074	0.0119371	0.306513	0.00608501	1.02264	NA	indep	scale(value)~scale(arr_filt_RDB_Delta)+mri_serial_number+sex+mriage_days	0.509879
scale(arr_filt_RDB_Delta)	scale(olink___TNFRSF9__2733_i3)	olink___TNFRSF9__2733_i3	64076	1057	954	0.0635413	0.0316015	0.0446393	0.0531086	2.01071	NA	indep	scale(value)~scale(arr_filt_RDB_Delta)+mri_serial_number+sex+mriage_days	0.137326
scale(arr_filt_RDB_Delta)	scale(olink___TSPAN1__2793_i2)	olink___TSPAN1__2793_i2	64076	1101	1002	-0.0131727	0.0285568	0.644698	0.186587	0.46128	NA	indep	scale(value)~scale(arr_filt_RDB_Delta)+mri_serial_number+sex+mriage_days	0.792011
scale(arr_filt_RDB_Delta)	scale(olink___VSTM2L__2873_i3)	olink___VSTM2L__2873_i3	64076	1048	945	0.0389717	0.0324901	0.230637	0.00925508	1.1995	NA	indep	scale(value)~scale(arr_filt_RDB_Delta)+mri_serial_number+sex+mriage_days	0.425629
scale(arr_filt_RDB_Delta)	scale(olink___VTA1__2874_i2)	olink___VTA1__2874_i2	64076	1110	1011	-0.036441	0.0290125	0.209391	0.152791	1.25605	NA	indep	scale(value)~scale(arr_filt_RDB_Delta)+mri_serial_number+sex+mriage_days	0.40096
scale(arr_filt_RDB_Delta)	scale(olink___XCL1__2897_i3)	olink___XCL1__2897_i3	64076	1065	962	0.0839389	0.0321675	0.00921096	0.0108362	2.60943	NA	indep	scale(value)~scale(arr_filt_RDB_Delta)+mri_serial_number+sex+mriage_days	0.039093
scale(arr_filt_RDB_Delta)	scale(olink___XRCC4__2901_i0)	olink___XRCC4__2901_i0	64076	47829	6993	0.0137272	0.0119604	0.251123	0.00220436	1.14772	NA	indep	scale(value)~scale(arr_filt_RDB_Delta)+mri_serial_number+sex+mriage_days	0.449241
scale(arr_filt_RDB_Delta)	scale(100007___PulsewaveArterialStiffnessindex__21021_i2)	100007___PulsewaveArterialStiffnessindex__21021_i2	64076	58464	49360	0.0242594	0.0044448	4.84e-08	0.0251597	5.45794	NA	indep	scale(value)~scale(arr_filt_RDB_Delta)+mri_serial_number+sex+mriage_days	5.95915e-07
scale(arr_filt_RDB_Delta)	scale(100009___Armpredictedmassright__23122_i0)	100009___Armpredictedmassright__23122_i0	64076	492080	63379	0.0120638	0.00200515	1.79345e-09	0.745274	6.01637	NA	indep	scale(value)~scale(arr_filt_RDB_Delta)+mri_serial_number+sex+mriage_days	2.66661e-08
scale(arr_filt_RDB_Delta)	scale(100009___Bodyfatpercentage__23099_i2)	100009___Bodyfatpercentage__23099_i2	64076	55657	47107	0.0293109	0.00347971	3.75978e-17	0.429945	8.42337	NA	indep	scale(value)~scale(arr_filt_RDB_Delta)+mri_serial_number+sex+mriage_days	1.13445e-15
scale(arr_filt_RDB_Delta)	scale(100009___Legfatmassright__23112_i2)	100009___Legfatmassright__23112_i2	64076	55674	47123	0.0204805	0.00373592	4.22591e-08	0.342691	5.48204	NA	indep	scale(value)~scale(arr_filt_RDB_Delta)+mri_serial_number+sex+mriage_days	5.243e-07
scale(arr_filt_RDB_Delta)	scale(100009___Legpredictedmassleft__23118_i2)	100009___Legpredictedmassleft__23118_i2	64076	55674	47123	0.00479344	0.00272738	0.078835	0.649678	1.75752	NA	indep	scale(value)~scale(arr_filt_RDB_Delta)+mri_serial_number+sex+mriage_days	0.20735
scale(arr_filt_RDB_Delta)	scale(100010___Sittingheight__20015_i3)	100010___Sittingheight__20015_i3	64076	5993	5354	-0.0218492	0.0103387	0.034618	0.430101	2.11334	NA	indep	scale(value)~scale(arr_filt_RDB_Delta)+mri_serial_number+sex+mriage_days	0.113702
scale(arr_filt_RDB_Delta)	scale(100010___Weight__21002_i0)	100010___Weight__21002_i0	64076	499589	64015	0.0274941	0.00339663	5.8484e-16	0.261736	8.09454	NA	indep	scale(value)~scale(arr_filt_RDB_Delta)+mri_serial_number+sex+mriage_days	1.53182e-14
scale(arr_filt_RDB_Delta)	scale(100014___6mmstrongmeridianangleright__5106_i0)	100014___6mmstrongmeridianangleright__5106_i0	64076	96041	12008	0.00562709	0.009126	0.53751	0.000271308	0.6166	NA	indep	scale(value)~scale(arr_filt_RDB_Delta)+mri_serial_number+sex+mriage_days	0.717547
scale(arr_filt_RDB_Delta)	scale(100014___Astigmatismangleright__5088_i0)	100014___Astigmatismangleright__5088_i0	64076	114158	13912	-0.0121759	0.00847198	0.150685	0.00179544	1.43719	NA	indep	scale(value)~scale(arr_filt_RDB_Delta)+mri_serial_number+sex+mriage_days	0.324022
scale(arr_filt_RDB_Delta)	scale(100018___Speedofsoundthroughheelmanualentryright__4147_i0)	100018___Speedofsoundthroughheelmanualentryright__4147_i0	64076	1272	122	-0.159153	0.0902397	0.0804431	0.0794415	1.76367	NA	indep	scale(value)~scale(arr_filt_RDB_Delta)+mri_serial_number+sex+mriage_days	0.210162
scale(arr_filt_RDB_Delta)	scale(100051___Averagemonthlyfortifiedwineintake__4451_i2)	100051___Averagemonthlyfortifiedwineintake__4451_i2	64076	15469	13032	0.00851259	0.00875509	0.330919	0.00168183	0.972301	NA	indep	scale(value)~scale(arr_filt_RDB_Delta)+mri_serial_number+sex+mriage_days	0.534488
scale(arr_filt_RDB_Delta)	scale(100074___InterpolatedAgeofparticipantwhencancerfirstdiagnosed__20007_i0)	100074___InterpolatedAgeofparticipantwhencancerfirstdiagnosed__20007_i0	64076	41688	3847	-0.00393439	0.0126234	0.755305	0.388417	0.311674	NA	indep	scale(value)~scale(arr_filt_RDB_Delta)+mri_serial_number+sex+mriage_days	0.862726
scale(arr_filt_RDB_Delta)	scale(100081___Redbloodcellerythrocytecount__30010_i2)	100081___Redbloodcellerythrocytecount__30010_i2	64076	5862	4771	0.0488674	0.0130315	0.000178964	0.192502	3.74995	NA	indep	scale(value)~scale(arr_filt_RDB_Delta)+sex+mriage_days	0.00120177
scale(arr_filt_RDB_Delta)	scale(1009___Averageacceleration18001859__90045_i0)	1009___Averageacceleration18001859__90045_i0	64076	103660	25552	-0.0363563	0.00606819	2.10967e-09	0.0596969	5.99129	NA	indep	scale(value)~scale(arr_filt_RDB_Delta)+mri_serial_number+sex+mriage_days	3.10415e-08
scale(arr_filt_RDB_Delta)	scale(1010___Fractionacceleration14milligravities__90105_i0)	1010___Fractionacceleration14milligravities__90105_i0	64076	103660	25552	0.0181339	0.00620691	0.00348582	0.0162153	2.92157	NA	indep	scale(value)~scale(arr_filt_RDB_Delta)+mri_serial_number+sex+mriage_days	0.0169863
scale(arr_filt_RDB_Delta)	scale(104___Pduration__12338_i2)	104___Pduration__12338_i2	64076	59250	50935	0.0646491	0.0043895	5.36638e-49	0.0189491	14.7281	NA	indep	scale(value)~scale(arr_filt_RDB_Delta)+mri_serial_number+sex+mriage_days	1.21441e-46
scale(arr_filt_RDB_Delta)	scale(106___90thpercentileofBOLDeffectingroupdefinedamygdalaactivationmaskforfacesshapescontrast__25767_i2)	106___90thpercentileofBOLDeffectingroupdefinedamygdalaactivationmaskforfacesshapescontrast__25767_i2	64076	38640	34116	0.000476534	0.0054111	0.929825	0.00213563	0.088066	NA	indep	scale(value)~scale(arr_filt_RDB_Delta)+mri_serial_number+sex+mriage_days	0.965581
scale(arr_filt_RDB_Delta)	scale(109___MedianT2starinsubstantianigraright__24484_i3)	109___MedianT2starinsubstantianigraright__24484_i3	64076	4634	4146	-0.029322	0.0155579	0.0595397	0.000508016	1.8847	NA	indep	scale(value)~scale(arr_filt_RDB_Delta)+mri_serial_number+sex+mriage_days	0.16944
scale(arr_filt_RDB_Delta)	scale(109___Medianmagneticsusceptibilityinaccumbensright__24480_i2)	109___Medianmagneticsusceptibilityinaccumbensright__24480_i2	64076	41646	36693	-0.000571984	0.00519765	0.912373	0.00954114	0.110047	NA	indep	scale(value)~scale(arr_filt_RDB_Delta)+mri_serial_number+sex+mriage_days	0.954466
scale(arr_filt_RDB_Delta)	scale(1101___VolumeofgreymatterinFrontalPoleright__25783_i2)	1101___VolumeofgreymatterinFrontalPoleright__25783_i2	64076	46393	40767	-0.0182653	0.00434458	2.62602e-05	0.231094	4.20417	NA	indep	scale(value)~scale(arr_filt_RDB_Delta)+mri_serial_number+sex+mriage_days	0.000208515
scale(arr_filt_RDB_Delta)	scale(1101___VolumeofgreymatterinIIVCerebellumleft__25893_i2)	1101___VolumeofgreymatterinIIVCerebellumleft__25893_i2	64076	46393	40767	-0.00572879	0.00473291	0.226126	0.0874972	1.21042	NA	indep	scale(value)~scale(arr_filt_RDB_Delta)+mri_serial_number+sex+mriage_days	0.420272
scale(arr_filt_RDB_Delta)	scale(1101___VolumeofgreymatterinIXCerebellumright__25917_i2)	1101___VolumeofgreymatterinIXCerebellumright__25917_i2	64076	46393	40767	-0.0291899	0.00486112	1.93222e-09	0.0373876	6.00477	NA	indep	scale(value)~scale(arr_filt_RDB_Delta)+mri_serial_number+sex+mriage_days	2.86541e-08
scale(arr_filt_RDB_Delta)	scale(1101___VolumeofgreymatterinSupramarginalGyrusanteriordivisionright__25819_i3)	1101___VolumeofgreymatterinSupramarginalGyrusanteriordivisionright__25819_i3	64076	4784	4283	0.00798963	0.0151113	0.597027	0.0255189	0.528721	NA	indep	scale(value)~scale(arr_filt_RDB_Delta)+mri_serial_number+sex+mriage_days	0.759797
scale(arr_filt_RDB_Delta)	scale(1101___VolumeofgreymatterinTemporalOccipitalFusiformCortexright__25859_i2)	1101___VolumeofgreymatterinTemporalOccipitalFusiformCortexright__25859_i2	64076	46393	40767	-0.0117243	0.00457104	0.0103241	0.148847	2.5649	NA	indep	scale(value)~scale(arr_filt_RDB_Delta)+mri_serial_number+sex+mriage_days	0.0430377
scale(arr_filt_RDB_Delta)	scale(1101___VolumeofgreymatterinVICerebellumleft__25897_i3)	1101___VolumeofgreymatterinVICerebellumleft__25897_i3	64076	4784	4283	-0.02505	0.014045	0.0745683	0.158182	1.78355	NA	indep	scale(value)~scale(arr_filt_RDB_Delta)+mri_serial_number+sex+mriage_days	0.199277
scale(arr_filt_RDB_Delta)	scale(111___90thpercentileofmeanacrossspaceinplanedisplacementfromrfMRI__24459_i2)	111___90thpercentileofmeanacrossspaceinplanedisplacementfromrfMRI__24459_i2	64076	47258	41580	0.070379	0.00477399	4.59769e-49	0.0530409	14.7422	NA	indep	scale(value)~scale(arr_filt_RDB_Delta)+mri_serial_number+sex+mriage_days	1.08381e-46
scale(arr_filt_RDB_Delta)	scale(119___MeanCBFinTemporalLobeingreymatterleft__24371_i3)	119___MeanCBFinTemporalLobeingreymatterleft__24371_i3	64076	1800	1619	-0.0629171	0.0216768	0.0037522	0.242542	2.9025	NA	indep	scale(value)~scale(arr_filt_RDB_Delta)+mri_serial_number+sex+mriage_days	0.0180741
scale(arr_filt_RDB_Delta)	scale(119___MeanCBFinThalamusleft__24384_i2)	119___MeanCBFinThalamusleft__24384_i2	64076	3414	2923	-0.0571395	0.0164153	0.000507114	0.219355	3.48087	NA	indep	scale(value)~scale(arr_filt_RDB_Delta)+mri_serial_number+sex+mriage_days	0.00306845
scale(arr_filt_RDB_Delta)	scale(124___Armfatmassright__23253_i2)	124___Armfatmassright__23253_i2	64076	21298	17996	0.0147548	0.00713374	0.0386249	0.0844779	2.06831	NA	indep	scale(value)~scale(arr_filt_RDB_Delta)+mri_serial_number+sex+mriage_days	0.123667
scale(arr_filt_RDB_Delta)	scale(125___L1L4area__23200_i2)	125___L1L4area__23200_i2	64076	45527	38291	0.00228754	0.00353287	0.517311	0.522402	0.647501	NA	indep	scale(value)~scale(arr_filt_RDB_Delta)+mri_serial_number+sex+mriage_days	0.701375
scale(arr_filt_RDB_Delta)	scale(1307___HBeantigenforHepatitisBVirus__23017_i0)	1307___HBeantigenforHepatitisBVirus__23017_i0	64076	9429	1310	0.035827	0.0276503	0.195301	0.00151897	1.29572	NA	indep	scale(value)~scale(arr_filt_RDB_Delta)+mri_serial_number+sex+mriage_days	0.384119
scale(arr_filt_RDB_Delta)	scale(134___MeanICVFinsuperiorfrontooccipitalfasciculusonFAskeletonright__25386_i3)	134___MeanICVFinsuperiorfrontooccipitalfasciculusonFAskeletonright__25386_i3	64076	4761	4262	-0.0478008	0.0135535	0.000425005	0.220133	3.52683	NA	indep	scale(value)~scale(arr_filt_RDB_Delta)+mri_serial_number+sex+mriage_days	0.0026221
scale(arr_filt_RDB_Delta)	scale(134___MeanICVFintapetumonFAskeletonright__25390_i2)	134___MeanICVFintapetumonFAskeletonright__25390_i2	64076	44082	38822	-0.0284889	0.00476487	2.26541e-09	0.11923	5.97895	NA	indep	scale(value)~scale(arr_filt_RDB_Delta)+mri_serial_number+sex+mriage_days	3.31925e-08
scale(arr_filt_RDB_Delta)	scale(134___MeanISOVFinsuperiorfrontooccipitalfasciculusonFAskeletonright__25482_i3)	134___MeanISOVFinsuperiorfrontooccipitalfasciculusonFAskeletonright__25482_i3	64076	4761	4262	0.0572369	0.0146196	9.17898e-05	0.0926147	3.91508	NA	indep	scale(value)~scale(arr_filt_RDB_Delta)+mri_serial_number+sex+mriage_days	0.000652388
scale(arr_filt_RDB_Delta)	scale(134___MeanL2incerebralpeduncleonFAskeletonright__25262_i2)	134___MeanL2incerebralpeduncleonFAskeletonright__25262_i2	64076	44085	38825	0.0363205	0.0049319	1.81468e-13	0.0563235	7.3644	NA	indep	scale(value)~scale(arr_filt_RDB_Delta)+mri_serial_number+sex+mriage_days	3.82367e-12
scale(arr_filt_RDB_Delta)	scale(134___MeanL2incingulumhippocampusonFAskeletonleft__25285_i3)	134___MeanL2incingulumhippocampusonFAskeletonleft__25285_i3	64076	4761	4262	0.00760317	0.0150585	0.613649	0.0373142	0.504909	NA	indep	scale(value)~scale(arr_filt_RDB_Delta)+mri_serial_number+sex+mriage_days	0.771236
scale(arr_filt_RDB_Delta)	scale(134___MeanL2insuperiorlongitudinalfasciculusonFAskeletonright__25288_i3)	134___MeanL2insuperiorlongitudinalfasciculusonFAskeletonright__25288_i3	64076	4761	4262	0.0253378	0.0147435	0.0857647	0.0771717	1.71857	NA	indep	scale(value)~scale(arr_filt_RDB_Delta)+mri_serial_number+sex+mriage_days	0.219357
scale(arr_filt_RDB_Delta)	scale(134___MeanL3insuperiorcoronaradiataonFAskeletonright__25320_i3)	134___MeanL3insuperiorcoronaradiataonFAskeletonright__25320_i3	64076	4761	4262	0.0645478	0.0135358	1.91642e-06	0.222165	4.76867	NA	indep	scale(value)~scale(arr_filt_RDB_Delta)+mri_serial_number+sex+mriage_days	1.88069e-05
scale(arr_filt_RDB_Delta)	scale(134___MeanMDinsuperiorlongitudinalfasciculusonFAskeletonleft__25145_i2)	134___MeanMDinsuperiorlongitudinalfasciculusonFAskeletonleft__25145_i2	64076	44085	38825	0.0588353	0.0047812	9.81852e-35	0.113113	12.3055	NA	indep	scale(value)~scale(arr_filt_RDB_Delta)+mri_serial_number+sex+mriage_days	9.41496e-33
scale(arr_filt_RDB_Delta)	scale(134___MeanODinretrolenticularpartofinternalcapsuleonFAskeletonleft__25413_i3)	134___MeanODinretrolenticularpartofinternalcapsuleonFAskeletonleft__25413_i3	64076	4761	4262	-0.0118807	0.0153198	0.438082	0.00361116	0.775508	NA	indep	scale(value)~scale(arr_filt_RDB_Delta)+mri_serial_number+sex+mriage_days	0.635093
scale(arr_filt_RDB_Delta)	scale(134___MeanODinsagittalstratumonFAskeletonleft__25423_i3)	134___MeanODinsagittalstratumonFAskeletonleft__25423_i3	64076	4761	4262	0.0238051	0.0152763	0.119234	0.00927301	1.55831	NA	indep	scale(value)~scale(arr_filt_RDB_Delta)+mri_serial_number+sex+mriage_days	0.27618
scale(arr_filt_RDB_Delta)	scale(134___MeanODinsuperiorcerebellarpeduncleonFAskeletonright__25404_i2)	134___MeanODinsuperiorcerebellarpeduncleonFAskeletonright__25404_i2	64076	44082	38822	0.00442984	0.00498135	0.373856	0.0373804	0.889284	NA	indep	scale(value)~scale(arr_filt_RDB_Delta)+mri_serial_number+sex+mriage_days	0.577184
scale(arr_filt_RDB_Delta)	scale(134___MeanODinsuperiorlongitudinalfasciculusonFAskeletonleft__25433_i2)	134___MeanODinsuperiorlongitudinalfasciculusonFAskeletonleft__25433_i2	64076	44082	38822	0.00498065	0.00505521	0.324508	0.00862303	0.985249	NA	indep	scale(value)~scale(arr_filt_RDB_Delta)+mri_serial_number+sex+mriage_days	0.528545
scale(arr_filt_RDB_Delta)	scale(135___WeightedmeanFAintractcingulategyruspartofcingulumleft__25492_i3)	135___WeightedmeanFAintractcingulategyruspartofcingulumleft__25492_i3	64076	4761	4262	-0.0271793	0.0148689	0.0676302	0.0614024	1.82793	NA	indep	scale(value)~scale(arr_filt_RDB_Delta)+mri_serial_number+sex+mriage_days	0.185627
scale(arr_filt_RDB_Delta)	scale(135___WeightedmeanICVFintractinferiorlongitudinalfasciculusright__25665_i2)	135___WeightedmeanICVFintractinferiorlongitudinalfasciculusright__25665_i2	64076	44081	38821	-0.028917	0.00492508	4.35694e-09	0.0590323	5.87138	NA	indep	scale(value)~scale(arr_filt_RDB_Delta)+mri_serial_number+sex+mriage_days	6.20111e-08
scale(arr_filt_RDB_Delta)	scale(135___WeightedmeanISOVFintractcingulategyruspartofcingulumleft__25708_i3)	135___WeightedmeanISOVFintractcingulategyruspartofcingulumleft__25708_i3	64076	4761	4262	0.031729	0.0149709	0.0341162	0.0484839	2.11938	NA	indep	scale(value)~scale(arr_filt_RDB_Delta)+mri_serial_number+sex+mriage_days	0.112456
scale(arr_filt_RDB_Delta)	scale(135___WeightedmeanISOVFintractparahippocampalpartofcingulumleft__25710_i2)	135___WeightedmeanISOVFintractparahippocampalpartofcingulumleft__25710_i2	64076	44081	38821	0.0142327	0.00489306	0.00363086	0.0712251	2.90875	NA	indep	scale(value)~scale(arr_filt_RDB_Delta)+mri_serial_number+sex+mriage_days	0.0176071
scale(arr_filt_RDB_Delta)	scale(151___Greenspacepercentagebuffer1000m__24500_i0)	151___Greenspacepercentagebuffer1000m__24500_i0	64076	440742	58755	0.000659073	0.00403818	0.870353	0.0424451	0.16321	NA	indep	scale(value)~scale(arr_filt_RDB_Delta)+mri_serial_number+sex+mriage_days	0.932139
scale(arr_filt_RDB_Delta)	scale(157___LAmaximumvolume__24110_i2)	157___LAmaximumvolume__24110_i2	64076	38863	35798	-0.0118778	0.00512571	0.0204931	0.0610066	2.3173	NA	indep	scale(value)~scale(arr_filt_RDB_Delta)+mri_serial_number+sex+mriage_days	0.0746649
scale(arr_filt_RDB_Delta)	scale(190___MeanintensityofCCMidAnteriorwholebrain__26512_i2)	190___MeanintensityofCCMidAnteriorwholebrain__26512_i2	64076	46852	41167	-0.0295261	0.00482028	9.12833e-10	0.0443167	6.12538	NA	indep	scale(value)~scale(arr_filt_RDB_Delta)+mri_serial_number+sex+mriage_days	1.40527e-08
scale(arr_filt_RDB_Delta)	scale(190___VolumeofCortexlefthemisphere__26552_i2)	190___VolumeofCortexlefthemisphere__26552_i2	64076	46852	41167	-0.0199121	0.0040667	9.79835e-07	0.319775	4.89639	NA	indep	scale(value)~scale(arr_filt_RDB_Delta)+mri_serial_number+sex+mriage_days	1.00881e-05
scale(arr_filt_RDB_Delta)	scale(190___Volumeofvesselrighthemisphere__26597_i2)	190___Volumeofvesselrighthemisphere__26597_i2	64076	46852	41167	0.00576993	0.00490423	0.239393	0.0107391	1.17652	NA	indep	scale(value)~scale(arr_filt_RDB_Delta)+mri_serial_number+sex+mriage_days	0.434719
scale(arr_filt_RDB_Delta)	scale(191___VolumeofCA3bodylefthemisphere__26632_i2)	191___VolumeofCA3bodylefthemisphere__26632_i2	64076	46852	41167	-0.00490728	0.00481066	0.307694	0.0481269	1.02008	NA	indep	scale(value)~scale(arr_filt_RDB_Delta)+mri_serial_number+sex+mriage_days	0.511175
scale(arr_filt_RDB_Delta)	scale(191___VolumeofLGNlefthemisphere__26665_i3)	191___VolumeofLGNlefthemisphere__26665_i3	64076	4758	4266	-0.0186813	0.0142002	0.188389	0.143489	1.31557	NA	indep	scale(value)~scale(arr_filt_RDB_Delta)+mri_serial_number+sex+mriage_days	0.375692
scale(arr_filt_RDB_Delta)	scale(191___VolumeofLGNrighthemisphere__26688_i2)	191___VolumeofLGNrighthemisphere__26688_i2	64076	46852	41167	-0.0281742	0.0043778	1.24254e-10	0.211721	6.4357	NA	indep	scale(value)~scale(arr_filt_RDB_Delta)+mri_serial_number+sex+mriage_days	2.09841e-09
scale(arr_filt_RDB_Delta)	scale(191___VolumeofParalaminarnucleusrighthemisphere__26618_i2)	191___VolumeofParalaminarnucleusrighthemisphere__26618_i2	64076	46852	41167	-0.0040922	0.00442715	0.355314	0.193847	0.924342	NA	indep	scale(value)~scale(arr_filt_RDB_Delta)+mri_serial_number+sex+mriage_days	0.557843
scale(arr_filt_RDB_Delta)	scale(191___VolumeofPuIlefthemisphere__26666_i3)	191___VolumeofPuIlefthemisphere__26666_i3	64076	4758	4266	0.0104936	0.0143715	0.46533	0.122694	0.730164	NA	indep	scale(value)~scale(arr_filt_RDB_Delta)+mri_serial_number+sex+mriage_days	0.657083
scale(arr_filt_RDB_Delta)	scale(191___VolumeofWholehippocampalheadlefthemisphere__26640_i3)	191___VolumeofWholehippocampalheadlefthemisphere__26640_i3	64076	4758	4266	0.0122349	0.0133826	0.360642	0.239279	0.914241	NA	indep	scale(value)~scale(arr_filt_RDB_Delta)+mri_serial_number+sex+mriage_days	0.563394
scale(arr_filt_RDB_Delta)	scale(192___Areaofcaudalanteriorcingulaterighthemisphere__26824_i3)	192___Areaofcaudalanteriorcingulaterighthemisphere__26824_i3	64076	4758	4266	0.0128672	0.0149505	0.389479	0.0505822	0.860651	NA	indep	scale(value)~scale(arr_filt_RDB_Delta)+mri_serial_number+sex+mriage_days	0.590498
scale(arr_filt_RDB_Delta)	scale(192___Areaoffrontalpolelefthemisphere__26752_i2)	192___Areaoffrontalpolelefthemisphere__26752_i2	64076	46852	41167	-0.00669223	0.00462218	0.147666	0.121255	1.44785	NA	indep	scale(value)~scale(arr_filt_RDB_Delta)+mri_serial_number+sex+mriage_days	0.320391
scale(arr_filt_RDB_Delta)	scale(192___Areaofpericalcarinelefthemisphere__26741_i3)	192___Areaofpericalcarinelefthemisphere__26741_i3	64076	4758	4266	-0.00828733	0.0149625	0.579695	0.0490578	0.553873	NA	indep	scale(value)~scale(arr_filt_RDB_Delta)+mri_serial_number+sex+mriage_days	0.749115
scale(arr_filt_RDB_Delta)	scale(192___Areaoftransversetemporalrighthemisphere__26854_i3)	192___Areaoftransversetemporalrighthemisphere__26854_i3	64076	4758	4266	-0.0054472	0.0148493	0.713762	0.0633989	0.366833	NA	indep	scale(value)~scale(arr_filt_RDB_Delta)+mri_serial_number+sex+mriage_days	0.836653
scale(arr_filt_RDB_Delta)	scale(192___Meanthicknessofcaudalmiddlefrontalrighthemisphere__26859_i2)	192___Meanthicknessofcaudalmiddlefrontalrighthemisphere__26859_i2	64076	46852	41167	-0.0215234	0.00472352	5.21287e-06	0.0822983	4.55664	NA	indep	scale(value)~scale(arr_filt_RDB_Delta)+mri_serial_number+sex+mriage_days	4.73004e-05
scale(arr_filt_RDB_Delta)	scale(192___Volumeofbanksstslefthemisphere__26789_i3)	192___Volumeofbanksstslefthemisphere__26789_i3	64076	4758	4266	0.00336753	0.014715	0.818996	0.0802636	0.228851	NA	indep	scale(value)~scale(arr_filt_RDB_Delta)+mri_serial_number+sex+mriage_days	0.899528
scale(arr_filt_RDB_Delta)	scale(193___Areaoflingualrighthemisphere__26968_i3)	193___Areaoflingualrighthemisphere__26968_i3	64076	4758	4266	-0.00402578	0.0146686	0.783753	0.0860545	0.274449	NA	indep	scale(value)~scale(arr_filt_RDB_Delta)+mri_serial_number+sex+mriage_days	0.878645
scale(arr_filt_RDB_Delta)	scale(193___Areaofprecentrallefthemisphere__26946_i2)	193___Areaofprecentrallefthemisphere__26946_i2	64076	46852	41167	-0.00145128	0.00441261	0.742238	0.199133	0.328894	NA	indep	scale(value)~scale(arr_filt_RDB_Delta)+mri_serial_number+sex+mriage_days	0.854975
scale(arr_filt_RDB_Delta)	scale(194___Greywhitecontrastinsuperiorfrontalrighthemisphere__27051_i3)	194___Greywhitecontrastinsuperiorfrontalrighthemisphere__27051_i3	64076	4758	4266	-0.0197283	0.0129029	0.126344	0.292837	1.52898	NA	indep	scale(value)~scale(arr_filt_RDB_Delta)+mri_serial_number+sex+mriage_days	0.288687
scale(arr_filt_RDB_Delta)	scale(195___AreaofBA6lefthemisphere__27065_i3)	195___AreaofBA6lefthemisphere__27065_i3	64076	4758	4266	0.023589	0.0138873	0.0894675	0.180814	1.6986	NA	indep	scale(value)~scale(arr_filt_RDB_Delta)+mri_serial_number+sex+mriage_days	0.226016
scale(arr_filt_RDB_Delta)	scale(195___AreaofV2righthemisphere__27111_i3)	195___AreaofV2righthemisphere__27111_i3	64076	4758	4266	-0.0154009	0.013979	0.270645	0.169968	1.10172	NA	indep	scale(value)~scale(arr_filt_RDB_Delta)+mri_serial_number+sex+mriage_days	0.471551
scale(arr_filt_RDB_Delta)	scale(195___MeanthicknessofV1lefthemisphere__27082_i3)	195___MeanthicknessofV1lefthemisphere__27082_i3	64076	4758	4266	0.00460227	0.0151397	0.761152	0.0264038	0.303987	NA	indep	scale(value)~scale(arr_filt_RDB_Delta)+mri_serial_number+sex+mriage_days	0.865874
scale(arr_filt_RDB_Delta)	scale(195___VolumeofBA4plefthemisphere__27092_i2)	195___VolumeofBA4plefthemisphere__27092_i2	64076	46852	41167	-0.0173645	0.00479298	0.000291665	0.0551118	3.6229	NA	indep	scale(value)~scale(arr_filt_RDB_Delta)+mri_serial_number+sex+mriage_days	0.00186451
scale(arr_filt_RDB_Delta)	scale(196___Areaofmedialorbitofrontallefthemisphere__27154_i2)	196___Areaofmedialorbitofrontallefthemisphere__27154_i2	64076	46852	41167	0.000578503	0.00439889	0.895372	0.204106	0.131511	NA	indep	scale(value)~scale(arr_filt_RDB_Delta)+mri_serial_number+sex+mriage_days	0.945813
scale(arr_filt_RDB_Delta)	scale(196___Areaofparacentrallefthemisphere__27157_i3)	196___Areaofparacentrallefthemisphere__27157_i3	64076	4758	4266	0.0302388	0.0144931	0.0369992	0.10779	2.08643	NA	indep	scale(value)~scale(arr_filt_RDB_Delta)+mri_serial_number+sex+mriage_days	0.119819
scale(arr_filt_RDB_Delta)	scale(196___Meanthicknessoflingualrighthemisphere__27277_i2)	196___Meanthicknessoflingualrighthemisphere__27277_i2	64076	46852	41167	-0.000109892	0.00491117	0.982148	0.00793646	0.0223758	NA	indep	scale(value)~scale(arr_filt_RDB_Delta)+mri_serial_number+sex+mriage_days	0.989142
scale(arr_filt_RDB_Delta)	scale(196___Meanthicknessofrostralmiddlefrontalrighthemisphere__27291_i2)	196___Meanthicknessofrostralmiddlefrontalrighthemisphere__27291_i2	64076	46852	41167	-0.0218	0.0046995	3.51543e-06	0.091609	4.63878	NA	indep	scale(value)~scale(arr_filt_RDB_Delta)+mri_serial_number+sex+mriage_days	3.29553e-05
scale(arr_filt_RDB_Delta)	scale(197___AreaofGprecuneuslefthemisphere__27358_i3)	197___AreaofGprecuneuslefthemisphere__27358_i3	64076	4758	4266	0.0108889	0.0147392	0.460088	0.0772264	0.738769	NA	indep	scale(value)~scale(arr_filt_RDB_Delta)+mri_serial_number+sex+mriage_days	0.652286
scale(arr_filt_RDB_Delta)	scale(197___AreaofScollattransvantrighthemisphere__27600_i2)	197___AreaofScollattransvantrighthemisphere__27600_i2	64076	46852	41167	0.00556238	0.00476874	0.243449	0.0646469	1.16643	NA	indep	scale(value)~scale(arr_filt_RDB_Delta)+mri_serial_number+sex+mriage_days	0.439448
scale(arr_filt_RDB_Delta)	scale(197___MeanthicknessofGSfrontomarginrighthemisphere__27625_i3)	197___MeanthicknessofGSfrontomarginrighthemisphere__27625_i3	64076	4758	4266	-0.0052023	0.0152154	0.732435	0.0166403	0.34191	NA	indep	scale(value)~scale(arr_filt_RDB_Delta)+mri_serial_number+sex+mriage_days	0.849251
scale(arr_filt_RDB_Delta)	scale(197___MeanthicknessofGorbitalrighthemisphere__27648_i2)	197___MeanthicknessofGorbitalrighthemisphere__27648_i2	64076	46852	41167	-0.0173753	0.00486116	0.000351544	0.0280386	3.57432	NA	indep	scale(value)~scale(arr_filt_RDB_Delta)+mri_serial_number+sex+mriage_days	0.00220985
scale(arr_filt_RDB_Delta)	scale(197___MeanthicknessofSorbitalHShapedlefthemisphere__27466_i2)	197___MeanthicknessofSorbitalHShapedlefthemisphere__27466_i2	64076	46852	41167	-0.0073355	0.00492327	0.136241	0.0030412	1.48996	NA	indep	scale(value)~scale(arr_filt_RDB_Delta)+mri_serial_number+sex+mriage_days	0.304238
scale(arr_filt_RDB_Delta)	scale(197___MeanthicknessofStemporaltransverserighthemisphere__27698_i3)	197___MeanthicknessofStemporaltransverserighthemisphere__27698_i3	64076	4758	4266	-0.0250965	0.0149189	0.092604	0.0545987	1.6822	NA	indep	scale(value)~scale(arr_filt_RDB_Delta)+mri_serial_number+sex+mriage_days	0.231664
scale(arr_filt_RDB_Delta)	scale(197___VolumeofGcingulPostventralrighthemisphere__27708_i3)	197___VolumeofGcingulPostventralrighthemisphere__27708_i3	64076	4758	4266	0.00621386	0.0147072	0.672679	0.0812287	0.422504	NA	indep	scale(value)~scale(arr_filt_RDB_Delta)+mri_serial_number+sex+mriage_days	0.80907
scale(arr_filt_RDB_Delta)	scale(197___VolumeofGtempsupPlanpolarlefthemisphere__27511_i3)	197___VolumeofGtempsupPlanpolarlefthemisphere__27511_i3	64076	4758	4266	0.0204665	0.0139902	0.143564	0.168631	1.46292	NA	indep	scale(value)~scale(arr_filt_RDB_Delta)+mri_serial_number+sex+mriage_days	0.314629
scale(arr_filt_RDB_Delta)	scale(197___VolumeofLatFispostrighthemisphere__27739_i3)	197___VolumeofLatFispostrighthemisphere__27739_i3	64076	4758	4266	-0.00152986	0.0146183	0.916655	0.0923127	0.104654	NA	indep	scale(value)~scale(arr_filt_RDB_Delta)+mri_serial_number+sex+mriage_days	0.957352
scale(arr_filt_RDB_Delta)	scale(220___CholesteroltoTotalLipidsinMediumVLDLpercentage__23595_i0)	220___CholesteroltoTotalLipidsinMediumVLDLpercentage__23595_i0	64076	274352	37909	-0.0296626	0.00486506	1.0908e-09	0.103071	6.09706	NA	indep	scale(value)~scale(arr_filt_RDB_Delta)+mri_serial_number+sex+mriage_days	1.66564e-08
scale(arr_filt_RDB_Delta)	scale(olink___AGRP__72_i2)	olink___AGRP__72_i2	64076	1110	1011	-0.0496768	0.0311999	0.111652	0.0202206	1.59221	NA	indep	scale(value)~scale(arr_filt_RDB_Delta)+mri_serial_number+sex+mriage_days	0.26347
scale(arr_filt_RDB_Delta)	scale(olink___AIFM1__84_i0)	olink___AIFM1__84_i0	64076	48104	7020	0.0163044	0.0118576	0.169168	0.0156866	1.37502	NA	indep	scale(value)~scale(arr_filt_RDB_Delta)+mri_serial_number+sex+mriage_days	0.350963
scale(arr_filt_RDB_Delta)	scale(olink___ARHGEF12__175_i3)	olink___ARHGEF12__175_i3	64076	1062	959	-0.0231808	0.032283	0.472902	0.00664271	0.718051	NA	indep	scale(value)~scale(arr_filt_RDB_Delta)+mri_serial_number+sex+mriage_days	0.664376
scale(arr_filt_RDB_Delta)	scale(olink___BAMBI__236_i3)	olink___BAMBI__236_i3	64076	1041	938	0.0207939	0.0325443	0.523018	0.0128583	0.638941	NA	indep	scale(value)~scale(arr_filt_RDB_Delta)+mri_serial_number+sex+mriage_days	0.70519
scale(arr_filt_RDB_Delta)	scale(olink___BGN__257_i0)	olink___BGN__257_i0	64076	47718	6977	-0.037851	0.011842	0.00139809	0.0242759	3.19633	NA	indep	scale(value)~scale(arr_filt_RDB_Delta)+mri_serial_number+sex+mriage_days	0.00762381
scale(arr_filt_RDB_Delta)	scale(olink___BTC__292_i3)	olink___BTC__292_i3	64076	1041	938	0.00446434	0.0327049	0.891453	0.00309266	0.136504	NA	indep	scale(value)~scale(arr_filt_RDB_Delta)+mri_serial_number+sex+mriage_days	0.943513
scale(arr_filt_RDB_Delta)	scale(olink___CALCA__344_i3)	olink___CALCA__344_i3	64076	1057	954	-0.00542898	0.0270865	0.841186	0.304351	0.200431	NA	indep	scale(value)~scale(arr_filt_RDB_Delta)+mri_serial_number+sex+mriage_days	0.913736
scale(arr_filt_RDB_Delta)	scale(olink___CD27__430_i0)	olink___CD27__430_i0	64076	48385	7072	0.00185054	0.0117508	0.87487	0.0261313	0.157481	NA	indep	scale(value)~scale(arr_filt_RDB_Delta)+mri_serial_number+sex+mriage_days	0.935014
scale(arr_filt_RDB_Delta)	scale(olink___CD55__454_i0)	olink___CD55__454_i0	64076	46511	6824	-0.0103533	0.0118303	0.381522	0.0475729	0.875152	NA	indep	scale(value)~scale(arr_filt_RDB_Delta)+mri_serial_number+sex+mriage_days	0.583762
scale(arr_filt_RDB_Delta)	scale(olink___DEFB4ADEFB4B__800_i0)	olink___DEFB4ADEFB4B__800_i0	64076	47716	6948	0.0335539	0.0112065	0.00276184	0.130082	2.99415	NA	indep	scale(value)~scale(arr_filt_RDB_Delta)+mri_serial_number+sex+mriage_days	0.013889
scale(arr_filt_RDB_Delta)	scale(olink___DOK2__845_i0)	olink___DOK2__845_i0	64076	48228	7050	0.0201022	0.0118947	0.09107	0.00521091	1.69001	NA	indep	scale(value)~scale(arr_filt_RDB_Delta)+mri_serial_number+sex+mriage_days	0.228838
scale(arr_filt_RDB_Delta)	scale(olink___ENPP5__932_i2)	olink___ENPP5__932_i2	64076	1104	1006	-0.0687719	0.0301813	0.0228992	0.0875327	2.27863	NA	indep	scale(value)~scale(arr_filt_RDB_Delta)+mri_serial_number+sex+mriage_days	0.0820212
scale(arr_filt_RDB_Delta)	scale(olink___FGF5__1042_i2)	olink___FGF5__1042_i2	64076	1093	995	0.0326149	0.0304662	0.284644	0.0810952	1.07053	NA	indep	scale(value)~scale(arr_filt_RDB_Delta)+mri_serial_number+sex+mriage_days	0.486782
scale(arr_filt_RDB_Delta)	scale(olink___GFOD2__1143_i0)	olink___GFOD2__1143_i0	64076	47798	6984	-0.0243496	0.0119725	0.0420104	0.00158125	2.03379	NA	indep	scale(value)~scale(arr_filt_RDB_Delta)+mri_serial_number+sex+mriage_days	0.131324
scale(arr_filt_RDB_Delta)	scale(olink___GFOD2__1143_i2)	olink___GFOD2__1143_i2	64076	1099	1000	-0.0471654	0.0317159	0.1373	-0.000688626	1.48712	NA	indep	scale(value)~scale(arr_filt_RDB_Delta)+mri_serial_number+sex+mriage_days	0.305615
scale(arr_filt_RDB_Delta)	scale(olink___IL15__1371_i2)	olink___IL15__1371_i2	64076	1105	1006	-0.011369	0.0313665	0.717088	0.0144204	0.362456	NA	indep	scale(value)~scale(arr_filt_RDB_Delta)+mri_serial_number+sex+mriage_days	0.838381
scale(arr_filt_RDB_Delta)	scale(olink___IL33__1409_i0)	olink___IL33__1409_i0	64076	47894	7003	-0.0119421	0.0119664	0.318329	9.14809e-06	0.99797	NA	indep	scale(value)~scale(arr_filt_RDB_Delta)+mri_serial_number+sex+mriage_days	0.522061
scale(arr_filt_RDB_Delta)	scale(olink___KITLG__1508_i2)	olink___KITLG__1508_i2	64076	1106	1007	-0.0338493	0.0315493	0.283575	0.00207608	1.0729	NA	indep	scale(value)~scale(arr_filt_RDB_Delta)+mri_serial_number+sex+mriage_days	0.485423
scale(arr_filt_RDB_Delta)	scale(olink___LCN2__1563_i3)	olink___LCN2__1563_i3	64076	1063	960	-0.0421328	0.0307565	0.171045	0.0974106	1.36988	NA	indep	scale(value)~scale(arr_filt_RDB_Delta)+mri_serial_number+sex+mriage_days	0.353364
scale(arr_filt_RDB_Delta)	scale(olink___LHPP__1584_i0)	olink___LHPP__1584_i0	64076	48245	7048	0.00169947	0.0116327	0.883851	0.0488706	0.146094	NA	indep	scale(value)~scale(arr_filt_RDB_Delta)+mri_serial_number+sex+mriage_days	0.939506
scale(arr_filt_RDB_Delta)	scale(olink___LILRB4__1594_i3)	olink___LILRB4__1594_i3	64076	1058	955	0.0641266	0.0312818	0.0406419	0.0714738	2.04997	NA	indep	scale(value)~scale(arr_filt_RDB_Delta)+mri_serial_number+sex+mriage_days	0.128203
scale(arr_filt_RDB_Delta)	scale(olink___LTA__1628_i3)	olink___LTA__1628_i3	64076	1062	959	-0.0281638	0.0316083	0.373141	0.0477278	0.891024	NA	indep	scale(value)~scale(arr_filt_RDB_Delta)+mri_serial_number+sex+mriage_days	0.576709
scale(arr_filt_RDB_Delta)	scale(olink___MITD1__1726_i3)	olink___MITD1__1726_i3	64076	1057	954	-0.0397273	0.0321903	0.217457	0.0174942	1.23414	NA	indep	scale(value)~scale(arr_filt_RDB_Delta)+mri_serial_number+sex+mriage_days	0.410841
scale(arr_filt_RDB_Delta)	scale(olink___MYOC__1799_i0)	olink___MYOC__1799_i0	64076	48412	7071	-0.00404075	0.011588	0.727324	0.0530909	0.348701	NA	indep	scale(value)~scale(arr_filt_RDB_Delta)+mri_serial_number+sex+mriage_days	0.845717
scale(arr_filt_RDB_Delta)	scale(olink___MZT1__1804_i0)	olink___MZT1__1804_i0	64076	47798	6984	0.009207	0.0119815	0.442255	8.6067e-05	0.768435	NA	indep	scale(value)~scale(arr_filt_RDB_Delta)+mri_serial_number+sex+mriage_days	0.637954
scale(arr_filt_RDB_Delta)	scale(olink___NADK__1809_i3)	olink___NADK__1809_i3	64076	1061	958	0.00780847	0.0320176	0.807376	0.0240617	0.243881	NA	indep	scale(value)~scale(arr_filt_RDB_Delta)+mri_serial_number+sex+mriage_days	0.89257
scale(arr_filt_RDB_Delta)	scale(olink___NCAN__1821_i2)	olink___NCAN__1821_i2	64076	1110	1011	-0.043459	0.0292251	0.137318	0.140324	1.48704	NA	indep	scale(value)~scale(arr_filt_RDB_Delta)+mri_serial_number+sex+mriage_days	0.305615
scale(arr_filt_RDB_Delta)	scale(olink___PAG1__1963_i2)	olink___PAG1__1963_i2	64076	1101	1002	-0.0469626	0.0314404	0.13557	0.0140231	1.4937	NA	indep	scale(value)~scale(arr_filt_RDB_Delta)+mri_serial_number+sex+mriage_days	0.303096
scale(arr_filt_RDB_Delta)	scale(olink___PCDH1__1984_i2)	olink___PCDH1__1984_i2	64076	1110	1011	-0.0117017	0.0310266	0.706141	0.0310729	0.377151	NA	indep	scale(value)~scale(arr_filt_RDB_Delta)+mri_serial_number+sex+mriage_days	0.832508
scale(arr_filt_RDB_Delta)	scale(olink___PIGR__2048_i3)	olink___PIGR__2048_i3	64076	1060	957	-0.0281031	0.0321921	0.382893	0.0147521	0.872982	NA	indep	scale(value)~scale(arr_filt_RDB_Delta)+mri_serial_number+sex+mriage_days	0.584766
scale(arr_filt_RDB_Delta)	scale(olink___PILRB__2053_i3)	olink___PILRB__2053_i3	64076	1033	932	0.0505505	0.0323929	0.118973	0.0289101	1.56054	NA	indep	scale(value)~scale(arr_filt_RDB_Delta)+mri_serial_number+sex+mriage_days	0.275801
scale(arr_filt_RDB_Delta)	scale(olink___PLA2G1B__2062_i3)	olink___PLA2G1B__2062_i3	64076	1063	960	-0.020028	0.0319555	0.530975	0.0258401	0.626746	NA	indep	scale(value)~scale(arr_filt_RDB_Delta)+mri_serial_number+sex+mriage_days	0.712607
scale(arr_filt_RDB_Delta)	scale(olink___PLA2G4A__2064_i2)	olink___PLA2G4A__2064_i2	64076	1104	1006	-0.0592127	0.0270255	0.0286827	0.26837	2.19099	NA	indep	scale(value)~scale(arr_filt_RDB_Delta)+mri_serial_number+sex+mriage_days	0.0980202
scale(arr_filt_RDB_Delta)	scale(olink___POLR2F__2099_i3)	olink___POLR2F__2099_i3	64076	1059	956	0.0456344	0.0319838	0.153967	0.0277397	1.4268	NA	indep	scale(value)~scale(arr_filt_RDB_Delta)+mri_serial_number+sex+mriage_days	0.328952
scale(arr_filt_RDB_Delta)	scale(olink___PTN__2190_i0)	olink___PTN__2190_i0	64076	47881	6996	0.0278151	0.0114633	0.0152727	0.0830199	2.42644	NA	indep	scale(value)~scale(arr_filt_RDB_Delta)+mri_serial_number+sex+mriage_days	0.0591916
scale(arr_filt_RDB_Delta)	scale(olink___SCG2__2354_i2)	olink___SCG2__2354_i2	64076	1108	1009	-0.0121402	0.0310684	0.696059	0.030562	0.390758	NA	indep	scale(value)~scale(arr_filt_RDB_Delta)+mri_serial_number+sex+mriage_days	0.825048
scale(arr_filt_RDB_Delta)	scale(olink___SIGLEC5__2449_i3)	olink___SIGLEC5__2449_i3	64076	1060	957	-0.0189867	0.032287	0.556631	0.00893593	0.58806	NA	indep	scale(value)~scale(arr_filt_RDB_Delta)+mri_serial_number+sex+mriage_days	0.731508
scale(arr_filt_RDB_Delta)	scale(olink___SIT1__2460_i2)	olink___SIT1__2460_i2	64076	1093	995	-0.0204505	0.0316852	0.5188	0.00608987	0.645428	NA	indep	scale(value)~scale(arr_filt_RDB_Delta)+mri_serial_number+sex+mriage_days	0.702347
scale(arr_filt_RDB_Delta)	scale(olink___STX16__2585_i2)	olink___STX16__2585_i2	64076	1099	1000	-0.0386036	0.0307372	0.20944	0.0601151	1.25592	NA	indep	scale(value)~scale(arr_filt_RDB_Delta)+mri_serial_number+sex+mriage_days	0.400983
scale(arr_filt_RDB_Delta)	scale(olink___TBL1X__2631_i0)	olink___TBL1X__2631_i0	64076	47798	6984	0.00726691	0.0119754	0.543992	0.00109517	0.606818	NA	indep	scale(value)~scale(arr_filt_RDB_Delta)+mri_serial_number+sex+mriage_days	0.72211
scale(arr_filt_RDB_Delta)	scale(olink___TPMT__2761_i2)	olink___TPMT__2761_i2	64076	1099	1000	-0.052262	0.0296007	0.0777757	0.128338	1.76557	NA	indep	scale(value)~scale(arr_filt_RDB_Delta)+mri_serial_number+sex+mriage_days	0.205567
scale(arr_filt_RDB_Delta)	scale(olink___VAT1__2845_i2)	olink___VAT1__2845_i2	64076	1101	1005	-0.0282859	0.0314699	0.368962	0.00941858	0.898825	NA	indep	scale(value)~scale(arr_filt_RDB_Delta)+mri_serial_number+sex+mriage_days	0.572362
scale(arr_filt_RDB_Delta)	scale(100009___Impedanceoflegleft__23108_i0)	100009___Impedanceoflegleft__23108_i0	64076	492203	63401	-0.00457215	0.00354761	0.197473	0.202376	1.2888	NA	indep	scale(value)~scale(arr_filt_RDB_Delta)+mri_serial_number+sex+mriage_days	0.38691
scale(arr_filt_RDB_Delta)	scale(100009___Trunkfatmass__23128_i3)	100009___Trunkfatmass__23128_i3	64076	5169	4633	0.0315725	0.0146572	0.031287	0.00848113	2.15406	NA	indep	scale(value)~scale(arr_filt_RDB_Delta)+mri_serial_number+sex+mriage_days	0.104892
scale(arr_filt_RDB_Delta)	scale(100014___3mmcylindricalpowerangleleft__5112_i0)	100014___3mmcylindricalpowerangleleft__5112_i0	64076	109750	13464	0.00379008	0.00861796	0.660097	0.000401236	0.439788	NA	indep	scale(value)~scale(arr_filt_RDB_Delta)+mri_serial_number+sex+mriage_days	0.801509
scale(arr_filt_RDB_Delta)	scale(100014___6mmasymmetryangleright__5109_i0)	100014___6mmasymmetryangleright__5109_i0	64076	53036	6809	0.00664664	0.0121146	0.583267	0.00106481	0.548646	NA	indep	scale(value)~scale(arr_filt_RDB_Delta)+mri_serial_number+sex+mriage_days	0.750834
scale(arr_filt_RDB_Delta)	scale(100014___6mmcylindricalpowerright__5117_i0)	100014___6mmcylindricalpowerright__5117_i0	64076	96041	12008	-0.000262935	0.00911816	0.976996	0.00198831	0.0288364	NA	indep	scale(value)~scale(arr_filt_RDB_Delta)+mri_serial_number+sex+mriage_days	0.987621
scale(arr_filt_RDB_Delta)	scale(100069___Ageatfirstlivebirth__2754_i0)	100069___Ageatfirstlivebirth__2754_i0	64076	184933	22217	-0.0514781	0.0065293	3.31172e-15	0.0541818	7.88416	NA	indep	scale(value)~scale(arr_filt_RDB_Delta)+mri_serial_number+mriage_days	8.02401e-14
scale(arr_filt_RDB_Delta)	scale(100069___Ageatlastlivebirth__2764_i0)	100069___Ageatlastlivebirth__2764_i0	64076	184933	22217	-0.0533003	0.00656915	5.16141e-16	0.0426026	8.11373	NA	indep	scale(value)~scale(arr_filt_RDB_Delta)+mri_serial_number+mriage_days	1.36452e-14
scale(arr_filt_RDB_Delta)	scale(100074___InterpolatedYearwhencancerfirstdiagnosed__20006_i0)	100074___InterpolatedYearwhencancerfirstdiagnosed__20006_i0	64076	41688	3847	0.00821832	0.0161273	0.610367	0.00178462	0.509591	NA	indep	scale(value)~scale(arr_filt_RDB_Delta)+mri_serial_number+sex+mriage_days	0.768391
scale(arr_filt_RDB_Delta)	scale(100074___Numberofselfreportednoncancerillnesses__135_i0)	100074___Numberofselfreportednoncancerillnesses__135_i0	64076	501503	64070	0.0504233	0.00387504	1.16592e-38	0.0382965	13.0123	NA	indep	scale(value)~scale(arr_filt_RDB_Delta)+mri_serial_number+sex+mriage_days	1.534e-36
scale(arr_filt_RDB_Delta)	scale(100098___Retinol__100018_i2)	100098___Retinol__100018_i2	64076	80392	17595	-0.0153941	0.00752017	0.0406685	0.00607177	2.04704	NA	indep	scale(value)~scale(arr_filt_RDB_Delta)+mri_serial_number+sex+mriage_days	0.128251
scale(arr_filt_RDB_Delta)	scale(1010___Fractionacceleration475milligravities__90142_i0)	1010___Fractionacceleration475milligravities__90142_i0	64076	103660	25552	0.0457412	0.00611272	7.50095e-14	0.045846	7.48296	NA	indep	scale(value)~scale(arr_filt_RDB_Delta)+mri_serial_number+sex+mriage_days	1.62592e-12
scale(arr_filt_RDB_Delta)	scale(1101___VolumeofgreymatterinLingualGyrusleft__25852_i2)	1101___VolumeofgreymatterinLingualGyrusleft__25852_i2	64076	46393	40767	-0.0068179	0.0043258	0.11501	0.237727	1.5761	NA	indep	scale(value)~scale(arr_filt_RDB_Delta)+mri_serial_number+sex+mriage_days	0.269372
scale(arr_filt_RDB_Delta)	scale(1101___VolumeofgreymatterinMiddleTemporalGyrustemporooccipitalpartright__25807_i3)	1101___VolumeofgreymatterinMiddleTemporalGyrustemporooccipitalpartright__25807_i3	64076	4784	4283	0.019401	0.0143561	0.176636	0.120481	1.35141	NA	indep	scale(value)~scale(arr_filt_RDB_Delta)+mri_serial_number+sex+mriage_days	0.360244
scale(arr_filt_RDB_Delta)	scale(1101___VolumeofgreymatterinPlanumPolareright__25869_i3)	1101___VolumeofgreymatterinPlanumPolareright__25869_i3	64076	4784	4283	0.00614171	0.0140382	0.66177	0.159006	0.437501	NA	indep	scale(value)~scale(arr_filt_RDB_Delta)+mri_serial_number+sex+mriage_days	0.802737
scale(arr_filt_RDB_Delta)	scale(1101___VolumeofgreymatterinSuperiorFrontalGyrusright__25787_i3)	1101___VolumeofgreymatterinSuperiorFrontalGyrusright__25787_i3	64076	4784	4283	-0.0110387	0.014538	0.447715	0.0980499	0.7593	NA	indep	scale(value)~scale(arr_filt_RDB_Delta)+mri_serial_number+sex+mriage_days	0.642309
scale(arr_filt_RDB_Delta)	scale(111___InvertedtemporalsignaltonoiseratioinartefactcleanedpreprocessedrfMRI__25744_i3)	111___InvertedtemporalsignaltonoiseratioinartefactcleanedpreprocessedrfMRI__25744_i3	64076	4758	4259	-0.000699209	0.0151564	0.963206	0.0254553	0.0461329	NA	indep	scale(value)~scale(arr_filt_RDB_Delta)+mri_serial_number+sex+mriage_days	0.980803
scale(arr_filt_RDB_Delta)	scale(119___MeanATTinwholebrainingreymatter__24385_i2)	119___MeanATTinwholebrainingreymatter__24385_i2	64076	3414	2923	0.0742922	0.0167481	9.5099e-06	0.187377	4.43586	NA	indep	scale(value)~scale(arr_filt_RDB_Delta)+mri_serial_number+sex+mriage_days	8.21408e-05
scale(arr_filt_RDB_Delta)	scale(122___Valuesentered__20229_i0)	122___Valuesentered__20229_i0	64076	118754	29965	0.00150107	0.00577487	0.794919	0.000853052	0.259931	NA	indep	scale(value)~scale(arr_filt_RDB_Delta)+mri_serial_number+sex+mriage_days	0.884938
scale(arr_filt_RDB_Delta)	scale(125___Hipshapemodescore5__20304_i2)	125___Hipshapemodescore5__20304_i2	64076	40330	34212	-0.00476053	0.00539968	0.377982	0.00378656	0.881632	NA	indep	scale(value)~scale(arr_filt_RDB_Delta)+mri_serial_number+sex+mriage_days	0.580888
scale(arr_filt_RDB_Delta)	scale(125___SpineBMCbonemineralcontent__23312_i3)	125___SpineBMCbonemineralcontent__23312_i3	64076	4017	3590	0.00354566	0.0134246	0.791706	0.35556	0.264116	NA	indep	scale(value)~scale(arr_filt_RDB_Delta)+mri_serial_number+sex+mriage_days	0.88336
scale(arr_filt_RDB_Delta)	scale(134___MeanISOVFininferiorcerebellarpeduncleonFAskeletonleft__25451_i3)	134___MeanISOVFininferiorcerebellarpeduncleonFAskeletonleft__25451_i3	64076	4761	4262	0.0483413	0.0144752	0.000846197	0.110456	3.3396	NA	indep	scale(value)~scale(arr_filt_RDB_Delta)+mri_serial_number+sex+mriage_days	0.00487511
scale(arr_filt_RDB_Delta)	scale(134___MeanISOVFinmediallemniscusonFAskeletonleft__25449_i3)	134___MeanISOVFinmediallemniscusonFAskeletonleft__25449_i3	64076	4761	4262	0.0183922	0.0150124	0.220594	0.0431962	1.22513	NA	indep	scale(value)~scale(arr_filt_RDB_Delta)+mri_serial_number+sex+mriage_days	0.414288
scale(arr_filt_RDB_Delta)	scale(134___MeanL2inexternalcapsuleonFAskeletonright__25280_i2)	134___MeanL2inexternalcapsuleonFAskeletonright__25280_i2	64076	44085	38825	0.064696	0.00450647	1.28199e-46	0.212108	14.3563	NA	indep	scale(value)~scale(arr_filt_RDB_Delta)+mri_serial_number+sex+mriage_days	2.50099e-44
scale(arr_filt_RDB_Delta)	scale(134___MeanL2inposteriorthalamicradiationonFAskeletonright__25276_i3)	134___MeanL2inposteriorthalamicradiationonFAskeletonright__25276_i3	64076	4761	4262	0.0451909	0.0141666	0.00143329	0.147974	3.18995	NA	indep	scale(value)~scale(arr_filt_RDB_Delta)+mri_serial_number+sex+mriage_days	0.0077932
scale(arr_filt_RDB_Delta)	scale(134___MeanL2insuperiorcoronaradiataonFAskeletonright__25272_i2)	134___MeanL2insuperiorcoronaradiataonFAskeletonright__25272_i2	64076	44085	38825	0.0470713	0.0048505	3.06066e-22	0.0872171	9.70441	NA	indep	scale(value)~scale(arr_filt_RDB_Delta)+mri_serial_number+sex+mriage_days	1.38525e-20
scale(arr_filt_RDB_Delta)	scale(134___MeanL3inmediallemniscusonFAskeletonleft__25305_i3)	134___MeanL3inmediallemniscusonFAskeletonleft__25305_i3	64076	4761	4262	-0.00254252	0.0149644	0.865093	0.0493094	0.169904	NA	indep	scale(value)~scale(arr_filt_RDB_Delta)+mri_serial_number+sex+mriage_days	0.929144
scale(arr_filt_RDB_Delta)	scale(134___MeanL3inspleniumofcorpuscallosumonFAskeleton__25300_i2)	134___MeanL3inspleniumofcorpuscallosumonFAskeleton__25300_i2	64076	44085	38825	0.0306437	0.00483111	2.27835e-10	0.0945005	6.34298	NA	indep	scale(value)~scale(arr_filt_RDB_Delta)+mri_serial_number+sex+mriage_days	3.73617e-09
scale(arr_filt_RDB_Delta)	scale(134___MeanMOinanteriorcoronaradiataonFAskeletonright__25174_i2)	134___MeanMOinanteriorcoronaradiataonFAskeletonright__25174_i2	64076	44085	38825	-0.0150768	0.00501667	0.00265459	0.0236048	3.00533	NA	indep	scale(value)~scale(arr_filt_RDB_Delta)+mri_serial_number+sex+mriage_days	0.0133973
scale(arr_filt_RDB_Delta)	scale(135___WeightedmeanFAintractinferiorfrontooccipitalfasciculusright__25501_i2)	135___WeightedmeanFAintractinferiorfrontooccipitalfasciculusright__25501_i2	64076	44083	38823	-0.0386679	0.00490196	3.14426e-15	0.0677941	7.88825	NA	indep	scale(value)~scale(arr_filt_RDB_Delta)+mri_serial_number+sex+mriage_days	7.63462e-14
scale(arr_filt_RDB_Delta)	scale(135___WeightedmeanFAintractparahippocampalpartofcingulumleft__25494_i3)	135___WeightedmeanFAintractparahippocampalpartofcingulumleft__25494_i3	64076	4761	4262	-0.00205288	0.0150577	0.891564	0.0374215	0.136334	NA	indep	scale(value)~scale(arr_filt_RDB_Delta)+mri_serial_number+sex+mriage_days	0.943513
scale(arr_filt_RDB_Delta)	scale(135___WeightedmeanL1intractsuperiorthalamicradiationright__25593_i3)	135___WeightedmeanL1intractsuperiorthalamicradiationright__25593_i3	64076	4761	4262	0.0459863	0.0133501	0.000577323	0.243365	3.44465	NA	indep	scale(value)~scale(arr_filt_RDB_Delta)+mri_serial_number+sex+mriage_days	0.00344173
scale(arr_filt_RDB_Delta)	scale(135___WeightedmeanL3intractacousticradiationleft__25623_i2)	135___WeightedmeanL3intractacousticradiationleft__25623_i2	64076	44083	38823	0.0200796	0.00504187	6.8298e-05	0.0138226	3.98257	NA	indep	scale(value)~scale(arr_filt_RDB_Delta)+mri_serial_number+sex+mriage_days	0.000501487
scale(arr_filt_RDB_Delta)	scale(135___WeightedmeanODintractcingulategyruspartofcingulumright__25682_i3)	135___WeightedmeanODintractcingulategyruspartofcingulumright__25682_i3	64076	4761	4262	0.030074	0.0151337	0.0469614	0.0276803	1.98723	NA	indep	scale(value)~scale(arr_filt_RDB_Delta)+mri_serial_number+sex+mriage_days	0.142687
scale(arr_filt_RDB_Delta)	scale(157___LVmeanmyocardialwallthicknessAHA3__24126_i3)	157___LVmeanmyocardialwallthicknessAHA3__24126_i3	64076	915	838	0.0469772	0.0314412	0.135521	0.178101	1.49413	NA	indep	scale(value)~scale(arr_filt_RDB_Delta)+mri_serial_number+sex+mriage_days	0.303047
scale(arr_filt_RDB_Delta)	scale(157___RVejectionfraction__24109_i2)	157___RVejectionfraction__24109_i2	64076	39286	35892	0.026917	0.00496729	6.03691e-08	0.115694	5.41885	NA	indep	scale(value)~scale(arr_filt_RDB_Delta)+mri_serial_number+sex+mriage_days	7.3449e-07
scale(arr_filt_RDB_Delta)	scale(158___Pancreasvolume__21087_i3)	158___Pancreasvolume__21087_i3	64076	499	453	-0.00093588	0.0446771	0.983297	0.1007	0.0209476	NA	indep	scale(value)~scale(arr_filt_RDB_Delta)+mri_serial_number+sex+mriage_days	0.989858
scale(arr_filt_RDB_Delta)	scale(17518___Phosphate__30810_i0)	17518___Phosphate__30810_i0	64076	429136	55700	0.0172827	0.0041092	2.60514e-05	0.0598553	4.20585	NA	indep	scale(value)~scale(arr_filt_RDB_Delta)+mri_serial_number+sex+mriage_days	0.000207148
scale(arr_filt_RDB_Delta)	scale(190___Meanintensityofchoroidplexusrighthemisphere__26582_i3)	190___Meanintensityofchoroidplexusrighthemisphere__26582_i3	64076	4758	4266	-0.0396839	0.0133507	0.00297127	0.242895	2.97241	NA	indep	scale(value)~scale(arr_filt_RDB_Delta)+mri_serial_number+sex+mriage_days	0.0147845
scale(arr_filt_RDB_Delta)	scale(190___VolumeofBrainSegNotVentSurfwholebrain__26516_i3)	190___VolumeofBrainSegNotVentSurfwholebrain__26516_i3	64076	4758	4266	0.00628977	0.0123223	0.60977	0.35505	0.510439	NA	indep	scale(value)~scale(arr_filt_RDB_Delta)+mri_serial_number+sex+mriage_days	0.767982
scale(arr_filt_RDB_Delta)	scale(190___VolumeofOpticChiasmwholebrain__26530_i3)	190___VolumeofOpticChiasmwholebrain__26530_i3	64076	4758	4266	0.0384117	0.0140632	0.00633339	0.159932	2.73136	NA	indep	scale(value)~scale(arr_filt_RDB_Delta)+mri_serial_number+sex+mriage_days	0.028494
scale(arr_filt_RDB_Delta)	scale(190___VolumeofSupraTentorialwholebrain__26519_i2)	190___VolumeofSupraTentorialwholebrain__26519_i2	64076	46852	41167	-0.00762561	0.00395427	0.0538057	0.356867	1.92845	NA	indep	scale(value)~scale(arr_filt_RDB_Delta)+mri_serial_number+sex+mriage_days	0.157072
scale(arr_filt_RDB_Delta)	scale(190___Volumeofvesselrighthemisphere__26597_i3)	190___Volumeofvesselrighthemisphere__26597_i3	64076	4758	4266	0.022434	0.0152673	0.141794	0.00992561	1.46942	NA	indep	scale(value)~scale(arr_filt_RDB_Delta)+mri_serial_number+sex+mriage_days	0.312045
scale(arr_filt_RDB_Delta)	scale(191___VolumeofCA4bodyrighthemisphere__26657_i2)	191___VolumeofCA4bodyrighthemisphere__26657_i2	64076	46852	41167	-0.00433452	0.00465144	0.351411	0.110093	0.931866	NA	indep	scale(value)~scale(arr_filt_RDB_Delta)+mri_serial_number+sex+mriage_days	0.554022
scale(arr_filt_RDB_Delta)	scale(191___VolumeofWholeamygdalarighthemisphere__26619_i2)	191___VolumeofWholeamygdalarighthemisphere__26619_i2	64076	46852	41167	-0.0150829	0.00428543	0.00043271	0.244633	3.51957	NA	indep	scale(value)~scale(arr_filt_RDB_Delta)+mri_serial_number+sex+mriage_days	0.00265777
scale(arr_filt_RDB_Delta)	scale(191___Volumeofpresubiculumheadrighthemisphere__26647_i2)	191___Volumeofpresubiculumheadrighthemisphere__26647_i2	64076	46852	41167	0.00198478	0.00449833	0.659052	0.167714	0.441226	NA	indep	scale(value)~scale(arr_filt_RDB_Delta)+mri_serial_number+sex+mriage_days	0.8011
scale(arr_filt_RDB_Delta)	scale(192___Meanthicknessoflateraloccipitallefthemisphere__26765_i2)	192___Meanthicknessoflateraloccipitallefthemisphere__26765_i2	64076	46852	41167	-0.0102242	0.00484821	0.0349619	0.0332108	2.10887	NA	indep	scale(value)~scale(arr_filt_RDB_Delta)+mri_serial_number+sex+mriage_days	0.114532
scale(arr_filt_RDB_Delta)	scale(192___Meanthicknessofsuperiortemporallefthemisphere__26784_i2)	192___Meanthicknessofsuperiortemporallefthemisphere__26784_i2	64076	46852	41167	-0.0408991	0.00466343	1.85081e-18	0.105502	8.77017	NA	indep	scale(value)~scale(arr_filt_RDB_Delta)+mri_serial_number+sex+mriage_days	6.15937e-17
scale(arr_filt_RDB_Delta)	scale(192___Volumeofisthmuscingulaterighthemisphere__26898_i3)	192___Volumeofisthmuscingulaterighthemisphere__26898_i3	64076	4758	4266	-0.00363567	0.0144366	0.80118	0.114727	0.251837	NA	indep	scale(value)~scale(arr_filt_RDB_Delta)+mri_serial_number+sex+mriage_days	0.888786
scale(arr_filt_RDB_Delta)	scale(193___Areaoffusiformrighthemisphere__26962_i3)	193___Areaoffusiformrighthemisphere__26962_i3	64076	4758	4266	0.00840863	0.0136995	0.539387	0.202819	0.61379	NA	indep	scale(value)~scale(arr_filt_RDB_Delta)+mri_serial_number+sex+mriage_days	0.718265
scale(arr_filt_RDB_Delta)	scale(193___Areaofpericalcarinelefthemisphere__26943_i2)	193___Areaofpericalcarinelefthemisphere__26943_i2	64076	46852	41167	-0.0067649	0.00476916	0.156062	0.064481	1.41847	NA	indep	scale(value)~scale(arr_filt_RDB_Delta)+mri_serial_number+sex+mriage_days	0.332004
scale(arr_filt_RDB_Delta)	scale(194___Greywhitecontrastinunknownrighthemisphere__27024_i2)	194___Greywhitecontrastinunknownrighthemisphere__27024_i2	64076	46852	41167	0.000377828	0.00491423	0.938716	0.00669927	0.0768843	NA	indep	scale(value)~scale(arr_filt_RDB_Delta)+mri_serial_number+sex+mriage_days	0.970142
scale(arr_filt_RDB_Delta)	scale(195___MeanthicknessofMTrighthemisphere__27126_i3)	195___MeanthicknessofMTrighthemisphere__27126_i3	64076	4758	4266	0.000827643	0.0148917	0.955681	0.0580393	0.0555775	NA	indep	scale(value)~scale(arr_filt_RDB_Delta)+mri_serial_number+sex+mriage_days	0.97779
scale(arr_filt_RDB_Delta)	scale(195___Meanthicknessofentorhinalrighthemisphere__27128_i2)	195___Meanthicknessofentorhinalrighthemisphere__27128_i2	64076	46852	41167	-0.0182687	0.00481666	0.000149163	0.0457543	3.79281	NA	indep	scale(value)~scale(arr_filt_RDB_Delta)+mri_serial_number+sex+mriage_days	0.00102104
scale(arr_filt_RDB_Delta)	scale(196___Areaofinferiorparietallefthemisphere__27148_i3)	196___Areaofinferiorparietallefthemisphere__27148_i3	64076	4758	4266	0.00570996	0.0144729	0.693211	0.110279	0.394529	NA	indep	scale(value)~scale(arr_filt_RDB_Delta)+mri_serial_number+sex+mriage_days	0.823483
scale(arr_filt_RDB_Delta)	scale(196___Volumeofparahippocampallefthemisphere__27218_i2)	196___Volumeofparahippocampallefthemisphere__27218_i2	64076	46852	41167	-0.0157855	0.00481324	0.00104044	0.0471072	3.27959	NA	indep	scale(value)~scale(arr_filt_RDB_Delta)+mri_serial_number+sex+mriage_days	0.00588336
scale(arr_filt_RDB_Delta)	scale(197___AreaofGoctempmedLingualrighthemisphere__27572_i3)	197___AreaofGoctempmedLingualrighthemisphere__27572_i3	64076	4758	4266	-0.00126834	0.0148285	0.931841	0.0660101	0.0855338	NA	indep	scale(value)~scale(arr_filt_RDB_Delta)+mri_serial_number+sex+mriage_days	0.966521
scale(arr_filt_RDB_Delta)	scale(197___AreaofLatFisantVerticalrighthemisphere__27590_i2)	197___AreaofLatFisantVerticalrighthemisphere__27590_i2	64076	46842	41161	0.00135992	0.00488616	0.780767	0.018161	0.278321	NA	indep	scale(value)~scale(arr_filt_RDB_Delta)+mri_serial_number+sex+mriage_days	0.87721
scale(arr_filt_RDB_Delta)	scale(197___AreaofScircularinsulaantrighthemisphere__27597_i3)	197___AreaofScircularinsulaantrighthemisphere__27597_i3	64076	4758	4266	0.0109388	0.0145729	0.452916	0.0979424	0.750631	NA	indep	scale(value)~scale(arr_filt_RDB_Delta)+mri_serial_number+sex+mriage_days	0.6469
scale(arr_filt_RDB_Delta)	scale(197___MeanthicknessofScollattransvantlefthemisphere__27452_i3)	197___MeanthicknessofScollattransvantlefthemisphere__27452_i3	64076	4758	4266	-0.0126375	0.0152919	0.408612	0.0067327	0.826421	NA	indep	scale(value)~scale(arr_filt_RDB_Delta)+mri_serial_number+sex+mriage_days	0.608105
scale(arr_filt_RDB_Delta)	scale(197___MeanthicknessofSoctemplatrighthemisphere__27684_i3)	197___MeanthicknessofSoctemplatrighthemisphere__27684_i3	64076	4758	4266	0.00723751	0.0152889	0.635964	0.00711655	0.473383	NA	indep	scale(value)~scale(arr_filt_RDB_Delta)+mri_serial_number+sex+mriage_days	0.785669
scale(arr_filt_RDB_Delta)	scale(197___MeanthicknessofSoctempmedLinguallefthemisphere__27463_i2)	197___MeanthicknessofSoctempmedLinguallefthemisphere__27463_i2	64076	46852	41167	-0.0188536	0.00475471	7.34472e-05	0.0701391	3.96524	NA	indep	scale(value)~scale(arr_filt_RDB_Delta)+mri_serial_number+sex+mriage_days	0.000535422
scale(arr_filt_RDB_Delta)	scale(197___VolumeofGInslgScentinsrighthemisphere__27715_i3)	197___VolumeofGInslgScentinsrighthemisphere__27715_i3	64076	4758	4266	-2.773e-05	0.0145659	0.998481	0.0988035	0.00190376	NA	indep	scale(value)~scale(arr_filt_RDB_Delta)+mri_serial_number+sex+mriage_days	0.998746
scale(arr_filt_RDB_Delta)	scale(197___VolumeofGfrontinfOrbitalrighthemisphere__27711_i3)	197___VolumeofGfrontinfOrbitalrighthemisphere__27711_i3	64076	4758	4266	0.0100232	0.0148158	0.498745	0.0676154	0.676524	NA	indep	scale(value)~scale(arr_filt_RDB_Delta)+mri_serial_number+sex+mriage_days	0.686951
scale(arr_filt_RDB_Delta)	scale(197___VolumeofGsubcallosallefthemisphere__27508_i3)	197___VolumeofGsubcallosallefthemisphere__27508_i3	64076	4758	4266	0.016712	0.0145876	0.25201	0.0961216	1.14564	NA	indep	scale(value)~scale(arr_filt_RDB_Delta)+mri_serial_number+sex+mriage_days	0.450374
scale(arr_filt_RDB_Delta)	scale(197___VolumeofScalcarinelefthemisphere__27520_i3)	197___VolumeofScalcarinelefthemisphere__27520_i3	64076	4758	4266	0.00463375	0.0146783	0.752255	0.0848453	0.315688	NA	indep	scale(value)~scale(arr_filt_RDB_Delta)+mri_serial_number+sex+mriage_days	0.861208
scale(arr_filt_RDB_Delta)	scale(197___VolumeofSfrontmiddlelefthemisphere__27529_i2)	197___VolumeofSfrontmiddlelefthemisphere__27529_i2	64076	46852	41167	-0.00892377	0.00461791	0.0533136	0.12288	1.93243	NA	indep	scale(value)~scale(arr_filt_RDB_Delta)+mri_serial_number+sex+mriage_days	0.156213
scale(arr_filt_RDB_Delta)	scale(220___TriglyceridesinChylomicronsandExtremelyLargeVLDL__23487_i0)	220___TriglyceridesinChylomicronsandExtremelyLargeVLDL__23487_i0	64076	274352	37909	0.0161899	0.00494783	0.00106838	0.0722933	3.27212	NA	indep	scale(value)~scale(arr_filt_RDB_Delta)+mri_serial_number+sex+mriage_days	0.00601172
scale(arr_filt_RDB_Delta)	scale(olink___ACOX1__17_i3)	olink___ACOX1__17_i3	64076	1061	958	-0.0133359	0.0322679	0.679489	0.00874237	0.413287	NA	indep	scale(value)~scale(arr_filt_RDB_Delta)+mri_serial_number+sex+mriage_days	0.813956
scale(arr_filt_RDB_Delta)	scale(olink___AGRP__72_i0)	olink___AGRP__72_i0	64076	48550	7095	0.0255411	0.011548	0.027017	0.0563679	2.21173	NA	indep	scale(value)~scale(arr_filt_RDB_Delta)+mri_serial_number+sex+mriage_days	0.0936861
scale(arr_filt_RDB_Delta)	scale(olink___AMBP__104_i2)	olink___AMBP__104_i2	64076	1108	1009	-0.0316718	0.0303273	0.296583	0.0762551	1.04433	NA	indep	scale(value)~scale(arr_filt_RDB_Delta)+mri_serial_number+sex+mriage_days	0.49953
scale(arr_filt_RDB_Delta)	scale(olink___ANXA5__136_i2)	olink___ANXA5__136_i2	64076	1061	964	0.0383085	0.0322115	0.234623	0.00379724	1.18928	NA	indep	scale(value)~scale(arr_filt_RDB_Delta)+mri_serial_number+sex+mriage_days	0.429713
scale(arr_filt_RDB_Delta)	scale(olink___BCAM__241_i2)	olink___BCAM__241_i2	64076	1104	1005	-0.0603206	0.0313985	0.0549992	0.0139292	1.92113	NA	indep	scale(value)~scale(arr_filt_RDB_Delta)+mri_serial_number+sex+mriage_days	0.16002
scale(arr_filt_RDB_Delta)	scale(olink___C4BPB__315_i3)	olink___C4BPB__315_i3	64076	1056	953	0.020771	0.031832	0.514225	0.0401164	0.652519	NA	indep	scale(value)~scale(arr_filt_RDB_Delta)+mri_serial_number+sex+mriage_days	0.698661
scale(arr_filt_RDB_Delta)	scale(olink___CAMKK1__349_i3)	olink___CAMKK1__349_i3	64076	1041	938	0.0121933	0.0327007	0.709326	0.00334796	0.372876	NA	indep	scale(value)~scale(arr_filt_RDB_Delta)+mri_serial_number+sex+mriage_days	0.833914
scale(arr_filt_RDB_Delta)	scale(olink___CASP1__358_i3)	olink___CASP1__358_i3	64076	1054	951	0.0043278	0.0323528	0.893614	0.0117163	0.133769	NA	indep	scale(value)~scale(arr_filt_RDB_Delta)+mri_serial_number+sex+mriage_days	0.944534
scale(arr_filt_RDB_Delta)	scale(olink___CCL3__398_i2)	olink___CCL3__398_i2	64076	1105	1006	0.0489426	0.0309899	0.114582	0.0379399	1.57931	NA	indep	scale(value)~scale(arr_filt_RDB_Delta)+mri_serial_number+sex+mriage_days	0.268711
scale(arr_filt_RDB_Delta)	scale(olink___CD300E__437_i3)	olink___CD300E__437_i3	64076	1065	962	0.0237762	0.0308711	0.441385	0.0889604	0.770177	NA	indep	scale(value)~scale(arr_filt_RDB_Delta)+mri_serial_number+sex+mriage_days	0.637573
scale(arr_filt_RDB_Delta)	scale(olink___CD99L2__474_i2)	olink___CD99L2__474_i2	64076	1104	1005	-0.0334874	0.03102	0.280606	0.0375579	1.07954	NA	indep	scale(value)~scale(arr_filt_RDB_Delta)+mri_serial_number+sex+mriage_days	0.481773
scale(arr_filt_RDB_Delta)	scale(olink___CGA__548_i0)	olink___CGA__548_i0	64076	48412	7071	0.00906138	0.00857334	0.290582	0.481688	1.05693	NA	indep	scale(value)~scale(arr_filt_RDB_Delta)+mri_serial_number+sex+mriage_days	0.492944
scale(arr_filt_RDB_Delta)	scale(olink___CHMP1A__563_i0)	olink___CHMP1A__563_i0	64076	48134	7043	0.0248658	0.0119278	0.0371334	0.000812433	2.08469	NA	indep	scale(value)~scale(arr_filt_RDB_Delta)+mri_serial_number+sex+mriage_days	0.12015
scale(arr_filt_RDB_Delta)	scale(olink___COL4A1__634_i0)	olink___COL4A1__634_i0	64076	48228	7050	-0.00943775	0.0118781	0.426901	0.00798777	0.794552	NA	indep	scale(value)~scale(arr_filt_RDB_Delta)+mri_serial_number+sex+mriage_days	0.624989
scale(arr_filt_RDB_Delta)	scale(olink___CRTAC1__686_i3)	olink___CRTAC1__686_i3	64076	1063	960	-0.0788232	0.031058	0.0113089	0.0797923	2.53794	NA	indep	scale(value)~scale(arr_filt_RDB_Delta)+mri_serial_number+sex+mriage_days	0.0463287
scale(arr_filt_RDB_Delta)	scale(olink___DCXR__780_i0)	olink___DCXR__780_i0	64076	48385	7072	0.0265104	0.011002	0.0159955	0.146298	2.4096	NA	indep	scale(value)~scale(arr_filt_RDB_Delta)+mri_serial_number+sex+mriage_days	0.0614007
scale(arr_filt_RDB_Delta)	scale(olink___DPEP1__846_i0)	olink___DPEP1__846_i0	64076	48052	7034	-0.0402706	0.0116419	0.00054516	0.0493764	3.45912	NA	indep	scale(value)~scale(arr_filt_RDB_Delta)+mri_serial_number+sex+mriage_days	0.00326721
scale(arr_filt_RDB_Delta)	scale(olink___EFEMP1__894_i0)	olink___EFEMP1__894_i0	64076	48262	7055	0.0148385	0.0111422	0.182991	0.126551	1.33173	NA	indep	scale(value)~scale(arr_filt_RDB_Delta)+mri_serial_number+sex+mriage_days	0.368134
scale(arr_filt_RDB_Delta)	scale(olink___FCAR__1013_i3)	olink___FCAR__1013_i3	64076	1062	959	-0.0130743	0.0321978	0.684788	0.0118786	0.406062	NA	indep	scale(value)~scale(arr_filt_RDB_Delta)+mri_serial_number+sex+mriage_days	0.818077
scale(arr_filt_RDB_Delta)	scale(olink___FCGR3B__1018_i0)	olink___FCGR3B__1018_i0	64076	48198	7046	0.0153308	0.0117756	0.192988	0.0256776	1.30192	NA	indep	scale(value)~scale(arr_filt_RDB_Delta)+mri_serial_number+sex+mriage_days	0.381233
scale(arr_filt_RDB_Delta)	scale(olink___FKBP1B__1058_i0)	olink___FKBP1B__1058_i0	64076	48174	7036	0.00612479	0.011908	0.607028	0.0049927	0.514344	NA	indep	scale(value)~scale(arr_filt_RDB_Delta)+mri_serial_number+sex+mriage_days	0.766213
scale(arr_filt_RDB_Delta)	scale(olink___FUT8__1097_i0)	olink___FUT8__1097_i0	64076	48134	7043	0.0171521	0.0119276	0.150472	0.00085798	1.43802	NA	indep	scale(value)~scale(arr_filt_RDB_Delta)+mri_serial_number+sex+mriage_days	0.323747
scale(arr_filt_RDB_Delta)	scale(olink___GP6__1200_i2)	olink___GP6__1200_i2	64076	1104	1005	-0.0692137	0.0273114	0.011421	0.253928	2.53424	NA	indep	scale(value)~scale(arr_filt_RDB_Delta)+mri_serial_number+sex+mriage_days	0.0467036
scale(arr_filt_RDB_Delta)	scale(olink___IL1A__1385_i3)	olink___IL1A__1385_i3	64076	1058	955	-0.0470707	0.0305325	0.12349	0.115421	1.54166	NA	indep	scale(value)~scale(arr_filt_RDB_Delta)+mri_serial_number+sex+mriage_days	0.283479
scale(arr_filt_RDB_Delta)	scale(olink___KYAT1__1537_i0)	olink___KYAT1__1537_i0	64076	48159	7042	0.0143824	0.0118499	0.224898	0.0138083	1.21371	NA	indep	scale(value)~scale(arr_filt_RDB_Delta)+mri_serial_number+sex+mriage_days	0.418952
scale(arr_filt_RDB_Delta)	scale(olink___LGALS3__1576_i3)	olink___LGALS3__1576_i3	64076	1063	960	-0.0249201	0.0313099	0.426279	0.0648006	0.795915	NA	indep	scale(value)~scale(arr_filt_RDB_Delta)+mri_serial_number+sex+mriage_days	0.624382
scale(arr_filt_RDB_Delta)	scale(olink___LILRB1__1592_i2)	olink___LILRB1__1592_i2	64076	1110	1011	0.0431362	0.0310441	0.164984	0.0299803	1.38951	NA	indep	scale(value)~scale(arr_filt_RDB_Delta)+mri_serial_number+sex+mriage_days	0.344809
scale(arr_filt_RDB_Delta)	scale(olink___MTPN__1774_i0)	olink___MTPN__1774_i0	64076	47881	6996	-0.0191152	0.0119692	0.110305	0.000294165	1.59703	NA	indep	scale(value)~scale(arr_filt_RDB_Delta)+mri_serial_number+sex+mriage_days	0.261602
scale(arr_filt_RDB_Delta)	scale(olink___OBP2B__1929_i0)	olink___OBP2B__1929_i0	64076	47971	7022	-0.00201848	0.00986509	0.837884	0.318546	0.204608	NA	indep	scale(value)~scale(arr_filt_RDB_Delta)+mri_serial_number+sex+mriage_days	0.911631
scale(arr_filt_RDB_Delta)	scale(olink___PLXNA4__2081_i2)	olink___PLXNA4__2081_i2	64076	1105	1006	-0.0435035	0.0291632	0.136086	0.148019	1.49173	NA	indep	scale(value)~scale(arr_filt_RDB_Delta)+mri_serial_number+sex+mriage_days	0.304071
scale(arr_filt_RDB_Delta)	scale(olink___PPCDC__2106_i3)	olink___PPCDC__2106_i3	64076	1065	962	-0.000881642	0.0319481	0.97799	0.0242824	0.0275961	NA	indep	scale(value)~scale(arr_filt_RDB_Delta)+mri_serial_number+sex+mriage_days	0.987826
scale(arr_filt_RDB_Delta)	scale(olink___PRDX1__2131_i3)	olink___PRDX1__2131_i3	64076	1025	924	-0.00995426	0.0329697	0.76278	0.0025496	0.301921	NA	indep	scale(value)~scale(arr_filt_RDB_Delta)+mri_serial_number+sex+mriage_days	0.866624
scale(arr_filt_RDB_Delta)	scale(olink___PSME2__2177_i2)	olink___PSME2__2177_i2	64076	1100	1003	-0.00809168	0.0291178	0.781151	0.153339	0.277895	NA	indep	scale(value)~scale(arr_filt_RDB_Delta)+mri_serial_number+sex+mriage_days	0.877379
scale(arr_filt_RDB_Delta)	scale(olink___QPCT__2217_i2)	olink___QPCT__2217_i2	64076	1098	1000	-0.0390047	0.0314424	0.215078	0.0157893	1.24051	NA	indep	scale(value)~scale(arr_filt_RDB_Delta)+mri_serial_number+sex+mriage_days	0.407982
scale(arr_filt_RDB_Delta)	scale(olink___RASA1__2245_i2)	olink___RASA1__2245_i2	64076	1090	992	-0.0247315	0.0317026	0.435512	0.00756457	0.780112	NA	indep	scale(value)~scale(arr_filt_RDB_Delta)+mri_serial_number+sex+mriage_days	0.632681
scale(arr_filt_RDB_Delta)	scale(olink___REG1A__2263_i3)	olink___REG1A__2263_i3	64076	1003	904	0.0349661	0.0328835	0.287917	0.0299559	1.06333	NA	indep	scale(value)~scale(arr_filt_RDB_Delta)+mri_serial_number+sex+mriage_days	0.490334
scale(arr_filt_RDB_Delta)	scale(olink___SLC39A5__2477_i0)	olink___SLC39A5__2477_i0	64076	48219	7045	0.0249914	0.0114284	0.0287918	0.0823663	2.18678	NA	indep	scale(value)~scale(arr_filt_RDB_Delta)+mri_serial_number+sex+mriage_days	0.0982741
scale(arr_filt_RDB_Delta)	scale(olink___SNAP29__2508_i0)	olink___SNAP29__2508_i0	64076	48385	7072	0.0223988	0.0118776	0.059363	0.0050025	1.8858	NA	indep	scale(value)~scale(arr_filt_RDB_Delta)+mri_serial_number+sex+mriage_days	0.169022
scale(arr_filt_RDB_Delta)	scale(olink___SNCG__2511_i2)	olink___SNCG__2511_i2	64076	1102	1005	0.00713344	0.0305057	0.815157	0.0687859	0.23384	NA	indep	scale(value)~scale(arr_filt_RDB_Delta)+mri_serial_number+sex+mriage_days	0.897237
scale(arr_filt_RDB_Delta)	scale(olink___SPRY2__2554_i2)	olink___SPRY2__2554_i2	64076	1093	995	-0.0454969	0.0284771	0.110437	0.197166	1.59767	NA	indep	scale(value)~scale(arr_filt_RDB_Delta)+mri_serial_number+sex+mriage_days	0.261859
scale(arr_filt_RDB_Delta)	scale(olink___TLR3__2695_i2)	olink___TLR3__2695_i2	64076	1110	1011	-0.0283189	0.031533	0.369362	-0.00080883	0.898072	NA	indep	scale(value)~scale(arr_filt_RDB_Delta)+mri_serial_number+sex+mriage_days	0.57259
scale(arr_filt_RDB_Delta)	scale(olink___TPMT__2761_i3)	olink___TPMT__2761_i3	64076	1041	938	-0.0105741	0.0326883	0.746401	0.00410652	0.323484	NA	indep	scale(value)~scale(arr_filt_RDB_Delta)+mri_serial_number+sex+mriage_days	0.85724
scale(arr_filt_RDB_Delta)	scale(100014___Astigmatismangleleft__5089_i0)	100014___Astigmatismangleleft__5089_i0	64076	113791	13867	6.67564e-05	0.0084827	0.993721	0.00257409	0.00786972	NA	indep	scale(value)~scale(arr_filt_RDB_Delta)+mri_serial_number+sex+mriage_days	0.995921
scale(arr_filt_RDB_Delta)	scale(100014___Durationatwhichrefractometerfirstshownright__5190_i0)	100014___Durationatwhichrefractometerfirstshownright__5190_i0	64076	116263	14123	-0.000196557	0.00822157	0.980927	0.0457446	0.0239075	NA	indep	scale(value)~scale(arr_filt_RDB_Delta)+mri_serial_number+sex+mriage_days	0.988703
scale(arr_filt_RDB_Delta)	scale(100018___HeelquantitativeultrasoundindexQUImanualentryleft__4139_i2)	100018___HeelquantitativeultrasoundindexQUImanualentryleft__4139_i2	64076	4572	3900	0.0187359	0.0147421	0.203838	0.153542	1.27091	NA	indep	scale(value)~scale(arr_filt_RDB_Delta)+mri_serial_number+sex+mriage_days	0.393454
scale(arr_filt_RDB_Delta)	scale(100044___Agehighbloodpressurediagnosed__2966_i0)	100044___Agehighbloodpressurediagnosed__2966_i0	64076	134617	12147	-0.0174208	0.00851793	0.040857	0.131745	2.0452	NA	indep	scale(value)~scale(arr_filt_RDB_Delta)+mri_serial_number+sex+mriage_days	0.128666
scale(arr_filt_RDB_Delta)	scale(100054___Durationofmoderateactivity__894_i2)	100054___Durationofmoderateactivity__894_i2	64076	63043	53579	-0.00953101	0.00431122	0.0270577	0.00458334	2.21074	NA	indep	scale(value)~scale(arr_filt_RDB_Delta)+mri_serial_number+sex+mriage_days	0.0937932
scale(arr_filt_RDB_Delta)	scale(100064___Distancebetweenhomeandjobworkplace__796_i0)	100064___Distancebetweenhomeandjobworkplace__796_i0	64076	265527	42061	-0.00520917	0.00487058	0.284842	0.00386071	1.06952	NA	indep	scale(value)~scale(arr_filt_RDB_Delta)+mri_serial_number+sex+mriage_days	0.48693
scale(arr_filt_RDB_Delta)	scale(100076___InterpolatedYearwhenoperationtookplace__20010_i0)	100076___InterpolatedYearwhenoperationtookplace__20010_i0	64076	391162	47590	-0.00393881	0.00457993	0.389784	0.00221935	0.860017	NA	indep	scale(value)~scale(arr_filt_RDB_Delta)+mri_serial_number+sex+mriage_days	0.590653
scale(arr_filt_RDB_Delta)	scale(100085___VolumeofEDTA1plasmaheldbyUKB__30314_i0)	100085___VolumeofEDTA1plasmaheldbyUKB__30314_i0	64076	485539	63102	-0.00438511	0.00396003	0.268151	0.0108562	1.10734	NA	indep	scale(value)~scale(arr_filt_RDB_Delta)+mri_serial_number+sex+mriage_days	0.468953
scale(arr_filt_RDB_Delta)	scale(1009___Averageacceleration15001559__90042_i0)	1009___Averageacceleration15001559__90042_i0	64076	103660	25552	-0.0208386	0.00624806	0.000853557	0.00312704	3.33521	NA	indep	scale(value)~scale(arr_filt_RDB_Delta)+mri_serial_number+sex+mriage_days	0.00491393
scale(arr_filt_RDB_Delta)	scale(1010___Fractionacceleration125milligravities__90128_i0)	1010___Fractionacceleration125milligravities__90128_i0	64076	103660	25552	0.0497337	0.00612667	4.96852e-16	0.0414858	8.11757	NA	indep	scale(value)~scale(arr_filt_RDB_Delta)+mri_serial_number+sex+mriage_days	1.31969e-14
scale(arr_filt_RDB_Delta)	scale(1010___Fractionacceleration225milligravities__90132_i0)	1010___Fractionacceleration225milligravities__90132_i0	64076	103660	25552	0.0564769	0.00610733	2.47468e-20	0.0475288	9.24739	NA	indep	scale(value)~scale(arr_filt_RDB_Delta)+mri_serial_number+sex+mriage_days	9.62235e-19
scale(arr_filt_RDB_Delta)	scale(1011___WeardurationduringThursday__90056_i0)	1011___WeardurationduringThursday__90056_i0	64076	103660	25552	0.0125057	0.00624723	0.0453169	0.00339044	2.0018	NA	indep	scale(value)~scale(arr_filt_RDB_Delta)+mri_serial_number+sex+mriage_days	0.138734
scale(arr_filt_RDB_Delta)	scale(109___MedianT2starinthalamusleft__25026_i2)	109___MedianT2starinthalamusleft__25026_i2	64076	42242	37218	-0.0051159	0.00508348	0.314241	0.0390138	1.00638	NA	indep	scale(value)~scale(arr_filt_RDB_Delta)+mri_serial_number+sex+mriage_days	0.517887
scale(arr_filt_RDB_Delta)	scale(1101___VolumeofgreymatterinCingulateGyrusanteriordivisionleft__25838_i2)	1101___VolumeofgreymatterinCingulateGyrusanteriordivisionleft__25838_i2	64076	46393	40767	0.00712183	0.00482363	0.139832	0.0521781	1.47645	NA	indep	scale(value)~scale(arr_filt_RDB_Delta)+mri_serial_number+sex+mriage_days	0.309279
scale(arr_filt_RDB_Delta)	scale(1101___VolumeofgreymatterinPrecentralGyrusleft__25794_i2)	1101___VolumeofgreymatterinPrecentralGyrusleft__25794_i2	64076	46393	40767	-0.0255042	0.00445811	1.06725e-08	0.190382	5.72086	NA	indep	scale(value)~scale(arr_filt_RDB_Delta)+mri_serial_number+sex+mriage_days	1.45317e-07
scale(arr_filt_RDB_Delta)	scale(110___Scannertableposition__25759_i3)	110___Scannertableposition__25759_i3	64076	4784	4283	0.0112094	0.0152673	0.46286	0.00528894	0.734212	NA	indep	scale(value)~scale(arr_filt_RDB_Delta)+mri_serial_number+sex+mriage_days	0.654796
scale(arr_filt_RDB_Delta)	scale(124___Armtissuefatpercentageright__23255_i2)	124___Armtissuefatpercentageright__23255_i2	64076	25280	21294	0.0178651	0.00449986	7.20665e-05	0.569047	3.97014	NA	indep	scale(value)~scale(arr_filt_RDB_Delta)+mri_serial_number+sex+mriage_days	0.000526086
scale(arr_filt_RDB_Delta)	scale(124___Gynoidtissuemass__21124_i2)	124___Gynoidtissuemass__21124_i2	64076	35125	29697	0.000422525	0.00540664	0.93771	0.132295	0.0781493	NA	indep	scale(value)~scale(arr_filt_RDB_Delta)+mri_serial_number+sex+mriage_days	0.969626
scale(arr_filt_RDB_Delta)	scale(125___ArmsBMCbonemineralcontent__23224_i2)	125___ArmsBMCbonemineralcontent__23224_i2	64076	47763	40260	-0.00803493	0.00261467	0.00212048	0.724937	3.07302	NA	indep	scale(value)~scale(arr_filt_RDB_Delta)+mri_serial_number+sex+mriage_days	0.0110721
scale(arr_filt_RDB_Delta)	scale(125___Gradingofaninferiorfemoralosteophyte__20318_i2)	125___Gradingofaninferiorfemoralosteophyte__20318_i2	64076	40330	34212	0.00991836	0.00538583	0.0655474	0.00889118	1.84157	NA	indep	scale(value)~scale(arr_filt_RDB_Delta)+mri_serial_number+sex+mriage_days	0.181692
scale(arr_filt_RDB_Delta)	scale(1307___gEgIantigenforVaricellaZosterVirus__23002_i0)	1307___gEgIantigenforVaricellaZosterVirus__23002_i0	64076	9429	1310	-0.0374404	0.0275638	0.174598	0.00775688	1.35832	NA	indep	scale(value)~scale(arr_filt_RDB_Delta)+mri_serial_number+sex+mriage_days	0.357377
scale(arr_filt_RDB_Delta)	scale(130___Yeargapended__22664_i0)	130___Yeargapended__22664_i0	64076	95557	24120	-0.011805	0.00575807	0.0403586	0.200993	2.05017	NA	indep	scale(value)~scale(arr_filt_RDB_Delta)+mri_serial_number+sex+mriage_days	0.127561
scale(arr_filt_RDB_Delta)	scale(132___Ageemphysemadiagnosedbydoctor__22148_i0)	132___Ageemphysemadiagnosedbydoctor__22148_i0	64076	365	51	0.102246	0.127722	0.427706	0.229741	0.800529	NA	indep	scale(value)~scale(arr_filt_RDB_Delta)+mri_serial_number+sex+mriage_days	0.625742
scale(arr_filt_RDB_Delta)	scale(134___MeanICVFinposteriorcoronaradiataonFAskeletonleft__25371_i3)	134___MeanICVFinposteriorcoronaradiataonFAskeletonleft__25371_i3	64076	4761	4262	-0.0350979	0.0145366	0.0158006	0.102896	2.41446	NA	indep	scale(value)~scale(arr_filt_RDB_Delta)+mri_serial_number+sex+mriage_days	0.0608522
scale(arr_filt_RDB_Delta)	scale(134___MeanICVFinsuperiorfrontooccipitalfasciculusonFAskeletonleft__25387_i2)	134___MeanICVFinsuperiorfrontooccipitalfasciculusonFAskeletonleft__25387_i2	64076	44082	38822	-0.060676	0.00447053	7.27307e-42	0.224684	13.5724	NA	indep	scale(value)~scale(arr_filt_RDB_Delta)+mri_serial_number+sex+mriage_days	1.06876e-39
scale(arr_filt_RDB_Delta)	scale(134___MeanISOVFincorticospinaltractonFAskeletonleft__25447_i2)	134___MeanISOVFincorticospinaltractonFAskeletonleft__25447_i2	64076	44082	38822	0.0130073	0.00507161	0.0103297	0.00218224	2.56472	NA	indep	scale(value)~scale(arr_filt_RDB_Delta)+mri_serial_number+sex+mriage_days	0.0430377
scale(arr_filt_RDB_Delta)	scale(134___MeanISOVFinposteriorcoronaradiataonFAskeletonright__25466_i3)	134___MeanISOVFinposteriorcoronaradiataonFAskeletonright__25466_i3	64076	4761	4262	0.0513029	0.0141812	0.000300734	0.146214	3.61766	NA	indep	scale(value)~scale(arr_filt_RDB_Delta)+mri_serial_number+sex+mriage_days	0.00191708
scale(arr_filt_RDB_Delta)	scale(134___MeanISOVFinsagittalstratumonFAskeletonleft__25471_i3)	134___MeanISOVFinsagittalstratumonFAskeletonleft__25471_i3	64076	4761	4262	0.0218037	0.0152	0.151516	0.0191419	1.43446	NA	indep	scale(value)~scale(arr_filt_RDB_Delta)+mri_serial_number+sex+mriage_days	0.325313
scale(arr_filt_RDB_Delta)	scale(134___MeanL3infornixonFAskeleton__25301_i2)	134___MeanL3infornixonFAskeleton__25301_i2	64076	44085	38825	0.0450842	0.00435962	4.93865e-25	0.262621	10.3413	NA	indep	scale(value)~scale(arr_filt_RDB_Delta)+mri_serial_number+sex+mriage_days	2.64838e-23
scale(arr_filt_RDB_Delta)	scale(134___MeanODinfornixcresstriaterminalisonFAskeletonleft__25431_i2)	134___MeanODinfornixcresstriaterminalisonFAskeletonleft__25431_i2	64076	44082	38822	0.0274219	0.00476357	8.6475e-09	0.119712	5.75659	NA	indep	scale(value)~scale(arr_filt_RDB_Delta)+mri_serial_number+sex+mriage_days	1.18602e-07
scale(arr_filt_RDB_Delta)	scale(134___MeanODinsuperiorlongitudinalfasciculusonFAskeletonright__25432_i3)	134___MeanODinsuperiorlongitudinalfasciculusonFAskeletonright__25432_i3	64076	4761	4262	-0.00762363	0.015273	0.617695	0.00969311	0.499157	NA	indep	scale(value)~scale(arr_filt_RDB_Delta)+mri_serial_number+sex+mriage_days	0.773941
scale(arr_filt_RDB_Delta)	scale(135___WeightedmeanFAintractinferiorlongitudinalfasciculusright__25503_i2)	135___WeightedmeanFAintractinferiorlongitudinalfasciculusright__25503_i2	64076	44083	38823	-0.0332052	0.00486329	8.75309e-12	0.0824468	6.82774	NA	indep	scale(value)~scale(arr_filt_RDB_Delta)+mri_serial_number+sex+mriage_days	1.62629e-10
scale(arr_filt_RDB_Delta)	scale(135___WeightedmeanL2intractposteriorthalamicradiationleft__25615_i3)	135___WeightedmeanL2intractposteriorthalamicradiationleft__25615_i3	64076	4761	4262	0.0344472	0.0139575	0.0136256	0.172947	2.46801	NA	indep	scale(value)~scale(arr_filt_RDB_Delta)+mri_serial_number+sex+mriage_days	0.0540392
scale(arr_filt_RDB_Delta)	scale(135___WeightedmeanL3intractforcepsmajor__25633_i2)	135___WeightedmeanL3intractforcepsmajor__25633_i2	64076	44083	38823	0.0158181	0.00504756	0.00172677	0.0115945	3.13382	NA	indep	scale(value)~scale(arr_filt_RDB_Delta)+mri_serial_number+sex+mriage_days	0.00922494
scale(arr_filt_RDB_Delta)	scale(135___WeightedmeanMOintractanteriorthalamicradiationleft__25544_i3)	135___WeightedmeanMOintractanteriorthalamicradiationleft__25544_i3	64076	4761	4262	-0.00611716	0.0153243	0.68978	0.00303574	0.399181	NA	indep	scale(value)~scale(arr_filt_RDB_Delta)+mri_serial_number+sex+mriage_days	0.821132
scale(arr_filt_RDB_Delta)	scale(135___WeightedmeanMOintractsuperiorlongitudinalfasciculusright__25564_i3)	135___WeightedmeanMOintractsuperiorlongitudinalfasciculusright__25564_i3	64076	4761	4262	0.0173774	0.0147553	0.238981	0.0756904	1.1777	NA	indep	scale(value)~scale(arr_filt_RDB_Delta)+mri_serial_number+sex+mriage_days	0.434287
scale(arr_filt_RDB_Delta)	scale(152___DXAassessmentduration__21664_i2)	152___DXAassessmentduration__21664_i2	64076	35099	29834	-0.00112969	0.00455873	0.804284	0.380818	0.247809	NA	indep	scale(value)~scale(arr_filt_RDB_Delta)+mri_serial_number+sex+mriage_days	0.891242
scale(arr_filt_RDB_Delta)	scale(158___Visceralfatvolume__21085_i2)	158___Visceralfatvolume__21085_i2	64076	38934	34864	0.0549	0.00458191	5.13431e-33	0.269055	11.9819	NA	indep	scale(value)~scale(arr_filt_RDB_Delta)+mri_serial_number+sex+mriage_days	4.57439e-31
scale(arr_filt_RDB_Delta)	scale(190___MeanintensityofAccumbensarearighthemisphere__26579_i2)	190___MeanintensityofAccumbensarearighthemisphere__26579_i2	64076	46852	41167	0.0234759	0.0045234	2.11433e-07	0.158414	5.18987	NA	indep	scale(value)~scale(arr_filt_RDB_Delta)+mri_serial_number+sex+mriage_days	2.41409e-06
scale(arr_filt_RDB_Delta)	scale(190___VolumeofPallidumlefthemisphere__26561_i3)	190___VolumeofPallidumlefthemisphere__26561_i3	64076	4758	4266	0.0211493	0.0137614	0.124402	0.195606	1.53686	NA	indep	scale(value)~scale(arr_filt_RDB_Delta)+mri_serial_number+sex+mriage_days	0.285234
scale(arr_filt_RDB_Delta)	scale(191___VolumeofCLlefthemisphere__26681_i3)	191___VolumeofCLlefthemisphere__26681_i3	64076	4758	4266	0.037589	0.0148402	0.0113472	0.0645472	2.53292	NA	indep	scale(value)~scale(arr_filt_RDB_Delta)+mri_serial_number+sex+mriage_days	0.0464185
scale(arr_filt_RDB_Delta)	scale(191___VolumeofWholeamygdalalefthemisphere__26609_i2)	191___VolumeofWholeamygdalalefthemisphere__26609_i2	64076	46852	41167	-0.0221669	0.00422833	1.59216e-07	0.26463	5.24248	NA	indep	scale(value)~scale(arr_filt_RDB_Delta)+mri_serial_number+sex+mriage_days	1.83456e-06
scale(arr_filt_RDB_Delta)	scale(192___Areaofinsularighthemisphere__26855_i2)	192___Areaofinsularighthemisphere__26855_i2	64076	46852	41167	0.0208655	0.00436181	1.72697e-06	0.217469	4.7837	NA	indep	scale(value)~scale(arr_filt_RDB_Delta)+mri_serial_number+sex+mriage_days	1.71711e-05
scale(arr_filt_RDB_Delta)	scale(192___Areaofmiddletemporalrighthemisphere__26836_i2)	192___Areaofmiddletemporalrighthemisphere__26836_i2	64076	46852	41167	-0.00466679	0.00438051	0.286722	0.210742	1.06535	NA	indep	scale(value)~scale(arr_filt_RDB_Delta)+mri_serial_number+sex+mriage_days	0.488741
scale(arr_filt_RDB_Delta)	scale(192___Areaofparstriangularislefthemisphere__26740_i2)	192___Areaofparstriangularislefthemisphere__26740_i2	64076	46852	41167	0.00431282	0.00461485	0.350024	0.124041	0.934553	NA	indep	scale(value)~scale(arr_filt_RDB_Delta)+mri_serial_number+sex+mriage_days	0.55276
scale(arr_filt_RDB_Delta)	scale(192___Areaofprecentrallefthemisphere__26744_i2)	192___Areaofprecentrallefthemisphere__26744_i2	64076	46852	41167	0.00186147	0.00437846	0.670734	0.211482	0.425144	NA	indep	scale(value)~scale(arr_filt_RDB_Delta)+mri_serial_number+sex+mriage_days	0.807636
scale(arr_filt_RDB_Delta)	scale(192___Areaofrostralmiddlefrontallefthemisphere__26747_i2)	192___Areaofrostralmiddlefrontallefthemisphere__26747_i2	64076	46852	41167	-0.00620624	0.00435712	0.154341	0.219151	1.42439	NA	indep	scale(value)~scale(arr_filt_RDB_Delta)+mri_serial_number+sex+mriage_days	0.329441
scale(arr_filt_RDB_Delta)	scale(192___Meanthicknessofsuperiorfrontallefthemisphere__26782_i3)	192___Meanthicknessofsuperiorfrontallefthemisphere__26782_i3	64076	4758	4266	-0.0392488	0.013904	0.00478201	0.178847	2.82285	NA	indep	scale(value)~scale(arr_filt_RDB_Delta)+mri_serial_number+sex+mriage_days	0.0223404
scale(arr_filt_RDB_Delta)	scale(193___Areaofinferiortemporallefthemisphere__26931_i3)	193___Areaofinferiortemporallefthemisphere__26931_i3	64076	4758	4266	0.00684624	0.0141263	0.627953	0.15238	0.484646	NA	indep	scale(value)~scale(arr_filt_RDB_Delta)+mri_serial_number+sex+mriage_days	0.7802
scale(arr_filt_RDB_Delta)	scale(193___Areaoflateralorbitofrontallefthemisphere__26934_i2)	193___Areaoflateralorbitofrontallefthemisphere__26934_i2	64076	46852	41167	-0.000365824	0.00445861	0.934608	0.182348	0.0820488	NA	indep	scale(value)~scale(arr_filt_RDB_Delta)+mri_serial_number+sex+mriage_days	0.968061
scale(arr_filt_RDB_Delta)	scale(193___Areaofmedialorbitofrontallefthemisphere__26936_i3)	193___Areaofmedialorbitofrontallefthemisphere__26936_i3	64076	4758	4266	0.0169785	0.014175	0.231068	0.146527	1.19778	NA	indep	scale(value)~scale(arr_filt_RDB_Delta)+mri_serial_number+sex+mriage_days	0.42603
scale(arr_filt_RDB_Delta)	scale(193___Areaofposteriorcingulatelefthemisphere__26945_i3)	193___Areaofposteriorcingulatelefthemisphere__26945_i3	64076	4758	4266	0.0189936	0.0145408	0.191544	0.101911	1.30623	NA	indep	scale(value)~scale(arr_filt_RDB_Delta)+mri_serial_number+sex+mriage_days	0.379565
scale(arr_filt_RDB_Delta)	scale(195___AreaofBA3brighthemisphere__27104_i3)	195___AreaofBA3brighthemisphere__27104_i3	64076	4758	4266	0.00869091	0.0139386	0.532982	0.174749	0.623512	NA	indep	scale(value)~scale(arr_filt_RDB_Delta)+mri_serial_number+sex+mriage_days	0.713944
scale(arr_filt_RDB_Delta)	scale(195___MeanthicknessofBA4plefthemisphere__27078_i3)	195___MeanthicknessofBA4plefthemisphere__27078_i3	64076	4758	4266	-0.00598702	0.0151463	0.692657	0.0255536	0.395279	NA	indep	scale(value)~scale(arr_filt_RDB_Delta)+mri_serial_number+sex+mriage_days	0.823171
scale(arr_filt_RDB_Delta)	scale(196___Meanthicknessofmiddletemporallefthemisphere__27186_i2)	196___Meanthicknessofmiddletemporallefthemisphere__27186_i2	64076	46852	41167	-0.028081	0.00480348	5.0743e-09	0.0509684	5.84597	NA	indep	scale(value)~scale(arr_filt_RDB_Delta)+mri_serial_number+sex+mriage_days	7.15015e-08
scale(arr_filt_RDB_Delta)	scale(197___AreaofGoctempmedLingualrighthemisphere__27572_i2)	197___AreaofGoctempmedLingualrighthemisphere__27572_i2	64076	46852	41167	-0.0116276	0.00474934	0.0143594	0.0722385	2.44825	NA	indep	scale(value)~scale(arr_filt_RDB_Delta)+mri_serial_number+sex+mriage_days	0.0563831
scale(arr_filt_RDB_Delta)	scale(197___AreaofGtemporalinflefthemisphere__27365_i2)	197___AreaofGtemporalinflefthemisphere__27365_i2	64076	46852	41167	-0.000291006	0.00457493	0.949282	0.139128	0.0636087	NA	indep	scale(value)~scale(arr_filt_RDB_Delta)+mri_serial_number+sex+mriage_days	0.974429
scale(arr_filt_RDB_Delta)	scale(197___AreaofGtempsupGTtransvrighthemisphere__27583_i2)	197___AreaofGtempsupGTtransvrighthemisphere__27583_i2	64076	46852	41167	-0.0119313	0.00479813	0.0128987	0.0530806	2.48666	NA	indep	scale(value)~scale(arr_filt_RDB_Delta)+mri_serial_number+sex+mriage_days	0.0517182
scale(arr_filt_RDB_Delta)	scale(197___AreaofSintermprimJensenlefthemisphere__27383_i3)	197___AreaofSintermprimJensenlefthemisphere__27383_i3	64076	4751	4259	0.0171031	0.0150614	0.256205	0.0378168	1.13556	NA	indep	scale(value)~scale(arr_filt_RDB_Delta)+mri_serial_number+sex+mriage_days	0.455247
scale(arr_filt_RDB_Delta)	scale(197___AreaofStemporaltransverselefthemisphere__27402_i3)	197___AreaofStemporaltransverselefthemisphere__27402_i3	64076	4758	4266	0.0263116	0.0150026	0.0795354	0.0439601	1.75381	NA	indep	scale(value)~scale(arr_filt_RDB_Delta)+mri_serial_number+sex+mriage_days	0.208417
scale(arr_filt_RDB_Delta)	scale(197___MeanthicknessofGparietinfSupramarlefthemisphere__27428_i2)	197___MeanthicknessofGparietinfSupramarlefthemisphere__27428_i2	64076	46852	41167	-0.0310741	0.00471369	4.38253e-11	0.0861163	6.59231	NA	indep	scale(value)~scale(arr_filt_RDB_Delta)+mri_serial_number+sex+mriage_days	7.71202e-10
scale(arr_filt_RDB_Delta)	scale(197___MeanthicknessofGpostcentralrighthemisphere__27652_i3)	197___MeanthicknessofGpostcentralrighthemisphere__27652_i3	64076	4758	4266	-0.030326	0.014746	0.0397899	0.0763738	2.05655	NA	indep	scale(value)~scale(arr_filt_RDB_Delta)+mri_serial_number+sex+mriage_days	0.126396
scale(arr_filt_RDB_Delta)	scale(197___MeanthicknessofSoctempmedLingualrighthemisphere__27685_i3)	197___MeanthicknessofSoctempmedLingualrighthemisphere__27685_i3	64076	4758	4266	-0.0344825	0.0148906	0.0206205	0.0581804	2.31573	NA	indep	scale(value)~scale(arr_filt_RDB_Delta)+mri_serial_number+sex+mriage_days	0.075071
scale(arr_filt_RDB_Delta)	scale(197___VolumeofGSsubcentrallefthemisphere__27480_i2)	197___VolumeofGSsubcentrallefthemisphere__27480_i2	64076	46852	41167	-0.00957886	0.00445128	0.0314083	0.185036	2.15194	NA	indep	scale(value)~scale(arr_filt_RDB_Delta)+mri_serial_number+sex+mriage_days	0.105094
scale(arr_filt_RDB_Delta)	scale(197___VolumeofGinsularshortrighthemisphere__27716_i2)	197___VolumeofGinsularshortrighthemisphere__27716_i2	64076	46852	41167	0.0126806	0.00454132	0.00523633	0.151733	2.79227	NA	indep	scale(value)~scale(arr_filt_RDB_Delta)+mri_serial_number+sex+mriage_days	0.0241242
scale(arr_filt_RDB_Delta)	scale(197___VolumeofSintraparietPtransrighthemisphere__27754_i2)	197___VolumeofSintraparietPtransrighthemisphere__27754_i2	64076	46852	41167	-0.0111979	0.0046889	0.0169372	0.0957012	2.38817	NA	indep	scale(value)~scale(arr_filt_RDB_Delta)+mri_serial_number+sex+mriage_days	0.064462
scale(arr_filt_RDB_Delta)	scale(197___VolumeofSocmiddleLunatuslefthemisphere__27533_i3)	197___VolumeofSocmiddleLunatuslefthemisphere__27533_i3	64076	4758	4266	-0.00912426	0.0146474	0.533366	0.0886907	0.622927	NA	indep	scale(value)~scale(arr_filt_RDB_Delta)+mri_serial_number+sex+mriage_days	0.71412
scale(arr_filt_RDB_Delta)	scale(220___Lactate__23471_i0)	220___Lactate__23471_i0	64076	273839	37830	0.0302751	0.00505436	2.11876e-09	0.0339455	5.98989	NA	indep	scale(value)~scale(arr_filt_RDB_Delta)+mri_serial_number+sex+mriage_days	3.11347e-08
scale(arr_filt_RDB_Delta)	scale(220___PhospholipidstoTotalLipidsinSmallVLDLpercentage__23599_i0)	220___PhospholipidstoTotalLipidsinSmallVLDLpercentage__23599_i0	64076	274352	37909	-0.0287585	0.0049669	7.0929e-09	0.0651283	5.79003	NA	indep	scale(value)~scale(arr_filt_RDB_Delta)+mri_serial_number+sex+mriage_days	9.83532e-08
scale(arr_filt_RDB_Delta)	scale(603___Mgconcentration__21105_i2)	603___Mgconcentration__21105_i2	64076	19967	16652	0.00168329	0.00776095	0.828295	0.0001774	0.216892	NA	indep	scale(value)~scale(arr_filt_RDB_Delta)+mri_serial_number+sex+mriage_days	0.905518
scale(arr_filt_RDB_Delta)	scale(76___HealthscoreWales__26420_i0)	76___HealthscoreWales__26420_i0	64076	21182	1048	0.00631837	0.0308311	0.837663	0.0123711	0.204935	NA	indep	scale(value)~scale(arr_filt_RDB_Delta)+mri_serial_number+sex+mriage_days	0.911536
scale(arr_filt_RDB_Delta)	scale(olink___APEX1__145_i3)	olink___APEX1__145_i3	64076	1065	962	-0.00147758	0.031632	0.962753	0.0434938	0.0467116	NA	indep	scale(value)~scale(arr_filt_RDB_Delta)+mri_serial_number+sex+mriage_days	0.980694
scale(arr_filt_RDB_Delta)	scale(olink___CALB1__342_i0)	olink___CALB1__342_i0	64076	48188	7033	-0.00191772	0.0116595	0.86936	0.046583	0.164478	NA	indep	scale(value)~scale(arr_filt_RDB_Delta)+mri_serial_number+sex+mriage_days	0.931665
scale(arr_filt_RDB_Delta)	scale(olink___CCL11__380_i0)	olink___CCL11__380_i0	64076	48550	7095	0.0300757	0.0113299	0.0079593	0.0916771	2.65454	NA	indep	scale(value)~scale(arr_filt_RDB_Delta)+mri_serial_number+sex+mriage_days	0.0346129
scale(arr_filt_RDB_Delta)	scale(olink___CCL14__382_i3)	olink___CCL14__382_i3	64076	1063	960	0.0376728	0.0312564	0.228392	0.0678321	1.20528	NA	indep	scale(value)~scale(arr_filt_RDB_Delta)+mri_serial_number+sex+mriage_days	0.422955
scale(arr_filt_RDB_Delta)	scale(olink___CD200__422_i2)	olink___CD200__422_i2	64076	1105	1006	-0.0311708	0.0309798	0.31458	0.0385673	1.00616	NA	indep	scale(value)~scale(arr_filt_RDB_Delta)+mri_serial_number+sex+mriage_days	0.518043
scale(arr_filt_RDB_Delta)	scale(olink___CDNF__502_i0)	olink___CDNF__502_i0	64076	48188	7033	-0.0211352	0.0115323	0.0668892	0.0672663	1.8327	NA	indep	scale(value)~scale(arr_filt_RDB_Delta)+mri_serial_number+sex+mriage_days	0.184299
scale(arr_filt_RDB_Delta)	scale(olink___CEP164__526_i0)	olink___CEP164__526_i0	64076	47894	7003	0.00126502	0.0119688	0.915829	-0.000390737	0.105693	NA	indep	scale(value)~scale(arr_filt_RDB_Delta)+mri_serial_number+sex+mriage_days	0.957096
scale(arr_filt_RDB_Delta)	scale(olink___CHMP1A__563_i3)	olink___CHMP1A__563_i3	64076	1057	954	-0.0139018	0.0321663	0.665705	0.0189568	0.432185	NA	indep	scale(value)~scale(arr_filt_RDB_Delta)+mri_serial_number+sex+mriage_days	0.80518
scale(arr_filt_RDB_Delta)	scale(olink___CLC__578_i2)	olink___CLC__578_i2	64076	1100	1001	-0.0159004	0.0312758	0.61129	0.025286	0.508394	NA	indep	scale(value)~scale(arr_filt_RDB_Delta)+mri_serial_number+sex+mriage_days	0.769296
scale(arr_filt_RDB_Delta)	scale(olink___CNPY2__615_i2)	olink___CNPY2__615_i2	64076	1101	1002	0.00582922	0.0313066	0.852328	0.0223918	0.186197	NA	indep	scale(value)~scale(arr_filt_RDB_Delta)+mri_serial_number+sex+mriage_days	0.920827
scale(arr_filt_RDB_Delta)	scale(olink___COL1A1__629_i3)	olink___COL1A1__629_i3	64076	1063	960	0.0386826	0.0314065	0.218374	0.0590207	1.23167	NA	indep	scale(value)~scale(arr_filt_RDB_Delta)+mri_serial_number+sex+mriage_days	0.412092
scale(arr_filt_RDB_Delta)	scale(olink___EGF__899_i0)	olink___EGF__899_i0	64076	48078	7025	0.0157144	0.0119373	0.188078	0.00197478	1.31641	NA	indep	scale(value)~scale(arr_filt_RDB_Delta)+mri_serial_number+sex+mriage_days	0.375525
scale(arr_filt_RDB_Delta)	scale(olink___F7__987_i0)	olink___F7__987_i0	64076	48266	7053	0.0324437	0.0117899	0.00594175	0.0223087	2.75182	NA	indep	scale(value)~scale(arr_filt_RDB_Delta)+mri_serial_number+sex+mriage_days	0.0269247
scale(arr_filt_RDB_Delta)	scale(olink___FXN__1098_i2)	olink___FXN__1098_i2	64076	1108	1009	-0.0376539	0.0271903	0.166413	0.257472	1.38483	NA	indep	scale(value)~scale(arr_filt_RDB_Delta)+mri_serial_number+sex+mriage_days	0.34687
scale(arr_filt_RDB_Delta)	scale(olink___GSTA3__1228_i2)	olink___GSTA3__1228_i2	64076	1099	1000	-0.00592474	0.0315387	0.851028	0.0104601	0.187856	NA	indep	scale(value)~scale(arr_filt_RDB_Delta)+mri_serial_number+sex+mriage_days	0.919847
scale(arr_filt_RDB_Delta)	scale(olink___IGFBPL1__1349_i3)	olink___IGFBPL1__1349_i3	64076	1061	958	0.0129237	0.0309288	0.676148	0.0893115	0.417854	NA	indep	scale(value)~scale(arr_filt_RDB_Delta)+mri_serial_number+sex+mriage_days	0.811306
scale(arr_filt_RDB_Delta)	scale(olink___IL12B__1365_i2)	olink___IL12B__1365_i2	64076	1110	1011	-0.00209601	0.0309351	0.945994	0.0367845	0.0677553	NA	indep	scale(value)~scale(arr_filt_RDB_Delta)+mri_serial_number+sex+mriage_days	0.973423
scale(arr_filt_RDB_Delta)	scale(olink___IL33__1409_i2)	olink___IL33__1409_i2	64076	1093	995	-0.00201934	0.0317968	0.949375	-0.000924277	0.0635075	NA	indep	scale(value)~scale(arr_filt_RDB_Delta)+mri_serial_number+sex+mriage_days	0.974436
scale(arr_filt_RDB_Delta)	scale(olink___IL6R__1419_i3)	olink___IL6R__1419_i3	64076	1035	934	-0.0697525	0.0326329	0.032819	0.0121875	2.13749	NA	indep	scale(value)~scale(arr_filt_RDB_Delta)+mri_serial_number+sex+mriage_days	0.10922
scale(arr_filt_RDB_Delta)	scale(olink___IPCEF1__1440_i2)	olink___IPCEF1__1440_i2	64076	1102	1005	-0.044948	0.0278738	0.107157	0.222535	1.61255	NA	indep	scale(value)~scale(arr_filt_RDB_Delta)+mri_serial_number+sex+mriage_days	0.256285
scale(arr_filt_RDB_Delta)	scale(olink___ITM2A__1469_i0)	olink___ITM2A__1469_i0	64076	48219	7045	-0.00646901	0.0119205	0.587369	0.00164288	0.542678	NA	indep	scale(value)~scale(arr_filt_RDB_Delta)+mri_serial_number+sex+mriage_days	0.753398
scale(arr_filt_RDB_Delta)	scale(olink___LGALS3__1576_i0)	olink___LGALS3__1576_i0	64076	48123	7039	0.00460729	0.0114792	0.688167	0.0750462	0.40136	NA	indep	scale(value)~scale(arr_filt_RDB_Delta)+mri_serial_number+sex+mriage_days	0.820248
scale(arr_filt_RDB_Delta)	scale(olink___LGALS8__1580_i3)	olink___LGALS8__1580_i3	64076	1065	962	0.00844013	0.0323153	0.79401	0.00172188	0.26118	NA	indep	scale(value)~scale(arr_filt_RDB_Delta)+mri_serial_number+sex+mriage_days	0.884361
scale(arr_filt_RDB_Delta)	scale(olink___LILRB5__1595_i0)	olink___LILRB5__1595_i0	64076	48573	7098	-0.00465839	0.0118811	0.695008	0.00080666	0.392084	NA	indep	scale(value)~scale(arr_filt_RDB_Delta)+mri_serial_number+sex+mriage_days	0.824428
scale(arr_filt_RDB_Delta)	scale(olink___MANF__1662_i3)	olink___MANF__1662_i3	64076	1061	958	-0.0422721	0.0321599	0.189016	0.0156633	1.31444	NA	indep	scale(value)~scale(arr_filt_RDB_Delta)+mri_serial_number+sex+mriage_days	0.376401
scale(arr_filt_RDB_Delta)	scale(olink___MAPT__1676_i3)	olink___MAPT__1676_i3	64076	1054	951	0.0543555	0.0324651	0.0944075	0.00484289	1.67427	NA	indep	scale(value)~scale(arr_filt_RDB_Delta)+mri_serial_number+sex+mriage_days	0.234774
scale(arr_filt_RDB_Delta)	scale(olink___NRP1__1901_i0)	olink___NRP1__1901_i0	64076	48404	7071	-0.0133854	0.0118399	0.258289	0.0114756	1.13054	NA	indep	scale(value)~scale(arr_filt_RDB_Delta)+mri_serial_number+sex+mriage_days	0.45729
scale(arr_filt_RDB_Delta)	scale(olink___NTF3__1910_i2)	olink___NTF3__1910_i2	64076	1105	1006	-0.0402179	0.0312032	0.197729	0.0246547	1.2889	NA	indep	scale(value)~scale(arr_filt_RDB_Delta)+mri_serial_number+sex+mriage_days	0.387068
scale(arr_filt_RDB_Delta)	scale(olink___PGF__2034_i0)	olink___PGF__2034_i0	64076	48550	7095	0.0384294	0.0106324	0.00030316	0.200075	3.61438	NA	indep	scale(value)~scale(arr_filt_RDB_Delta)+mri_serial_number+sex+mriage_days	0.00192928
scale(arr_filt_RDB_Delta)	scale(olink___PON3__2103_i3)	olink___PON3__2103_i3	64076	1061	958	-0.0312027	0.0311496	0.31674	0.0765357	1.00171	NA	indep	scale(value)~scale(arr_filt_RDB_Delta)+mri_serial_number+sex+mriage_days	0.520248
scale(arr_filt_RDB_Delta)	scale(olink___PTPRF__2197_i2)	olink___PTPRF__2197_i2	64076	1110	1011	0.00641914	0.0307514	0.834691	0.0481891	0.208743	NA	indep	scale(value)~scale(arr_filt_RDB_Delta)+mri_serial_number+sex+mriage_days	0.910053
scale(arr_filt_RDB_Delta)	scale(olink___RILP__2286_i0)	olink___RILP__2286_i0	64076	48419	7081	0.0231041	0.011822	0.0507025	0.013166	1.95432	NA	indep	scale(value)~scale(arr_filt_RDB_Delta)+mri_serial_number+sex+mriage_days	0.150696
scale(arr_filt_RDB_Delta)	scale(olink___RNASE3__2293_i3)	olink___RNASE3__2293_i3	64076	1061	958	-0.0260208	0.0320131	0.416526	0.0243346	0.812818	NA	indep	scale(value)~scale(arr_filt_RDB_Delta)+mri_serial_number+sex+mriage_days	0.615433
scale(arr_filt_RDB_Delta)	scale(olink___SERPINB1__2405_i0)	olink___SERPINB1__2405_i0	64076	48252	7045	0.0178887	0.0118834	0.132278	0.00777863	1.50535	NA	indep	scale(value)~scale(arr_filt_RDB_Delta)+mri_serial_number+sex+mriage_days	0.29756
scale(arr_filt_RDB_Delta)	scale(olink___SERPINB5__2406_i2)	olink___SERPINB5__2406_i2	64076	1101	1002	0.0086923	0.0315564	0.783025	0.00673243	0.275453	NA	indep	scale(value)~scale(arr_filt_RDB_Delta)+mri_serial_number+sex+mriage_days	0.878352
scale(arr_filt_RDB_Delta)	scale(olink___SERPINE1__2412_i0)	olink___SERPINE1__2412_i0	64076	48573	7098	0.0439797	0.0118253	0.000201475	0.0101612	3.7191	NA	indep	scale(value)~scale(arr_filt_RDB_Delta)+mri_serial_number+sex+mriage_days	0.00133706
scale(arr_filt_RDB_Delta)	scale(olink___SF3B4__2425_i3)	olink___SF3B4__2425_i3	64076	1059	956	-0.0237392	0.0320518	0.459089	0.0236002	0.74065	NA	indep	scale(value)~scale(arr_filt_RDB_Delta)+mri_serial_number+sex+mriage_days	0.651686
scale(arr_filt_RDB_Delta)	scale(olink___SLITRK6__2487_i0)	olink___SLITRK6__2487_i0	64076	47881	6996	-0.0457723	0.011892	0.000119654	0.0131608	3.84901	NA	indep	scale(value)~scale(arr_filt_RDB_Delta)+mri_serial_number+sex+mriage_days	0.000832649
scale(arr_filt_RDB_Delta)	scale(olink___STXBP3__2594_i3)	olink___STXBP3__2594_i3	64076	1041	938	0.0361179	0.0327118	0.269824	0.00267138	1.10413	NA	indep	scale(value)~scale(arr_filt_RDB_Delta)+mri_serial_number+sex+mriage_days	0.470663
scale(arr_filt_RDB_Delta)	scale(olink___TNFRSF10B__2717_i3)	olink___TNFRSF10B__2717_i3	64076	1057	954	0.0374122	0.0302962	0.217181	0.129716	1.23488	NA	indep	scale(value)~scale(arr_filt_RDB_Delta)+mri_serial_number+sex+mriage_days	0.410547
scale(arr_filt_RDB_Delta)	scale(olink___TNFRSF1B__2728_i3)	olink___TNFRSF1B__2728_i3	64076	1060	957	0.00733437	0.0314978	0.815926	0.056789	0.232853	NA	indep	scale(value)~scale(arr_filt_RDB_Delta)+mri_serial_number+sex+mriage_days	0.897631
scale(arr_filt_RDB_Delta)	scale(olink___TNFRSF6B__2731_i0)	olink___TNFRSF6B__2731_i0	64076	48134	7043	0.0295413	0.0116242	0.0110634	0.0510354	2.54136	NA	indep	scale(value)~scale(arr_filt_RDB_Delta)+mri_serial_number+sex+mriage_days	0.0455363
scale(arr_filt_RDB_Delta)	scale(olink___VTA1__2874_i3)	olink___VTA1__2874_i3	64076	1065	962	-0.0361888	0.0320625	0.25931	0.0172803	1.12869	NA	indep	scale(value)~scale(arr_filt_RDB_Delta)+mri_serial_number+sex+mriage_days	0.458452
scale(arr_filt_RDB_Delta)	scale(olink___WFDC12__2890_i0)	olink___WFDC12__2890_i0	64076	48482	7076	0.00588677	0.010747	0.583876	0.184954	0.547758	NA	indep	scale(value)~scale(arr_filt_RDB_Delta)+mri_serial_number+sex+mriage_days	0.751171
scale(arr_filt_RDB_Delta)	scale(100009___Armfatfreemassleft__23125_i0)	100009___Armfatfreemassleft__23125_i0	64076	491999	63368	0.0135587	0.00212845	1.90053e-10	0.713035	6.37022	NA	indep	scale(value)~scale(arr_filt_RDB_Delta)+mri_serial_number+sex+mriage_days	3.14393e-09
scale(arr_filt_RDB_Delta)	scale(100009___Impedanceofarmleft__23110_i2)	100009___Impedanceofarmleft__23110_i2	64076	55674	47123	0.00295174	0.00318352	0.35383	0.522702	0.927196	NA	indep	scale(value)~scale(arr_filt_RDB_Delta)+mri_serial_number+sex+mriage_days	0.556285
scale(arr_filt_RDB_Delta)	scale(100017___Numberofroundstoresultright__5202_i0)	100017___Numberofroundstoresultright__5202_i0	64076	117103	14192	0.00165067	0.00839667	0.844154	-0.000206081	0.196586	NA	indep	scale(value)~scale(arr_filt_RDB_Delta)+mri_serial_number+sex+mriage_days	0.915593
scale(arr_filt_RDB_Delta)	scale(100018___Heelbroadbandultrasoundattenuationleft__4101_i3)	100018___Heelbroadbandultrasoundattenuationleft__4101_i3	64076	384	331	0.0691686	0.0518182	0.182863	0.121284	1.33483	NA	indep	scale(value)~scale(arr_filt_RDB_Delta)+mri_serial_number+sex+mriage_days	0.368101
scale(arr_filt_RDB_Delta)	scale(100044___Ageanginadiagnosed__3627_i2)	100044___Ageanginadiagnosed__3627_i2	64076	1724	1398	-0.0347002	0.0262553	0.186503	0.0637273	1.32165	NA	indep	scale(value)~scale(arr_filt_RDB_Delta)+mri_serial_number+sex+mriage_days	0.373172
scale(arr_filt_RDB_Delta)	scale(100051___Averagemonthlychampagnepluswhitewineintake__4418_i2)	100051___Averagemonthlychampagnepluswhitewineintake__4418_i2	64076	15469	13032	-0.0195995	0.00869402	0.02419	0.0155608	2.25436	NA	indep	scale(value)~scale(arr_filt_RDB_Delta)+mri_serial_number+sex+mriage_days	0.0857754
scale(arr_filt_RDB_Delta)	scale(100069___Numberofspontaneousmiscarriages__3839_i3)	100069___Numberofspontaneousmiscarriages__3839_i3	64076	951	850	-0.00552662	0.0344575	0.872613	-0.00333925	0.16039	NA	indep	scale(value)~scale(arr_filt_RDB_Delta)+mri_serial_number+mriage_days	0.933586
scale(arr_filt_RDB_Delta)	scale(100092___Histologyofcancertumour__40011_i3)	100092___Histologyofcancertumour__40011_i3	64076	2050	128	-0.0135263	0.0923869	0.883842	-0.00756512	0.146409	NA	indep	scale(value)~scale(arr_filt_RDB_Delta)+mri_serial_number+sex+mriage_days	0.939506
scale(arr_filt_RDB_Delta)	scale(100098___Alcohol__100022_i0)	100098___Alcohol__100022_i0	64076	70713	9790	0.0419364	0.00987141	2.17426e-05	0.047788	4.24827	NA	indep	scale(value)~scale(arr_filt_RDB_Delta)+mri_serial_number+sex+mriage_days	0.000175576
scale(arr_filt_RDB_Delta)	scale(100098___Iron__100011_i0)	100098___Iron__100011_i0	64076	70713	9790	0.00982682	0.00998863	0.325238	0.0250393	0.9838	NA	indep	scale(value)~scale(arr_filt_RDB_Delta)+mri_serial_number+sex+mriage_days	0.52943
scale(arr_filt_RDB_Delta)	scale(100098___VitaminD__100021_i3)	100098___VitaminD__100021_i3	64076	103753	23171	-0.00637835	0.00655713	0.330695	0.00428292	0.972736	NA	indep	scale(value)~scale(arr_filt_RDB_Delta)+mri_serial_number+sex+mriage_days	0.534239
scale(arr_filt_RDB_Delta)	scale(1013___Samplerateaverage__90188_i0)	1013___Samplerateaverage__90188_i0	64076	103660	25552	0.00491807	0.00625781	0.431929	1.16827e-05	0.785908	NA	indep	scale(value)~scale(arr_filt_RDB_Delta)+mri_serial_number+sex+mriage_days	0.629498
scale(arr_filt_RDB_Delta)	scale(104___QRSduration__12340_i2)	104___QRSduration__12340_i2	64076	62561	52823	0.0071067	0.00410187	0.0831813	0.1115	1.73255	NA	indep	scale(value)~scale(arr_filt_RDB_Delta)+mri_serial_number+sex+mriage_days	0.214249
scale(arr_filt_RDB_Delta)	scale(106___90thpercentileofBOLDeffectingroupdefinedmaskforfacesshapescontrast__25765_i3)	106___90thpercentileofBOLDeffectingroupdefinedmaskforfacesshapescontrast__25765_i3	64076	4287	3839	-0.0288563	0.015959	0.0706616	0.0266101	1.80815	NA	indep	scale(value)~scale(arr_filt_RDB_Delta)+mri_serial_number+sex+mriage_days	0.192011
scale(arr_filt_RDB_Delta)	scale(106___MedianabsoluteheadmotionfromtfMRI__24445_i2)	106___MedianabsoluteheadmotionfromtfMRI__24445_i2	64076	40893	36058	0.00678871	0.00514349	0.186889	0.0471281	1.31986	NA	indep	scale(value)~scale(arr_filt_RDB_Delta)+mri_serial_number+sex+mriage_days	0.373745
scale(arr_filt_RDB_Delta)	scale(109___Medianmagneticsusceptibilityinpallidumleft__24473_i3)	109___Medianmagneticsusceptibilityinpallidumleft__24473_i3	64076	4634	4146	0.00912309	0.0155254	0.556816	0.00467825	0.587624	NA	indep	scale(value)~scale(arr_filt_RDB_Delta)+mri_serial_number+sex+mriage_days	0.731651
scale(arr_filt_RDB_Delta)	scale(1101___VolumeofgreymatterinAngularGyrusright__25823_i3)	1101___VolumeofgreymatterinAngularGyrusright__25823_i3	64076	4784	4283	-0.0131663	0.0147222	0.371204	0.0750554	0.894315	NA	indep	scale(value)~scale(arr_filt_RDB_Delta)+mri_serial_number+sex+mriage_days	0.574579
scale(arr_filt_RDB_Delta)	scale(1101___VolumeofgreymatterinPallidumright__25885_i2)	1101___VolumeofgreymatterinPallidumright__25885_i2	64076	46393	40767	0.0207189	0.00480072	1.59403e-05	0.0611607	4.3158	NA	indep	scale(value)~scale(arr_filt_RDB_Delta)+mri_serial_number+sex+mriage_days	0.000132232
scale(arr_filt_RDB_Delta)	scale(1101___VolumeofgreymatterinParahippocampalGyrusposteriordivisionright__25851_i3)	1101___VolumeofgreymatterinParahippocampalGyrusposteriordivisionright__25851_i3	64076	4784	4283	-0.00616239	0.0144729	0.670283	0.106117	0.425789	NA	indep	scale(value)~scale(arr_filt_RDB_Delta)+mri_serial_number+sex+mriage_days	0.807269
scale(arr_filt_RDB_Delta)	scale(1101___VolumeofgreymatterinTemporalPoleright__25797_i3)	1101___VolumeofgreymatterinTemporalPoleright__25797_i3	64076	4784	4283	-0.00144568	0.0135602	0.915102	0.215301	0.106612	NA	indep	scale(value)~scale(arr_filt_RDB_Delta)+mri_serial_number+sex+mriage_days	0.956613
scale(arr_filt_RDB_Delta)	scale(1102___Volumeofaccumbensleft__25023_i3)	1102___Volumeofaccumbensleft__25023_i3	64076	4784	4283	-0.0217272	0.0139164	0.118534	0.173537	1.56127	NA	indep	scale(value)~scale(arr_filt_RDB_Delta)+mri_serial_number+sex+mriage_days	0.275336
scale(arr_filt_RDB_Delta)	scale(111___MeanrelativeheadmotionfromrfMRI__24441_i3)	111___MeanrelativeheadmotionfromrfMRI__24441_i3	64076	5189	4656	0.0674822	0.0143945	2.83703e-06	0.0396076	4.68806	NA	indep	scale(value)~scale(arr_filt_RDB_Delta)+mri_serial_number+sex+mriage_days	2.69756e-05
scale(arr_filt_RDB_Delta)	scale(119___MeanATTinFrontalLobeingreymatterleft__24390_i3)	119___MeanATTinFrontalLobeingreymatterleft__24390_i3	64076	1800	1619	0.0476047	0.0222464	0.0325137	0.202214	2.13989	NA	indep	scale(value)~scale(arr_filt_RDB_Delta)+mri_serial_number+sex+mriage_days	0.108363
scale(arr_filt_RDB_Delta)	scale(120___Maximumdigitsrememberedcorrectly__20240_i0)	120___Maximumdigitsrememberedcorrectly__20240_i0	64076	111032	28569	-0.0177171	0.00585898	0.00249748	0.0194159	3.02392	NA	indep	scale(value)~scale(arr_filt_RDB_Delta)+mri_serial_number+sex+mriage_days	0.0127235
scale(arr_filt_RDB_Delta)	scale(125___ArmBMCbonemineralcontentleft__23220_i2)	125___ArmBMCbonemineralcontentleft__23220_i2	64076	25279	21293	-0.00593918	0.0036604	0.1047	0.714855	1.62255	NA	indep	scale(value)~scale(arr_filt_RDB_Delta)+mri_serial_number+sex+mriage_days	0.252424
scale(arr_filt_RDB_Delta)	scale(125___Hipshapemodescore7__20306_i2)	125___Hipshapemodescore7__20306_i2	64076	40330	34212	0.00878716	0.00538508	0.102739	0.00916609	1.63176	NA	indep	scale(value)~scale(arr_filt_RDB_Delta)+mri_serial_number+sex+mriage_days	0.249282
scale(arr_filt_RDB_Delta)	scale(134___MeanISOVFininferiorcerebellarpeduncleonFAskeletonright__25450_i3)	134___MeanISOVFininferiorcerebellarpeduncleonFAskeletonright__25450_i3	64076	4761	4262	0.0401963	0.01502	0.00747523	0.0422276	2.67618	NA	indep	scale(value)~scale(arr_filt_RDB_Delta)+mri_serial_number+sex+mriage_days	0.0329242
scale(arr_filt_RDB_Delta)	scale(134___MeanISOVFinposteriorcoronaradiataonFAskeletonleft__25467_i2)	134___MeanISOVFinposteriorcoronaradiataonFAskeletonleft__25467_i2	64076	44082	38822	0.0402733	0.00487137	1.41274e-16	0.0794198	8.26735	NA	indep	scale(value)~scale(arr_filt_RDB_Delta)+mri_serial_number+sex+mriage_days	3.95673e-15
scale(arr_filt_RDB_Delta)	scale(134___MeanL1insagittalstratumonFAskeletonright__25230_i2)	134___MeanL1insagittalstratumonFAskeletonright__25230_i2	64076	44085	38825	0.00374598	0.00491518	0.445989	0.0627139	0.762126	NA	indep	scale(value)~scale(arr_filt_RDB_Delta)+mri_serial_number+sex+mriage_days	0.641135
scale(arr_filt_RDB_Delta)	scale(135___WeightedmeanISOVFintractacousticradiationleft__25704_i2)	135___WeightedmeanISOVFintractacousticradiationleft__25704_i2	64076	44081	38821	0.0140719	0.00503249	0.00517328	0.0175394	2.7962	NA	indep	scale(value)~scale(arr_filt_RDB_Delta)+mri_serial_number+sex+mriage_days	0.0238921
scale(arr_filt_RDB_Delta)	scale(135___WeightedmeanISOVFintractcorticospinaltractright__25713_i3)	135___WeightedmeanISOVFintractcorticospinaltractright__25713_i3	64076	4761	4262	0.0296111	0.0149789	0.0481219	0.0474697	1.97686	NA	indep	scale(value)~scale(arr_filt_RDB_Delta)+mri_serial_number+sex+mriage_days	0.145239
scale(arr_filt_RDB_Delta)	scale(135___WeightedmeanISOVFintractinferiorlongitudinalfasciculusleft__25718_i2)	135___WeightedmeanISOVFintractinferiorlongitudinalfasciculusleft__25718_i2	64076	44081	38821	0.0265078	0.00487616	5.4755e-08	0.0776303	5.4362	NA	indep	scale(value)~scale(arr_filt_RDB_Delta)+mri_serial_number+sex+mriage_days	6.69063e-07
scale(arr_filt_RDB_Delta)	scale(135___WeightedmeanL1intractacousticradiationleft__25569_i2)	135___WeightedmeanL1intractacousticradiationleft__25569_i2	64076	44083	38823	0.021655	0.00505203	1.82033e-05	0.00984608	4.2864	NA	indep	scale(value)~scale(arr_filt_RDB_Delta)+mri_serial_number+sex+mriage_days	0.00014893
scale(arr_filt_RDB_Delta)	scale(135___WeightedmeanL1intractposteriorthalamicradiationleft__25588_i2)	135___WeightedmeanL1intractposteriorthalamicradiationleft__25588_i2	64076	44083	38823	0.026062	0.00473893	3.83153e-08	0.128771	5.49955	NA	indep	scale(value)~scale(arr_filt_RDB_Delta)+mri_serial_number+sex+mriage_days	4.81174e-07
scale(arr_filt_RDB_Delta)	scale(135___WeightedmeanL2intractanteriorthalamicradiationright__25599_i3)	135___WeightedmeanL2intractanteriorthalamicradiationright__25599_i3	64076	4761	4262	0.0530917	0.0136265	9.92046e-05	0.21171	3.89623	NA	indep	scale(value)~scale(arr_filt_RDB_Delta)+mri_serial_number+sex+mriage_days	0.000701562
scale(arr_filt_RDB_Delta)	scale(135___WeightedmeanL3intractuncinatefasciculusleft__25648_i3)	135___WeightedmeanL3intractuncinatefasciculusleft__25648_i3	64076	4761	4262	0.0242687	0.0143712	0.0913485	0.123191	1.68871	NA	indep	scale(value)~scale(arr_filt_RDB_Delta)+mri_serial_number+sex+mriage_days	0.229388
scale(arr_filt_RDB_Delta)	scale(135___WeightedmeanMDintractsuperiorlongitudinalfasciculusleft__25536_i2)	135___WeightedmeanMDintractsuperiorlongitudinalfasciculusleft__25536_i2	64076	44083	38823	0.0552476	0.00473937	2.37981e-31	0.128609	11.6572	NA	indep	scale(value)~scale(arr_filt_RDB_Delta)+mri_serial_number+sex+mriage_days	1.90976e-29
scale(arr_filt_RDB_Delta)	scale(135___WeightedmeanODintractinferiorlongitudinalfasciculusleft__25691_i3)	135___WeightedmeanODintractinferiorlongitudinalfasciculusleft__25691_i3	64076	4761	4262	-0.010749	0.0153002	0.482379	0.00616879	0.702544	NA	indep	scale(value)~scale(arr_filt_RDB_Delta)+mri_serial_number+sex+mriage_days	0.672695
scale(arr_filt_RDB_Delta)	scale(149___FRliverPDFFmean__24352_i3)	149___FRliverPDFFmean__24352_i3	64076	815	747	-0.0163906	0.0363751	0.65241	0.0220182	0.450599	NA	indep	scale(value)~scale(arr_filt_RDB_Delta)+mri_serial_number+sex+mriage_days	0.796937
scale(arr_filt_RDB_Delta)	scale(149___VisceraladiposetissuevolumeVAT__22407_i3)	149___VisceraladiposetissuevolumeVAT__22407_i3	64076	819	751	0.0203818	0.0314848	0.517603	0.263132	0.647353	NA	indep	scale(value)~scale(arr_filt_RDB_Delta)+mri_serial_number+sex+mriage_days	0.701483
scale(arr_filt_RDB_Delta)	scale(152___Verbalinterviewduration__3_i0)	152___Verbalinterviewduration__3_i0	64076	501503	64070	0.0201469	0.00391172	2.60689e-07	0.0200079	5.15041	NA	indep	scale(value)~scale(arr_filt_RDB_Delta)+mri_serial_number+sex+mriage_days	2.90611e-06
scale(arr_filt_RDB_Delta)	scale(157___LVcircumferentialstrainAHA8__24148_i3)	157___LVcircumferentialstrainAHA8__24148_i3	64076	911	834	-0.0862443	0.0335397	0.0103019	0.0693062	2.57141	NA	indep	scale(value)~scale(arr_filt_RDB_Delta)+mri_serial_number+sex+mriage_days	0.0429974
scale(arr_filt_RDB_Delta)	scale(157___LVlongitudinalstrainSegment1__24175_i3)	157___LVlongitudinalstrainSegment1__24175_i3	64076	904	829	0.113855	0.0342865	0.0009375	0.0334231	3.32069	NA	indep	scale(value)~scale(arr_filt_RDB_Delta)+mri_serial_number+sex+mriage_days	0.00535477
scale(arr_filt_RDB_Delta)	scale(157___LVmeanmyocardialwallthicknessAHA5__24128_i2)	157___LVmeanmyocardialwallthicknessAHA5__24128_i2	64076	39241	35855	0.0506061	0.00442475	3.08082e-30	0.29905	11.437	NA	indep	scale(value)~scale(arr_filt_RDB_Delta)+mri_serial_number+sex+mriage_days	2.30857e-28
scale(arr_filt_RDB_Delta)	scale(157___LVradialstrainAHA11__24168_i3)	157___LVradialstrainAHA11__24168_i3	64076	911	834	0.0602514	0.0333178	0.0709087	0.0815813	1.80839	NA	indep	scale(value)~scale(arr_filt_RDB_Delta)+mri_serial_number+sex+mriage_days	0.192314
scale(arr_filt_RDB_Delta)	scale(190___MeanintensityofCerebellumWhiteMatterlefthemisphere__26540_i2)	190___MeanintensityofCerebellumWhiteMatterlefthemisphere__26540_i2	64076	46852	41167	-0.0148295	0.00490564	0.00250486	0.0101698	3.02294	NA	indep	scale(value)~scale(arr_filt_RDB_Delta)+mri_serial_number+sex+mriage_days	0.0127496
scale(arr_filt_RDB_Delta)	scale(191___VolumeofCA3bodyrighthemisphere__26654_i3)	191___VolumeofCA3bodyrighthemisphere__26654_i3	64076	4758	4266	-0.0148441	0.0148097	0.316245	0.0683816	1.00232	NA	indep	scale(value)~scale(arr_filt_RDB_Delta)+mri_serial_number+sex+mriage_days	0.519778
scale(arr_filt_RDB_Delta)	scale(191___VolumeofCorticalnucleusrighthemisphere__26616_i2)	191___VolumeofCorticalnucleusrighthemisphere__26616_i2	64076	46852	41167	-0.0336117	0.00464025	4.44882e-13	0.11437	7.24351	NA	indep	scale(value)~scale(arr_filt_RDB_Delta)+mri_serial_number+sex+mriage_days	9.11927e-12
scale(arr_filt_RDB_Delta)	scale(191___VolumeofHippocampaltailrighthemisphere__26642_i2)	191___VolumeofHippocampaltailrighthemisphere__26642_i2	64076	46852	41167	-0.00390513	0.00453552	0.389238	0.153895	0.861009	NA	indep	scale(value)~scale(arr_filt_RDB_Delta)+mri_serial_number+sex+mriage_days	0.590437
scale(arr_filt_RDB_Delta)	scale(192___Areaoflinguallefthemisphere__26733_i3)	192___Areaoflinguallefthemisphere__26733_i3	64076	4758	4266	0.00473547	0.0145177	0.7443	0.104754	0.326185	NA	indep	scale(value)~scale(arr_filt_RDB_Delta)+mri_serial_number+sex+mriage_days	0.856113
scale(arr_filt_RDB_Delta)	scale(192___Volumeofparacentrallefthemisphere__26804_i2)	192___Volumeofparacentrallefthemisphere__26804_i2	64076	46852	41167	-0.0166696	0.00468459	0.000373565	0.0973629	3.55838	NA	indep	scale(value)~scale(arr_filt_RDB_Delta)+mri_serial_number+sex+mriage_days	0.00233788
scale(arr_filt_RDB_Delta)	scale(192___Volumeofpostcentralrighthemisphere__26910_i3)	192___Volumeofpostcentralrighthemisphere__26910_i3	64076	4758	4266	-0.0082103	0.0143087	0.566136	0.130347	0.573797	NA	indep	scale(value)~scale(arr_filt_RDB_Delta)+mri_serial_number+sex+mriage_days	0.738652
scale(arr_filt_RDB_Delta)	scale(192___Volumeoftransversetemporallefthemisphere__26820_i3)	192___Volumeoftransversetemporallefthemisphere__26820_i3	64076	4758	4266	0.0188208	0.0148947	0.206448	0.0576536	1.26359	NA	indep	scale(value)~scale(arr_filt_RDB_Delta)+mri_serial_number+sex+mriage_days	0.396993
scale(arr_filt_RDB_Delta)	scale(194___Greywhitecontrastinsuperiortemporallefthemisphere__27018_i3)	194___Greywhitecontrastinsuperiortemporallefthemisphere__27018_i3	64076	4758	4266	-0.0153022	0.0141238	0.278679	0.152678	1.08343	NA	indep	scale(value)~scale(arr_filt_RDB_Delta)+mri_serial_number+sex+mriage_days	0.480088
scale(arr_filt_RDB_Delta)	scale(195___AreaofBA4alefthemisphere__27063_i2)	195___AreaofBA4alefthemisphere__27063_i2	64076	46852	41167	0.00710142	0.00456134	0.119509	0.144234	1.55687	NA	indep	scale(value)~scale(arr_filt_RDB_Delta)+mri_serial_number+sex+mriage_days	0.276646
scale(arr_filt_RDB_Delta)	scale(195___MeanthicknessofBA45righthemisphere__27123_i2)	195___MeanthicknessofBA45righthemisphere__27123_i2	64076	46852	41167	-0.0244952	0.00467897	1.65636e-07	0.0995309	5.23518	NA	indep	scale(value)~scale(arr_filt_RDB_Delta)+mri_serial_number+sex+mriage_days	1.90464e-06
scale(arr_filt_RDB_Delta)	scale(196___Areaofparsorbitalislefthemisphere__27159_i2)	196___Areaofparsorbitalislefthemisphere__27159_i2	64076	46852	41167	0.00630004	0.00449536	0.161086	0.168814	1.40145	NA	indep	scale(value)~scale(arr_filt_RDB_Delta)+mri_serial_number+sex+mriage_days	0.33879
scale(arr_filt_RDB_Delta)	scale(196___Areaofprecentralrighthemisphere__27257_i3)	196___Areaofprecentralrighthemisphere__27257_i3	64076	4758	4266	0.0304737	0.013711	0.0262974	0.201479	2.22257	NA	indep	scale(value)~scale(arr_filt_RDB_Delta)+mri_serial_number+sex+mriage_days	0.0916779
scale(arr_filt_RDB_Delta)	scale(196___Areaofsupramarginalrighthemisphere__27264_i2)	196___Areaofsupramarginalrighthemisphere__27264_i2	64076	46852	41167	-0.00444358	0.00453267	0.326921	0.154961	0.980346	NA	indep	scale(value)~scale(arr_filt_RDB_Delta)+mri_serial_number+sex+mriage_days	0.531253
scale(arr_filt_RDB_Delta)	scale(196___Meanthicknessofcaudalmiddlefrontallefthemisphere__27175_i2)	196___Meanthicknessofcaudalmiddlefrontallefthemisphere__27175_i2	64076	46852	41167	-0.0260629	0.00471316	3.22517e-08	0.086322	5.52981	NA	indep	scale(value)~scale(arr_filt_RDB_Delta)+mri_serial_number+sex+mriage_days	4.08197e-07
scale(arr_filt_RDB_Delta)	scale(196___Meanthicknessofparacentrallefthemisphere__27188_i3)	196___Meanthicknessofparacentrallefthemisphere__27188_i3	64076	4758	4266	-0.0490804	0.0145528	0.000751329	0.100424	3.37258	NA	indep	scale(value)~scale(arr_filt_RDB_Delta)+mri_serial_number+sex+mriage_days	0.00438437
scale(arr_filt_RDB_Delta)	scale(196___Meanthicknessofposteriorcingulatelefthemisphere__27194_i3)	196___Meanthicknessofposteriorcingulatelefthemisphere__27194_i3	64076	4758	4266	-0.0281138	0.0150753	0.0622662	0.0346625	1.86489	NA	indep	scale(value)~scale(arr_filt_RDB_Delta)+mri_serial_number+sex+mriage_days	0.174738
scale(arr_filt_RDB_Delta)	scale(197___AreaofGScingulMidPostlefthemisphere__27336_i3)	197___AreaofGScingulMidPostlefthemisphere__27336_i3	64076	4758	4266	0.0220144	0.0145834	0.131231	0.0966381	1.50955	NA	indep	scale(value)~scale(arr_filt_RDB_Delta)+mri_serial_number+sex+mriage_days	0.296166
scale(arr_filt_RDB_Delta)	scale(197___MeanthicknessofGrectusrighthemisphere__27655_i2)	197___MeanthicknessofGrectusrighthemisphere__27655_i2	64076	46852	41167	-0.0306923	0.00486045	2.7343e-10	0.0283218	6.31471	NA	indep	scale(value)~scale(arr_filt_RDB_Delta)+mri_serial_number+sex+mriage_days	4.42613e-09
scale(arr_filt_RDB_Delta)	scale(197___MeanthicknessofSocmiddleLunatuslefthemisphere__27459_i3)	197___MeanthicknessofSocmiddleLunatuslefthemisphere__27459_i3	64076	4758	4266	-0.0149792	0.0150809	0.320643	0.0339458	0.993254	NA	indep	scale(value)~scale(arr_filt_RDB_Delta)+mri_serial_number+sex+mriage_days	0.52436
scale(arr_filt_RDB_Delta)	scale(197___MeanthicknessofSocmiddleLunatusrighthemisphere__27681_i3)	197___MeanthicknessofSocmiddleLunatusrighthemisphere__27681_i3	64076	4758	4266	-0.0284507	0.0150797	0.0592703	0.0341027	1.88669	NA	indep	scale(value)~scale(arr_filt_RDB_Delta)+mri_serial_number+sex+mriage_days	0.168843
scale(arr_filt_RDB_Delta)	scale(197___VolumeofSsuborbitallefthemisphere__27546_i2)	197___VolumeofSsuborbitallefthemisphere__27546_i2	64076	46852	41167	-0.00832579	0.00483178	0.0848724	0.0397528	1.72313	NA	indep	scale(value)~scale(arr_filt_RDB_Delta)+mri_serial_number+sex+mriage_days	0.217861
scale(arr_filt_RDB_Delta)	scale(197___VolumeofStemporalinfrighthemisphere__27770_i2)	197___VolumeofStemporalinfrighthemisphere__27770_i2	64076	46852	41167	-0.00858034	0.00454534	0.0590703	0.150229	1.88772	NA	indep	scale(value)~scale(arr_filt_RDB_Delta)+mri_serial_number+sex+mriage_days	0.168443
scale(arr_filt_RDB_Delta)	scale(220___PhospholipidsinIDL__23525_i0)	220___PhospholipidsinIDL__23525_i0	64076	274352	37909	-0.00789416	0.00499054	0.113698	0.0562073	1.58182	NA	indep	scale(value)~scale(arr_filt_RDB_Delta)+mri_serial_number+sex+mriage_days	0.26724
scale(arr_filt_RDB_Delta)	scale(220___TriglyceridesinLDL__23409_i0)	220___TriglyceridesinLDL__23409_i0	64076	274352	37909	0.0245822	0.00506275	1.20559e-06	0.0286997	4.8555	NA	indep	scale(value)~scale(arr_filt_RDB_Delta)+mri_serial_number+sex+mriage_days	1.23116e-05
scale(arr_filt_RDB_Delta)	scale(220___TriglyceridestoTotalLipidsinMediumVLDLpercentage__23598_i0)	220___TriglyceridestoTotalLipidsinMediumVLDLpercentage__23598_i0	64076	274352	37909	0.0280266	0.00488398	9.6258e-09	0.0960823	5.73848	NA	indep	scale(value)~scale(arr_filt_RDB_Delta)+mri_serial_number+sex+mriage_days	1.31541e-07
scale(arr_filt_RDB_Delta)	scale(olink___AMN__109_i0)	olink___AMN__109_i0	64076	47894	7003	-0.00353248	0.0118805	0.766221	0.0143031	0.297333	NA	indep	scale(value)~scale(arr_filt_RDB_Delta)+mri_serial_number+sex+mriage_days	0.869065
scale(arr_filt_RDB_Delta)	scale(olink___AOC1__137_i2)	olink___AOC1__137_i2	64076	1093	995	0.00904984	0.0316814	0.775205	0.00632677	0.285651	NA	indep	scale(value)~scale(arr_filt_RDB_Delta)+mri_serial_number+sex+mriage_days	0.874521
scale(arr_filt_RDB_Delta)	scale(olink___ARHGEF12__175_i0)	olink___ARHGEF12__175_i0	64076	48219	7045	0.0100125	0.0119061	0.400403	0.00406237	0.840953	NA	indep	scale(value)~scale(arr_filt_RDB_Delta)+mri_serial_number+sex+mriage_days	0.601188
scale(arr_filt_RDB_Delta)	scale(olink___ATP6AP2__210_i2)	olink___ATP6AP2__210_i2	64076	1099	1000	0.0300173	0.0315975	0.342349	0.00676644	0.949989	NA	indep	scale(value)~scale(arr_filt_RDB_Delta)+mri_serial_number+sex+mriage_days	0.545128
scale(arr_filt_RDB_Delta)	scale(olink___BST2__291_i2)	olink___BST2__291_i2	64076	1110	1011	0.0169688	0.0314337	0.589435	0.00548124	0.539828	NA	indep	scale(value)~scale(arr_filt_RDB_Delta)+mri_serial_number+sex+mriage_days	0.754976
scale(arr_filt_RDB_Delta)	scale(olink___CCL15__383_i0)	olink___CCL15__383_i0	64076	48573	7098	0.00647454	0.0117213	0.580708	0.0275096	0.552376	NA	indep	scale(value)~scale(arr_filt_RDB_Delta)+mri_serial_number+sex+mriage_days	0.749716
scale(arr_filt_RDB_Delta)	scale(olink___CD84__469_i2)	olink___CD84__469_i2	64076	1105	1006	-0.030004	0.0286372	0.295017	0.178471	1.04773	NA	indep	scale(value)~scale(arr_filt_RDB_Delta)+mri_serial_number+sex+mriage_days	0.498099
scale(arr_filt_RDB_Delta)	scale(olink___CDON__503_i2)	olink___CDON__503_i2	64076	1104	1006	-0.0577771	0.031344	0.0655779	0.0158696	1.84332	NA	indep	scale(value)~scale(arr_filt_RDB_Delta)+mri_serial_number+sex+mriage_days	0.181732
scale(arr_filt_RDB_Delta)	scale(olink___CLEC4G__590_i3)	olink___CLEC4G__590_i3	64076	1062	959	-0.0310264	0.0322622	0.336446	0.00792437	0.961697	NA	indep	scale(value)~scale(arr_filt_RDB_Delta)+mri_serial_number+sex+mriage_days	0.539601
scale(arr_filt_RDB_Delta)	scale(olink___CNST__617_i2)	olink___CNST__617_i2	64076	1106	1007	-0.0620754	0.028685	0.0306975	0.17505	2.16404	NA	indep	scale(value)~scale(arr_filt_RDB_Delta)+mri_serial_number+sex+mriage_days	0.103191
scale(arr_filt_RDB_Delta)	scale(olink___CNTN3__621_i0)	olink___CNTN3__621_i0	64076	48412	7071	0.0432388	0.0108381	6.68722e-05	0.171688	3.98953	NA	indep	scale(value)~scale(arr_filt_RDB_Delta)+mri_serial_number+sex+mriage_days	0.000494225
scale(arr_filt_RDB_Delta)	scale(olink___CPB1__655_i0)	olink___CPB1__655_i0	64076	48573	7098	0.0131964	0.0118016	0.263525	0.0141372	1.11819	NA	indep	scale(value)~scale(arr_filt_RDB_Delta)+mri_serial_number+sex+mriage_days	0.463592
scale(arr_filt_RDB_Delta)	scale(olink___DCN__772_i2)	olink___DCN__772_i2	64076	1101	1002	0.00521534	0.0303629	0.863656	0.0804452	0.171767	NA	indep	scale(value)~scale(arr_filt_RDB_Delta)+mri_serial_number+sex+mriage_days	0.928194
scale(arr_filt_RDB_Delta)	scale(olink___DFFA__803_i0)	olink___DFFA__803_i0	64076	48550	7095	0.0223634	0.0118489	0.0591497	0.00655709	1.88738	NA	indep	scale(value)~scale(arr_filt_RDB_Delta)+mri_serial_number+sex+mriage_days	0.168584
scale(arr_filt_RDB_Delta)	scale(olink___DPP4__849_i2)	olink___DPP4__849_i2	64076	1097	1000	-0.0311469	0.0310949	0.316747	0.0374565	1.00167	NA	indep	scale(value)~scale(arr_filt_RDB_Delta)+mri_serial_number+sex+mriage_days	0.520248
scale(arr_filt_RDB_Delta)	scale(olink___DRAXIN__854_i0)	olink___DRAXIN__854_i0	64076	48134	7043	0.00613068	0.0117634	0.602269	0.0281634	0.521164	NA	indep	scale(value)~scale(arr_filt_RDB_Delta)+mri_serial_number+sex+mriage_days	0.762873
scale(arr_filt_RDB_Delta)	scale(olink___EIF4EBP1__912_i2)	olink___EIF4EBP1__912_i2	64076	1106	1007	-0.022498	0.0298155	0.450683	0.108748	0.754573	NA	indep	scale(value)~scale(arr_filt_RDB_Delta)+mri_serial_number+sex+mriage_days	0.645149
scale(arr_filt_RDB_Delta)	scale(olink___EPHA2__946_i3)	olink___EPHA2__946_i3	64076	865	778	0.0504271	0.0341646	0.140351	0.0966747	1.476	NA	indep	scale(value)~scale(arr_filt_RDB_Delta)+mri_serial_number+sex+mriage_days	0.31005
scale(arr_filt_RDB_Delta)	scale(olink___FGF5__1042_i0)	olink___FGF5__1042_i0	64076	47894	7003	0.029573	0.011339	0.00912442	0.102123	2.60808	NA	indep	scale(value)~scale(arr_filt_RDB_Delta)+mri_serial_number+sex+mriage_days	0.0388423
scale(arr_filt_RDB_Delta)	scale(olink___GAL__1111_i0)	olink___GAL__1111_i0	64076	48406	7072	-0.0198415	0.0115896	0.0869403	0.052772	1.712	NA	indep	scale(value)~scale(arr_filt_RDB_Delta)+mri_serial_number+sex+mriage_days	0.221561
scale(arr_filt_RDB_Delta)	scale(olink___HAVCR2__1248_i3)	olink___HAVCR2__1248_i3	64076	1060	957	0.0257091	0.0311876	0.409955	0.0752791	0.824337	NA	indep	scale(value)~scale(arr_filt_RDB_Delta)+mri_serial_number+sex+mriage_days	0.609474
scale(arr_filt_RDB_Delta)	scale(olink___HCLS1__1253_i0)	olink___HCLS1__1253_i0	64076	48550	7095	0.0220023	0.0118149	0.0626096	0.0122423	1.86225	NA	indep	scale(value)~scale(arr_filt_RDB_Delta)+mri_serial_number+sex+mriage_days	0.175571
scale(arr_filt_RDB_Delta)	scale(olink___IL1RN__1392_i2)	olink___IL1RN__1392_i2	64076	1104	1006	0.0236221	0.0315151	0.453703	0.00509873	0.749549	NA	indep	scale(value)~scale(arr_filt_RDB_Delta)+mri_serial_number+sex+mriage_days	0.647612
scale(arr_filt_RDB_Delta)	scale(olink___IQGAP2__1441_i0)	olink___IQGAP2__1441_i0	64076	48188	7033	0.015489	0.0118867	0.192602	0.00904761	1.30305	NA	indep	scale(value)~scale(arr_filt_RDB_Delta)+mri_serial_number+sex+mriage_days	0.380795
scale(arr_filt_RDB_Delta)	scale(olink___JUN__1480_i2)	olink___JUN__1480_i2	64076	1093	995	0.012149	0.0318152	0.702647	-0.00208312	0.381861	NA	indep	scale(value)~scale(arr_filt_RDB_Delta)+mri_serial_number+sex+mriage_days	0.830334
scale(arr_filt_RDB_Delta)	scale(olink___MAEA__1653_i0)	olink___MAEA__1653_i0	64076	47798	6984	0.0146674	0.0119667	0.220359	0.00254955	1.22568	NA	indep	scale(value)~scale(arr_filt_RDB_Delta)+mri_serial_number+sex+mriage_days	0.414288
scale(arr_filt_RDB_Delta)	scale(olink___MAVS__1682_i3)	olink___MAVS__1682_i3	64076	1041	938	-0.0447603	0.0326426	0.170635	0.00688957	1.37122	NA	indep	scale(value)~scale(arr_filt_RDB_Delta)+mri_serial_number+sex+mriage_days	0.352904
scale(arr_filt_RDB_Delta)	scale(olink___MMP13__1734_i3)	olink___MMP13__1734_i3	64076	1054	951	0.0280333	0.0323656	0.38663	0.0109371	0.866145	NA	indep	scale(value)~scale(arr_filt_RDB_Delta)+mri_serial_number+sex+mriage_days	0.587781
scale(arr_filt_RDB_Delta)	scale(olink___NTF3__1910_i0)	olink___NTF3__1910_i0	64076	48219	7045	-0.00718544	0.0119061	0.546188	0.00406643	0.603512	NA	indep	scale(value)~scale(arr_filt_RDB_Delta)+mri_serial_number+sex+mriage_days	0.723582
scale(arr_filt_RDB_Delta)	scale(olink___PIGR__2048_i0)	olink___PIGR__2048_i0	64076	47775	6992	0.0339425	0.0118891	0.00431731	0.0144813	2.85493	NA	indep	scale(value)~scale(arr_filt_RDB_Delta)+mri_serial_number+sex+mriage_days	0.0204395
scale(arr_filt_RDB_Delta)	scale(olink___PON3__2103_i0)	olink___PON3__2103_i0	64076	48406	7072	-0.0400844	0.0115698	0.000534209	0.0560143	3.46458	NA	indep	scale(value)~scale(arr_filt_RDB_Delta)+mri_serial_number+sex+mriage_days	0.00321178
scale(arr_filt_RDB_Delta)	scale(olink___PPME1__2114_i0)	olink___PPME1__2114_i0	64076	48188	7033	0.0166815	0.011788	0.157075	0.0254437	1.41513	NA	indep	scale(value)~scale(arr_filt_RDB_Delta)+mri_serial_number+sex+mriage_days	0.333328
scale(arr_filt_RDB_Delta)	scale(olink___PRSS8__2161_i0)	olink___PRSS8__2161_i0	64076	48028	7016	0.0589854	0.0109769	7.96737e-08	0.156936	5.37358	NA	indep	scale(value)~scale(arr_filt_RDB_Delta)+mri_serial_number+sex+mriage_days	9.52969e-07
scale(arr_filt_RDB_Delta)	scale(olink___PTN__2190_i2)	olink___PTN__2190_i2	64076	1101	1002	-0.00819185	0.0301574	0.785958	0.0928471	0.271636	NA	indep	scale(value)~scale(arr_filt_RDB_Delta)+mri_serial_number+sex+mriage_days	0.879984
scale(arr_filt_RDB_Delta)	scale(olink___RABEPK__2231_i0)	olink___RABEPK__2231_i0	64076	47798	6984	0.00892257	0.0119789	0.456383	0.000521633	0.744858	NA	indep	scale(value)~scale(arr_filt_RDB_Delta)+mri_serial_number+sex+mriage_days	0.649393
scale(arr_filt_RDB_Delta)	scale(olink___SEMA3F__2386_i0)	olink___SEMA3F__2386_i0	64076	48228	7050	-0.00719551	0.0115656	0.533863	0.0595027	0.62215	NA	indep	scale(value)~scale(arr_filt_RDB_Delta)+mri_serial_number+sex+mriage_days	0.714618
scale(arr_filt_RDB_Delta)	scale(olink___SERPINB6__2407_i0)	olink___SERPINB6__2407_i0	64076	48393	7066	0.0063069	0.0118875	0.595747	0.00435981	0.53055	NA	indep	scale(value)~scale(arr_filt_RDB_Delta)+mri_serial_number+sex+mriage_days	0.759108
scale(arr_filt_RDB_Delta)	scale(olink___SIGLEC5__2449_i0)	olink___SIGLEC5__2449_i0	64076	48412	7071	0.0080887	0.0118949	0.496518	0.00226845	0.680014	NA	indep	scale(value)~scale(arr_filt_RDB_Delta)+mri_serial_number+sex+mriage_days	0.685051
scale(arr_filt_RDB_Delta)	scale(olink___SPON1__2547_i3)	olink___SPON1__2547_i3	64076	1061	958	-0.00492457	0.0308186	0.873079	0.0960567	0.159792	NA	indep	scale(value)~scale(arr_filt_RDB_Delta)+mri_serial_number+sex+mriage_days	0.933732
scale(arr_filt_RDB_Delta)	scale(olink___SUSD1__2602_i3)	olink___SUSD1__2602_i3	64076	1048	945	-0.0268769	0.0322198	0.404396	0.0256674	0.834172	NA	indep	scale(value)~scale(arr_filt_RDB_Delta)+mri_serial_number+sex+mriage_days	0.604378
scale(arr_filt_RDB_Delta)	scale(olink___THY1__2677_i0)	olink___THY1__2677_i0	64076	48555	7097	-0.00469326	0.0116443	0.686923	0.0404128	0.403051	NA	indep	scale(value)~scale(arr_filt_RDB_Delta)+mri_serial_number+sex+mriage_days	0.819196
scale(arr_filt_RDB_Delta)	scale(olink___TIMP4__2688_i0)	olink___TIMP4__2688_i0	64076	48412	7071	0.0117227	0.0112573	0.297752	0.106371	1.04134	NA	indep	scale(value)~scale(arr_filt_RDB_Delta)+mri_serial_number+sex+mriage_days	0.500827
scale(arr_filt_RDB_Delta)	scale(olink___TMPRSS15__2708_i0)	olink___TMPRSS15__2708_i0	64076	48188	7033	0.0093247	0.0118795	0.432515	0.0102572	0.784941	NA	indep	scale(value)~scale(arr_filt_RDB_Delta)+mri_serial_number+sex+mriage_days	0.630171
scale(arr_filt_RDB_Delta)	scale(olink___TNFRSF13B__2722_i2)	olink___TNFRSF13B__2722_i2	64076	1104	1006	0.0200296	0.0313096	0.522496	0.0180284	0.639728	NA	indep	scale(value)~scale(arr_filt_RDB_Delta)+mri_serial_number+sex+mriage_days	0.705087
scale(arr_filt_RDB_Delta)	scale(olink___TPSAB1__2767_i3)	olink___TPSAB1__2767_i3	64076	1065	962	-0.064943	0.0323007	0.0446506	0.00262622	2.01058	NA	indep	scale(value)~scale(arr_filt_RDB_Delta)+mri_serial_number+sex+mriage_days	0.137326
scale(arr_filt_RDB_Delta)	scale(olink___TRAF2__2771_i0)	olink___TRAF2__2771_i0	64076	48219	7045	0.00671374	0.0118879	0.572259	0.00710154	0.564754	NA	indep	scale(value)~scale(arr_filt_RDB_Delta)+mri_serial_number+sex+mriage_days	0.74307
scale(arr_filt_RDB_Delta)	scale(olink___TXNDC15__2807_i3)	olink___TXNDC15__2807_i3	64076	1056	953	0.0154015	0.0324213	0.634866	0.00424463	0.475043	NA	indep	scale(value)~scale(arr_filt_RDB_Delta)+mri_serial_number+sex+mriage_days	0.784926
scale(arr_filt_RDB_Delta)	scale(olink___TXNDC5__2808_i3)	olink___TXNDC5__2808_i3	64076	1065	962	-0.00722179	0.0323438	0.823364	-3.57368e-05	0.223282	NA	indep	scale(value)~scale(arr_filt_RDB_Delta)+mri_serial_number+sex+mriage_days	0.902411
scale(arr_filt_RDB_Delta)	scale(100002___Fastingtime__74_i3)	100002___Fastingtime__74_i3	64076	6001	5362	0.00432428	0.0134961	0.74867	0.0271805	0.32041	NA	indep	scale(value)~scale(arr_filt_RDB_Delta)+mri_serial_number+sex+mriage_days	0.859061
scale(arr_filt_RDB_Delta)	scale(100010___Waistcircumference__48_i0)	100010___Waistcircumference__48_i0	64076	500203	64041	0.0396143	0.00336887	6.85247e-32	0.273458	11.7589	NA	indep	scale(value)~scale(arr_filt_RDB_Delta)+mri_serial_number+sex+mriage_days	5.65954e-30
scale(arr_filt_RDB_Delta)	scale(100011___Timesinceinterviewstartatwhichbloodpressurescreensshown__96_i3)	100011___Timesinceinterviewstartatwhichbloodpressurescreensshown__96_i3	64076	5523	4933	-0.0286907	0.0133809	0.0320695	0.119805	2.14415	NA	indep	scale(value)~scale(arr_filt_RDB_Delta)+mri_serial_number+sex+mriage_days	0.107009
scale(arr_filt_RDB_Delta)	scale(100018___HeelbonemineraldensityBMDTscoremanualentryright__4143_i0)	100018___HeelbonemineraldensityBMDTscoremanualentryright__4143_i0	64076	1272	122	-0.00352041	0.0961897	0.970869	-0.0459567	0.0365986	NA	indep	scale(value)~scale(arr_filt_RDB_Delta)+mri_serial_number+sex+mriage_days	0.984176
scale(arr_filt_RDB_Delta)	scale(100018___HeelquantitativeultrasoundindexQUIdirectentryleft__4104_i2)	100018___HeelquantitativeultrasoundindexQUIdirectentryleft__4104_i2	64076	34441	29083	-0.010457	0.00556978	0.0604658	0.0993082	1.87745	NA	indep	scale(value)~scale(arr_filt_RDB_Delta)+mri_serial_number+sex+mriage_days	0.171171
scale(arr_filt_RDB_Delta)	scale(100041___Ageotherseriouseyeconditiondiagnosed__5945_i3)	100041___Ageotherseriouseyeconditiondiagnosed__5945_i3	64076	138	123	0.134132	0.0877521	0.12908	0.105564	1.52853	NA	indep	scale(value)~scale(arr_filt_RDB_Delta)+mri_serial_number+sex+mriage_days	0.292927
scale(arr_filt_RDB_Delta)	scale(100051___Averageweeklyredwineintake__1568_i3)	100051___Averageweeklyredwineintake__1568_i3	64076	4270	3808	0.0119682	0.0161061	0.457477	0.0166604	0.743083	NA	indep	scale(value)~scale(arr_filt_RDB_Delta)+mri_serial_number+sex+mriage_days	0.650091
scale(arr_filt_RDB_Delta)	scale(100069___AgelastusedhormonereplacementtherapyHRT__3546_i0)	100069___AgelastusedhormonereplacementtherapyHRT__3546_i0	64076	103901	10722	-0.0103551	0.00921086	0.260942	0.098305	1.12423	NA	indep	scale(value)~scale(arr_filt_RDB_Delta)+mri_serial_number+mriage_days	0.460762
scale(arr_filt_RDB_Delta)	scale(100076___Operationyearagefirstoccurred__92_i2)	100076___Operationyearagefirstoccurred__92_i2	64076	52401	44149	0.00318677	0.00474638	0.501962	0.005762	0.671412	NA	indep	scale(value)~scale(arr_filt_RDB_Delta)+mri_serial_number+sex+mriage_days	0.689684
scale(arr_filt_RDB_Delta)	scale(100081___Basophillcount__30160_i2)	100081___Basophillcount__30160_i2	64076	5855	4765	-0.0183944	0.0145101	0.204968	9.83417e-05	1.2677	NA	indep	scale(value)~scale(arr_filt_RDB_Delta)+sex+mriage_days	0.395109
scale(arr_filt_RDB_Delta)	scale(1011___WeardurationduringTuesday__90054_i0)	1011___WeardurationduringTuesday__90054_i0	64076	103660	25552	0.00746179	0.00625142	0.232639	0.00205435	1.19362	NA	indep	scale(value)~scale(arr_filt_RDB_Delta)+mri_serial_number+sex+mriage_days	0.42781
scale(arr_filt_RDB_Delta)	scale(104___QTCinterval__22332_i2)	104___QTCinterval__22332_i2	64076	46450	39136	0.088015	0.00487313	1.26959e-72	0.0712108	18.0613	NA	indep	scale(value)~scale(arr_filt_RDB_Delta)+mri_serial_number+sex+mriage_days	5.98557e-70
scale(arr_filt_RDB_Delta)	scale(106___Medianzstatisticingroupdefinedmaskforshapesactivation__25042_i3)	106___Medianzstatisticingroupdefinedmaskforshapesactivation__25042_i3	64076	4287	3839	0.00882084	0.0160443	0.582503	0.0161734	0.549778	NA	indep	scale(value)~scale(arr_filt_RDB_Delta)+mri_serial_number+sex+mriage_days	0.750834
scale(arr_filt_RDB_Delta)	scale(1101___VolumeofgreymatterinInsularCortexright__25785_i2)	1101___VolumeofgreymatterinInsularCortexright__25785_i2	64076	46393	40767	-0.00787223	0.00448897	0.0794925	0.179134	1.75368	NA	indep	scale(value)~scale(arr_filt_RDB_Delta)+mri_serial_number+sex+mriage_days	0.208352
scale(arr_filt_RDB_Delta)	scale(1101___VolumeofgreymatterinPlanumPolareleft__25868_i2)	1101___VolumeofgreymatterinPlanumPolareleft__25868_i2	64076	46393	40767	-0.0316517	0.0045932	5.62093e-12	0.140572	6.89099	NA	indep	scale(value)~scale(arr_filt_RDB_Delta)+mri_serial_number+sex+mriage_days	1.06178e-10
scale(arr_filt_RDB_Delta)	scale(1101___VolumeofgreymatterinTemporalFusiformCortexanteriordivisionleft__25854_i2)	1101___VolumeofgreymatterinTemporalFusiformCortexanteriordivisionleft__25854_i2	64076	46393	40767	-0.033655	0.00454864	1.39925e-13	0.157169	7.39893	NA	indep	scale(value)~scale(arr_filt_RDB_Delta)+mri_serial_number+sex+mriage_days	2.95935e-12
scale(arr_filt_RDB_Delta)	scale(119___MeanCBFinPutamenright__24381_i3)	119___MeanCBFinPutamenright__24381_i3	64076	1800	1619	-0.0634855	0.0240724	0.00843788	0.0658719	2.63727	NA	indep	scale(value)~scale(arr_filt_RDB_Delta)+mri_serial_number+sex+mriage_days	0.0363851
scale(arr_filt_RDB_Delta)	scale(119___MeanCBFincerebruminwhitematterleft__24377_i2)	119___MeanCBFincerebruminwhitematterleft__24377_i2	64076	3414	2923	-0.0594901	0.0171181	0.000517763	0.151078	3.47528	NA	indep	scale(value)~scale(arr_filt_RDB_Delta)+mri_serial_number+sex+mriage_days	0.0031212
scale(arr_filt_RDB_Delta)	scale(124___Armleanmassleft__23250_i3)	124___Armleanmassleft__23250_i3	64076	1985	1785	-0.0161673	0.0132622	0.222986	0.687837	1.21905	NA	indep	scale(value)~scale(arr_filt_RDB_Delta)+mri_serial_number+sex+mriage_days	0.417177
scale(arr_filt_RDB_Delta)	scale(125___FemurneckBMDbonemineraldensityleft__23299_i2)	125___FemurneckBMDbonemineraldensityleft__23299_i2	64076	47824	40299	0.00203482	0.00458856	0.657439	0.152039	0.443456	NA	indep	scale(value)~scale(arr_filt_RDB_Delta)+mri_serial_number+sex+mriage_days	0.800486
scale(arr_filt_RDB_Delta)	scale(125___FemurwardsBMDbonemineraldensityleft__23297_i2)	125___FemurwardsBMDbonemineraldensityleft__23297_i2	64076	47824	40299	-0.00874823	0.00464709	0.0597728	0.130267	1.88252	NA	indep	scale(value)~scale(arr_filt_RDB_Delta)+mri_serial_number+sex+mriage_days	0.169932
scale(arr_filt_RDB_Delta)	scale(125___L1L4BMDbonemineraldensity__23204_i2)	125___L1L4BMDbonemineraldensity__23204_i2	64076	45527	38291	0.00173193	0.00476653	0.716343	0.130618	0.363354	NA	indep	scale(value)~scale(arr_filt_RDB_Delta)+mri_serial_number+sex+mriage_days	0.838029
scale(arr_filt_RDB_Delta)	scale(1307___L1antigenforHumanPapillomavirustype18__23032_i0)	1307___L1antigenforHumanPapillomavirustype18__23032_i0	64076	9429	1310	0.0215405	0.0277087	0.437069	-0.00270725	0.777391	NA	indep	scale(value)~scale(arr_filt_RDB_Delta)+mri_serial_number+sex+mriage_days	0.634112
scale(arr_filt_RDB_Delta)	scale(134___MeanISOVFinmediallemniscusonFAskeletonright__25448_i3)	134___MeanISOVFinmediallemniscusonFAskeletonright__25448_i3	64076	4761	4262	0.0381347	0.0151136	0.0116654	0.0302571	2.5232	NA	indep	scale(value)~scale(arr_filt_RDB_Delta)+mri_serial_number+sex+mriage_days	0.0474464
scale(arr_filt_RDB_Delta)	scale(134___MeanISOVFinsuperiorcerebellarpeduncleonFAskeletonright__25452_i2)	134___MeanISOVFinsuperiorcerebellarpeduncleonFAskeletonright__25452_i2	64076	44082	38822	0.0162401	0.00495673	0.00105239	0.0468733	3.27638	NA	indep	scale(value)~scale(arr_filt_RDB_Delta)+mri_serial_number+sex+mriage_days	0.00593314
scale(arr_filt_RDB_Delta)	scale(134___MeanISOVFinsuperiorfrontooccipitalfasciculusonFAskeletonleft__25483_i3)	134___MeanISOVFinsuperiorfrontooccipitalfasciculusonFAskeletonleft__25483_i3	64076	4761	4262	0.0576762	0.0144595	6.75189e-05	0.112384	3.98882	NA	indep	scale(value)~scale(arr_filt_RDB_Delta)+mri_serial_number+sex+mriage_days	0.000497381
scale(arr_filt_RDB_Delta)	scale(134___MeanL3inanteriorlimbofinternalcapsuleonFAskeletonright__25312_i3)	134___MeanL3inanteriorlimbofinternalcapsuleonFAskeletonright__25312_i3	64076	4761	4262	0.0638875	0.0134558	2.12235e-06	0.231334	4.74796	NA	indep	scale(value)~scale(arr_filt_RDB_Delta)+mri_serial_number+sex+mriage_days	2.06454e-05
scale(arr_filt_RDB_Delta)	scale(134___MeanL3infornixcresstriaterminalisonFAskeletonright__25334_i3)	134___MeanL3infornixcresstriaterminalisonFAskeletonright__25334_i3	64076	4761	4262	0.0204778	0.0132013	0.120929	0.260135	1.5512	NA	indep	scale(value)~scale(arr_filt_RDB_Delta)+mri_serial_number+sex+mriage_days	0.27902
scale(arr_filt_RDB_Delta)	scale(134___MeanMDinsuperiorcoronaradiataonFAskeletonleft__25129_i2)	134___MeanMDinsuperiorcoronaradiataonFAskeletonleft__25129_i2	64076	44085	38825	0.0670819	0.00456969	1.17416e-48	0.189846	14.6797	NA	indep	scale(value)~scale(arr_filt_RDB_Delta)+mri_serial_number+sex+mriage_days	2.60503e-46
scale(arr_filt_RDB_Delta)	scale(134___MeanMOincingulumhippocampusonFAskeletonright__25188_i2)	134___MeanMOincingulumhippocampusonFAskeletonright__25188_i2	64076	44085	38825	-0.0243104	0.00504624	1.4589e-06	0.0120636	4.81754	NA	indep	scale(value)~scale(arr_filt_RDB_Delta)+mri_serial_number+sex+mriage_days	1.46994e-05
scale(arr_filt_RDB_Delta)	scale(134___MeanMOinsuperiorfrontooccipitalfasciculusonFAskeletonleft__25195_i3)	134___MeanMOinsuperiorfrontooccipitalfasciculusonFAskeletonleft__25195_i3	64076	4761	4262	-0.023953	0.0150573	0.111731	0.0374723	1.59079	NA	indep	scale(value)~scale(arr_filt_RDB_Delta)+mri_serial_number+sex+mriage_days	0.263547
scale(arr_filt_RDB_Delta)	scale(134___MeanODinexternalcapsuleonFAskeletonleft__25425_i2)	134___MeanODinexternalcapsuleonFAskeletonleft__25425_i2	64076	44082	38822	-0.0080951	0.00505364	0.109201	0.0092382	1.60183	NA	indep	scale(value)~scale(arr_filt_RDB_Delta)+mri_serial_number+sex+mriage_days	0.25969
scale(arr_filt_RDB_Delta)	scale(135___WeightedmeanISOVFintractsuperiorlongitudinalfasciculusright__25726_i3)	135___WeightedmeanISOVFintractsuperiorlongitudinalfasciculusright__25726_i3	64076	4761	4262	0.0367471	0.0141906	0.00964356	0.145082	2.58953	NA	indep	scale(value)~scale(arr_filt_RDB_Delta)+mri_serial_number+sex+mriage_days	0.0406211
scale(arr_filt_RDB_Delta)	scale(152___Consentduration__21621_i2)	152___Consentduration__21621_i2	64076	35200	29915	-0.00393649	0.00578486	0.496205	0.000267236	0.680481	NA	indep	scale(value)~scale(arr_filt_RDB_Delta)+mri_serial_number+sex+mriage_days	0.684703
scale(arr_filt_RDB_Delta)	scale(152___Eyemeasuresduration__5198_i2)	152___Eyemeasuresduration__5198_i2	64076	1513	1278	-0.0228106	0.0263459	0.386757	0.118168	0.865811	NA	indep	scale(value)~scale(arr_filt_RDB_Delta)+mri_serial_number+sex+mriage_days	0.587876
scale(arr_filt_RDB_Delta)	scale(190___MeanintensityofCCPosteriorwholebrain__26509_i3)	190___MeanintensityofCCPosteriorwholebrain__26509_i3	64076	4758	4266	-0.0252288	0.0147876	0.0880664	0.0711612	1.70608	NA	indep	scale(value)~scale(arr_filt_RDB_Delta)+mri_serial_number+sex+mriage_days	0.223505
scale(arr_filt_RDB_Delta)	scale(190___VolumeofAmygdalarighthemisphere__26594_i3)	190___VolumeofAmygdalarighthemisphere__26594_i3	64076	4758	4266	0.01491	0.0133335	0.263528	0.244855	1.11824	NA	indep	scale(value)~scale(arr_filt_RDB_Delta)+mri_serial_number+sex+mriage_days	0.463592
scale(arr_filt_RDB_Delta)	scale(190___VolumeofBrainStemwholebrain__26526_i2)	190___VolumeofBrainStemwholebrain__26526_i2	64076	46852	41167	-0.00713435	0.00426515	0.0943921	0.251767	1.67271	NA	indep	scale(value)~scale(arr_filt_RDB_Delta)+mri_serial_number+sex+mriage_days	0.234774
scale(arr_filt_RDB_Delta)	scale(190___VolumeofCortexlefthemisphere__26552_i3)	190___VolumeofCortexlefthemisphere__26552_i3	64076	4758	4266	0.00543658	0.0127444	0.669702	0.310104	0.426586	NA	indep	scale(value)~scale(arr_filt_RDB_Delta)+mri_serial_number+sex+mriage_days	0.807269
scale(arr_filt_RDB_Delta)	scale(191___VolumeofCLrighthemisphere__26706_i2)	191___VolumeofCLrighthemisphere__26706_i2	64076	46852	41167	-0.00532756	0.00481722	0.268758	0.0455304	1.10594	NA	indep	scale(value)~scale(arr_filt_RDB_Delta)+mri_serial_number+sex+mriage_days	0.469435
scale(arr_filt_RDB_Delta)	scale(191___Volumeofpresubiculumheadlefthemisphere__26625_i2)	191___Volumeofpresubiculumheadlefthemisphere__26625_i2	64076	46852	41167	-0.00784347	0.0044635	0.0788831	0.180555	1.75725	NA	indep	scale(value)~scale(arr_filt_RDB_Delta)+mri_serial_number+sex+mriage_days	0.207428
scale(arr_filt_RDB_Delta)	scale(192___Meanthicknessofposteriorcingulaterighthemisphere__26878_i3)	192___Meanthicknessofposteriorcingulaterighthemisphere__26878_i3	64076	4758	4266	-0.0171367	0.0151338	0.257553	0.0271642	1.13235	NA	indep	scale(value)~scale(arr_filt_RDB_Delta)+mri_serial_number+sex+mriage_days	0.456435
scale(arr_filt_RDB_Delta)	scale(192___Volumeofsuperiorfrontallefthemisphere__26815_i2)	192___Volumeofsuperiorfrontallefthemisphere__26815_i2	64076	46852	41167	-0.021439	0.00432303	7.1045e-07	0.231322	4.95926	NA	indep	scale(value)~scale(arr_filt_RDB_Delta)+mri_serial_number+sex+mriage_days	7.40898e-06
scale(arr_filt_RDB_Delta)	scale(194___Greywhitecontrastinfrontalpolelefthemisphere__27020_i3)	194___Greywhitecontrastinfrontalpolelefthemisphere__27020_i3	64076	4758	4266	-0.0257674	0.0135603	0.0574733	0.21894	1.90021	NA	indep	scale(value)~scale(arr_filt_RDB_Delta)+mri_serial_number+sex+mriage_days	0.165263
scale(arr_filt_RDB_Delta)	scale(194___Greywhitecontrastinparahippocampallefthemisphere__27004_i3)	194___Greywhitecontrastinparahippocampallefthemisphere__27004_i3	64076	4758	4266	0.0067599	0.0148441	0.64885	0.0640507	0.455393	NA	indep	scale(value)~scale(arr_filt_RDB_Delta)+mri_serial_number+sex+mriage_days	0.79456
scale(arr_filt_RDB_Delta)	scale(194___Greywhitecontrastinpostcentralrighthemisphere__27045_i3)	194___Greywhitecontrastinpostcentralrighthemisphere__27045_i3	64076	4758	4266	-0.0251554	0.0147056	0.0872277	0.0814308	1.7106	NA	indep	scale(value)~scale(arr_filt_RDB_Delta)+mri_serial_number+sex+mriage_days	0.222044
scale(arr_filt_RDB_Delta)	scale(194___Greywhitecontrastintemporalpolelefthemisphere__27021_i3)	194___Greywhitecontrastintemporalpolelefthemisphere__27021_i3	64076	4758	4266	-0.0116615	0.0143806	0.417457	0.121589	0.81092	NA	indep	scale(value)~scale(arr_filt_RDB_Delta)+mri_serial_number+sex+mriage_days	0.616085
scale(arr_filt_RDB_Delta)	scale(195___AreaofV2lefthemisphere__27069_i3)	195___AreaofV2lefthemisphere__27069_i3	64076	4758	4266	-0.00518612	0.0138853	0.708797	0.181055	0.373497	NA	indep	scale(value)~scale(arr_filt_RDB_Delta)+mri_serial_number+sex+mriage_days	0.833852
scale(arr_filt_RDB_Delta)	scale(195___Areaofentorhinalrighthemisphere__27114_i2)	195___Areaofentorhinalrighthemisphere__27114_i2	64076	46852	41167	0.00310563	0.00467549	0.506543	0.100869	0.664236	NA	indep	scale(value)~scale(arr_filt_RDB_Delta)+mri_serial_number+sex+mriage_days	0.692968
scale(arr_filt_RDB_Delta)	scale(196___Meanthicknessofsuperiorparietallefthemisphere__27200_i2)	196___Meanthicknessofsuperiorparietallefthemisphere__27200_i2	64076	46852	41167	-0.0129271	0.0047317	0.00629753	0.0791205	2.73201	NA	indep	scale(value)~scale(arr_filt_RDB_Delta)+mri_serial_number+sex+mriage_days	0.0283665
scale(arr_filt_RDB_Delta)	scale(196___Meanthicknessofsuperiortemporalrighthemisphere__27294_i2)	196___Meanthicknessofsuperiortemporalrighthemisphere__27294_i2	64076	46852	41167	-0.0350484	0.00463207	3.91459e-14	0.117492	7.56648	NA	indep	scale(value)~scale(arr_filt_RDB_Delta)+mri_serial_number+sex+mriage_days	8.73641e-13
scale(arr_filt_RDB_Delta)	scale(196___Volumeofisthmuscingulaterighthemisphere__27305_i3)	196___Volumeofisthmuscingulaterighthemisphere__27305_i3	64076	4758	4266	-0.00567431	0.0144534	0.694639	0.112676	0.392595	NA	indep	scale(value)~scale(arr_filt_RDB_Delta)+mri_serial_number+sex+mriage_days	0.824212
scale(arr_filt_RDB_Delta)	scale(196___Volumeofrostralanteriorcingulaterighthemisphere__27321_i2)	196___Volumeofrostralanteriorcingulaterighthemisphere__27321_i2	64076	46852	41167	0.00217589	0.00464215	0.639269	0.113647	0.468724	NA	indep	scale(value)~scale(arr_filt_RDB_Delta)+mri_serial_number+sex+mriage_days	0.78803
scale(arr_filt_RDB_Delta)	scale(197___AreaofGoctemplatfusiforlefthemisphere__27349_i3)	197___AreaofGoctemplatfusiforlefthemisphere__27349_i3	64076	4758	4266	0.0232357	0.0145145	0.109482	0.105153	1.60086	NA	indep	scale(value)~scale(arr_filt_RDB_Delta)+mri_serial_number+sex+mriage_days	0.260195
scale(arr_filt_RDB_Delta)	scale(197___AreaofPoletemporalrighthemisphere__27593_i2)	197___AreaofPoletemporalrighthemisphere__27593_i2	64076	46852	41167	0.0113583	0.00452429	0.0120589	0.158082	2.51053	NA	indep	scale(value)~scale(arr_filt_RDB_Delta)+mri_serial_number+sex+mriage_days	0.0488182
scale(arr_filt_RDB_Delta)	scale(197___AreaofScingulMarginalislefthemisphere__27374_i2)	197___AreaofScingulMarginalislefthemisphere__27374_i2	64076	46852	41167	-0.00384452	0.00470819	0.414184	0.0882486	0.816561	NA	indep	scale(value)~scale(arr_filt_RDB_Delta)+mri_serial_number+sex+mriage_days	0.613174
scale(arr_filt_RDB_Delta)	scale(197___AreaofSsuborbitalrighthemisphere__27620_i2)	197___AreaofSsuborbitalrighthemisphere__27620_i2	64076	46852	41167	0.00422931	0.00479733	0.378001	0.0533947	0.881595	NA	indep	scale(value)~scale(arr_filt_RDB_Delta)+mri_serial_number+sex+mriage_days	0.580888
scale(arr_filt_RDB_Delta)	scale(197___MeanthicknessofGfrontmiddlerighthemisphere__27639_i2)	197___MeanthicknessofGfrontmiddlerighthemisphere__27639_i2	64076	46852	41167	-0.0191566	0.00463729	3.61904e-05	0.115502	4.131	NA	indep	scale(value)~scale(arr_filt_RDB_Delta)+mri_serial_number+sex+mriage_days	0.000281439
scale(arr_filt_RDB_Delta)	scale(197___VolumeofGScingulMidAntlefthemisphere__27483_i3)	197___VolumeofGScingulMidAntlefthemisphere__27483_i3	64076	4758	4266	0.0123561	0.014953	0.408664	0.0502708	0.826329	NA	indep	scale(value)~scale(arr_filt_RDB_Delta)+mri_serial_number+sex+mriage_days	0.608105
scale(arr_filt_RDB_Delta)	scale(197___VolumeofGoccipitalmiddlerighthemisphere__27717_i3)	197___VolumeofGoccipitalmiddlerighthemisphere__27717_i3	64076	4758	4266	-0.00636523	0.0140957	0.651599	0.15605	0.451573	NA	indep	scale(value)~scale(arr_filt_RDB_Delta)+mri_serial_number+sex+mriage_days	0.796462
scale(arr_filt_RDB_Delta)	scale(197___VolumeofGoctemplatfusiforrighthemisphere__27719_i2)	197___VolumeofGoctemplatfusiforrighthemisphere__27719_i2	64076	46852	41167	-0.0138945	0.00453382	0.00218087	0.15453	3.06462	NA	indep	scale(value)~scale(arr_filt_RDB_Delta)+mri_serial_number+sex+mriage_days	0.0113508
scale(arr_filt_RDB_Delta)	scale(197___VolumeofSorbitalmedolfactlefthemisphere__27539_i3)	197___VolumeofSorbitalmedolfactlefthemisphere__27539_i3	64076	4758	4266	0.00928515	0.0142885	0.515835	0.132799	0.649833	NA	indep	scale(value)~scale(arr_filt_RDB_Delta)+mri_serial_number+sex+mriage_days	0.699925
scale(arr_filt_RDB_Delta)	scale(220___ConcentrationofMediumVLDLParticles__23502_i0)	220___ConcentrationofMediumVLDLParticles__23502_i0	64076	274352	37909	0.00134401	0.00506464	0.790725	0.0279713	0.265371	NA	indep	scale(value)~scale(arr_filt_RDB_Delta)+mri_serial_number+sex+mriage_days	0.882527
scale(arr_filt_RDB_Delta)	scale(220___Omega3FattyAcidstoTotalFattyAcidspercentage__23451_i0)	220___Omega3FattyAcidstoTotalFattyAcidspercentage__23451_i0	64076	274123	37876	-0.00716255	0.00501138	0.152939	0.0491312	1.42926	NA	indep	scale(value)~scale(arr_filt_RDB_Delta)+mri_serial_number+sex+mriage_days	0.32756
scale(arr_filt_RDB_Delta)	scale(220___PhospholipidstoTotalLipidsinLargeHDLpercentage__23634_i0)	220___PhospholipidstoTotalLipidsinLargeHDLpercentage__23634_i0	64076	274352	37909	0.0465551	0.00496484	7.15326e-21	0.0659014	9.37696	NA	indep	scale(value)~scale(arr_filt_RDB_Delta)+mri_serial_number+sex+mriage_days	2.93258e-19
scale(arr_filt_RDB_Delta)	scale(olink___ABHD14B__5_i0)	olink___ABHD14B__5_i0	64076	47983	7004	0.0118138	0.011862	0.319317	0.017283	0.995933	NA	indep	scale(value)~scale(arr_filt_RDB_Delta)+mri_serial_number+sex+mriage_days	0.523113
scale(arr_filt_RDB_Delta)	scale(olink___ABHD14B__5_i3)	olink___ABHD14B__5_i3	64076	1057	954	-0.0116013	0.0321783	0.718529	0.018229	0.360533	NA	indep	scale(value)~scale(arr_filt_RDB_Delta)+mri_serial_number+sex+mriage_days	0.839198
scale(arr_filt_RDB_Delta)	scale(olink___ADAMTS16__42_i2)	olink___ADAMTS16__42_i2	64076	1101	1002	0.0397315	0.0306645	0.195384	0.062088	1.29568	NA	indep	scale(value)~scale(arr_filt_RDB_Delta)+mri_serial_number+sex+mriage_days	0.384148
scale(arr_filt_RDB_Delta)	scale(olink___ADGRE5__54_i3)	olink___ADGRE5__54_i3	64076	1063	960	0.00761122	0.0315271	0.809283	0.0517795	0.241418	NA	indep	scale(value)~scale(arr_filt_RDB_Delta)+mri_serial_number+sex+mriage_days	0.893876
scale(arr_filt_RDB_Delta)	scale(olink___ANXA5__136_i3)	olink___ANXA5__136_i3	64076	1023	922	0.0931402	0.0329014	0.00474346	0.00954224	2.83089	NA	indep	scale(value)~scale(arr_filt_RDB_Delta)+mri_serial_number+sex+mriage_days	0.0221786
scale(arr_filt_RDB_Delta)	scale(olink___ARID4B__178_i3)	olink___ARID4B__178_i3	64076	1054	951	0.0145713	0.0325511	0.654513	-0.000434804	0.447644	NA	indep	scale(value)~scale(arr_filt_RDB_Delta)+mri_serial_number+sex+mriage_days	0.798384
scale(arr_filt_RDB_Delta)	scale(olink___ARSA__184_i3)	olink___ARSA__184_i3	64076	1060	957	0.0234795	0.0321059	0.464768	0.0200193	0.731312	NA	indep	scale(value)~scale(arr_filt_RDB_Delta)+mri_serial_number+sex+mriage_days	0.656618
scale(arr_filt_RDB_Delta)	scale(olink___ARTN__188_i0)	olink___ARTN__188_i0	64076	47894	7003	0.0232924	0.0119594	0.0515007	0.00116921	1.94762	NA	indep	scale(value)~scale(arr_filt_RDB_Delta)+mri_serial_number+sex+mriage_days	0.152348
scale(arr_filt_RDB_Delta)	scale(olink___B4GALT1__228_i2)	olink___B4GALT1__228_i2	64076	1104	1006	-0.0133599	0.0310238	0.666827	0.0358737	0.430634	NA	indep	scale(value)~scale(arr_filt_RDB_Delta)+mri_serial_number+sex+mriage_days	0.805788
scale(arr_filt_RDB_Delta)	scale(olink___BLVRB__267_i2)	olink___BLVRB__267_i2	64076	1104	1005	-0.00865377	0.0307461	0.778416	0.05448	0.281459	NA	indep	scale(value)~scale(arr_filt_RDB_Delta)+mri_serial_number+sex+mriage_days	0.87634
scale(arr_filt_RDB_Delta)	scale(olink___BTN3A2__297_i2)	olink___BTN3A2__297_i2	64076	1105	1006	-0.0516154	0.0308206	0.0943049	0.0484247	1.6747	NA	indep	scale(value)~scale(arr_filt_RDB_Delta)+mri_serial_number+sex+mriage_days	0.23471
scale(arr_filt_RDB_Delta)	scale(olink___CASP10__359_i3)	olink___CASP10__359_i3	64076	1054	951	-0.0147185	0.0325236	0.650977	0.00125344	0.452549	NA	indep	scale(value)~scale(arr_filt_RDB_Delta)+mri_serial_number+sex+mriage_days	0.796167
scale(arr_filt_RDB_Delta)	scale(olink___CBLIF__368_i2)	olink___CBLIF__368_i2	64076	1106	1007	0.00481789	0.0310651	0.876782	0.0324732	0.15509	NA	indep	scale(value)~scale(arr_filt_RDB_Delta)+mri_serial_number+sex+mriage_days	0.935923
scale(arr_filt_RDB_Delta)	scale(olink___CCL22__391_i2)	olink___CCL22__391_i2	64076	1098	1001	0.0399376	0.0313853	0.203494	0.0184857	1.2725	NA	indep	scale(value)~scale(arr_filt_RDB_Delta)+mri_serial_number+sex+mriage_days	0.393058
scale(arr_filt_RDB_Delta)	scale(olink___CD55__454_i2)	olink___CD55__454_i2	64076	1097	1000	-0.0690002	0.0311496	0.0269779	0.0340682	2.21512	NA	indep	scale(value)~scale(arr_filt_RDB_Delta)+mri_serial_number+sex+mriage_days	0.0935791
scale(arr_filt_RDB_Delta)	scale(olink___CD99__473_i3)	olink___CD99__473_i3	64076	1060	957	-0.0389223	0.0272668	0.153776	0.293167	1.42746	NA	indep	scale(value)~scale(arr_filt_RDB_Delta)+mri_serial_number+sex+mriage_days	0.328856
scale(arr_filt_RDB_Delta)	scale(olink___CDC37__481_i2)	olink___CDC37__481_i2	64076	1105	1007	-0.0504836	0.027121	0.0629779	0.26271	1.86142	NA	indep	scale(value)~scale(arr_filt_RDB_Delta)+mri_serial_number+sex+mriage_days	0.176123
scale(arr_filt_RDB_Delta)	scale(olink___CLPS__602_i3)	olink___CLPS__602_i3	64076	1060	957	-0.0256265	0.0324658	0.43011	-0.00207177	0.78934	NA	indep	scale(value)~scale(arr_filt_RDB_Delta)+mri_serial_number+sex+mriage_days	0.627799
scale(arr_filt_RDB_Delta)	scale(olink___CREG1__673_i2)	olink___CREG1__673_i2	64076	1098	1002	-0.00862006	0.0313806	0.783608	0.0178444	0.274694	NA	indep	scale(value)~scale(arr_filt_RDB_Delta)+mri_serial_number+sex+mriage_days	0.878645
scale(arr_filt_RDB_Delta)	scale(olink___CTSC__725_i0)	olink___CTSC__725_i0	64076	48089	7025	0.0129325	0.0117455	0.27091	0.0334252	1.10106	NA	indep	scale(value)~scale(arr_filt_RDB_Delta)+mri_serial_number+sex+mriage_days	0.471592
scale(arr_filt_RDB_Delta)	scale(olink___DEFB4ADEFB4B__800_i3)	olink___DEFB4ADEFB4B__800_i3	64076	943	852	0.0528443	0.0320358	0.099409	0.132076	1.64954	NA	indep	scale(value)~scale(arr_filt_RDB_Delta)+mri_serial_number+sex+mriage_days	0.243668
scale(arr_filt_RDB_Delta)	scale(olink___FOSB__1079_i3)	olink___FOSB__1079_i3	64076	1054	951	-0.018019	0.0326153	0.580756	-0.0043856	0.552471	NA	indep	scale(value)~scale(arr_filt_RDB_Delta)+mri_serial_number+sex+mriage_days	0.749716
scale(arr_filt_RDB_Delta)	scale(olink___GALNT2__1113_i3)	olink___GALNT2__1113_i3	64076	1065	962	-0.0868188	0.0315767	0.00608192	0.0468377	2.74946	NA	indep	scale(value)~scale(arr_filt_RDB_Delta)+mri_serial_number+sex+mriage_days	0.0274828
scale(arr_filt_RDB_Delta)	scale(olink___GOPC__1193_i0)	olink___GOPC__1193_i0	64076	48219	7045	0.0187366	0.0119081	0.115664	0.00372409	1.57343	NA	indep	scale(value)~scale(arr_filt_RDB_Delta)+mri_serial_number+sex+mriage_days	0.270516
scale(arr_filt_RDB_Delta)	scale(olink___HSD11B1__1298_i2)	olink___HSD11B1__1298_i2	64076	1105	1006	0.0044577	0.0316157	0.887901	-0.00130243	0.140997	NA	indep	scale(value)~scale(arr_filt_RDB_Delta)+mri_serial_number+sex+mriage_days	0.942016
scale(arr_filt_RDB_Delta)	scale(olink___IDUA__1324_i0)	olink___IDUA__1324_i0	64076	48564	7092	0.0409259	0.0118527	0.000557904	0.00642206	3.45287	NA	indep	scale(value)~scale(arr_filt_RDB_Delta)+mri_serial_number+sex+mriage_days	0.00333475
scale(arr_filt_RDB_Delta)	scale(olink___IL17D__1376_i2)	olink___IL17D__1376_i2	64076	1093	995	-0.0231993	0.02998	0.439218	0.110194	0.773827	NA	indep	scale(value)~scale(arr_filt_RDB_Delta)+mri_serial_number+sex+mriage_days	0.636274
scale(arr_filt_RDB_Delta)	scale(olink___ITIH3__1466_i2)	olink___ITIH3__1466_i2	64076	1109	1010	0.0199785	0.0297947	0.502667	0.10744	0.670541	NA	indep	scale(value)~scale(arr_filt_RDB_Delta)+mri_serial_number+sex+mriage_days	0.690272
scale(arr_filt_RDB_Delta)	scale(olink___KLK14__1517_i2)	olink___KLK14__1517_i2	64076	1108	1009	-0.0153927	0.0305858	0.614891	0.060443	0.503261	NA	indep	scale(value)~scale(arr_filt_RDB_Delta)+mri_serial_number+sex+mriage_days	0.772255
scale(arr_filt_RDB_Delta)	scale(olink___LAT2__1556_i2)	olink___LAT2__1556_i2	64076	1101	1005	-0.0447024	0.0274493	0.103724	0.246364	1.62855	NA	indep	scale(value)~scale(arr_filt_RDB_Delta)+mri_serial_number+sex+mriage_days	0.250848
scale(arr_filt_RDB_Delta)	scale(olink___LILRA5__1590_i2)	olink___LILRA5__1590_i2	64076	1062	966	0.0667609	0.0319738	0.0370623	0.0179084	2.08798	NA	indep	scale(value)~scale(arr_filt_RDB_Delta)+mri_serial_number+sex+mriage_days	0.119988
scale(arr_filt_RDB_Delta)	scale(olink___LPO__1605_i2)	olink___LPO__1605_i2	64076	1088	993	-0.00130657	0.031797	0.967232	0.000759422	0.041091	NA	indep	scale(value)~scale(arr_filt_RDB_Delta)+mri_serial_number+sex+mriage_days	0.98286
scale(arr_filt_RDB_Delta)	scale(olink___MAP2K6__1669_i0)	olink___MAP2K6__1669_i0	64076	48219	7045	0.0146213	0.0119161	0.219854	0.00238995	1.22702	NA	indep	scale(value)~scale(arr_filt_RDB_Delta)+mri_serial_number+sex+mriage_days	0.413919
scale(arr_filt_RDB_Delta)	scale(olink___MUC16__1780_i0)	olink___MUC16__1780_i0	64076	48188	7033	0.0177182	0.011918	0.137146	0.00383421	1.48667	NA	indep	scale(value)~scale(arr_filt_RDB_Delta)+mri_serial_number+sex+mriage_days	0.305512
scale(arr_filt_RDB_Delta)	scale(olink___NFASC__1847_i3)	olink___NFASC__1847_i3	64076	1065	962	0.0508459	0.0316738	0.108758	0.0409652	1.6053	NA	indep	scale(value)~scale(arr_filt_RDB_Delta)+mri_serial_number+sex+mriage_days	0.25891
scale(arr_filt_RDB_Delta)	scale(olink___NPTXR__1896_i2)	olink___NPTXR__1896_i2	64076	1062	966	-0.014175	0.0316647	0.654501	0.0368033	0.447658	NA	indep	scale(value)~scale(arr_filt_RDB_Delta)+mri_serial_number+sex+mriage_days	0.798384
scale(arr_filt_RDB_Delta)	scale(olink___PLPBP__2076_i3)	olink___PLPBP__2076_i3	64076	1061	958	-0.0487479	0.0318491	0.126203	0.0343062	1.53059	NA	indep	scale(value)~scale(arr_filt_RDB_Delta)+mri_serial_number+sex+mriage_days	0.288482
scale(arr_filt_RDB_Delta)	scale(olink___PRCP__2130_i0)	olink___PRCP__2130_i0	64076	48282	7044	0.0476163	0.0114426	3.20191e-05	0.0801698	4.16131	NA	indep	scale(value)~scale(arr_filt_RDB_Delta)+mri_serial_number+sex+mriage_days	0.000250898
scale(arr_filt_RDB_Delta)	scale(olink___PTPRN2__2201_i3)	olink___PTPRN2__2201_i3	64076	1057	954	0.00238238	0.0321235	0.940896	0.0215694	0.0741631	NA	indep	scale(value)~scale(arr_filt_RDB_Delta)+mri_serial_number+sex+mriage_days	0.971226
scale(arr_filt_RDB_Delta)	scale(olink___PVR__2210_i3)	olink___PVR__2210_i3	64076	1065	962	0.0175327	0.0322366	0.586653	0.00658123	0.543877	NA	indep	scale(value)~scale(arr_filt_RDB_Delta)+mri_serial_number+sex+mriage_days	0.75275
scale(arr_filt_RDB_Delta)	scale(olink___ROR1__2308_i0)	olink___ROR1__2308_i0	64076	48228	7050	-0.0372765	0.0116482	0.00137942	0.046016	3.2002	NA	indep	scale(value)~scale(arr_filt_RDB_Delta)+mri_serial_number+sex+mriage_days	0.00754015
scale(arr_filt_RDB_Delta)	scale(olink___S100A4__2334_i2)	olink___S100A4__2334_i2	64076	1105	1007	-0.0407752	0.0274525	0.137779	0.244578	1.4853	NA	indep	scale(value)~scale(arr_filt_RDB_Delta)+mri_serial_number+sex+mriage_days	0.306488
scale(arr_filt_RDB_Delta)	scale(olink___SCLY__2362_i0)	olink___SCLY__2362_i0	64076	48419	7081	0.0266029	0.0113003	0.0185909	0.098351	2.35418	NA	indep	scale(value)~scale(arr_filt_RDB_Delta)+mri_serial_number+sex+mriage_days	0.0694721
scale(arr_filt_RDB_Delta)	scale(olink___SIGLEC1__2446_i0)	olink___SIGLEC1__2446_i0	64076	48406	7072	0.00468693	0.0117393	0.689721	0.0281407	0.39925	NA	indep	scale(value)~scale(arr_filt_RDB_Delta)+mri_serial_number+sex+mriage_days	0.821132
scale(arr_filt_RDB_Delta)	scale(olink___SMPDL3A__2502_i0)	olink___SMPDL3A__2502_i0	64076	48321	7060	0.0350137	0.011846	0.00312958	0.0119888	2.95573	NA	indep	scale(value)~scale(arr_filt_RDB_Delta)+mri_serial_number+sex+mriage_days	0.0154163
scale(arr_filt_RDB_Delta)	scale(olink___SNAP23__2506_i3)	olink___SNAP23__2506_i3	64076	1033	932	-0.0337505	0.0325801	0.300507	0.017656	1.03593	NA	indep	scale(value)~scale(arr_filt_RDB_Delta)+mri_serial_number+sex+mriage_days	0.503739
scale(arr_filt_RDB_Delta)	scale(olink___SPINK4__2539_i0)	olink___SPINK4__2539_i0	64076	48219	7045	0.0104504	0.0117263	0.372859	0.0339072	0.891188	NA	indep	scale(value)~scale(arr_filt_RDB_Delta)+mri_serial_number+sex+mriage_days	0.576352
scale(arr_filt_RDB_Delta)	scale(olink___SPON2__2548_i0)	olink___SPON2__2548_i0	64076	48002	7025	0.0122405	0.0118051	0.299826	0.0236045	1.03688	NA	indep	scale(value)~scale(arr_filt_RDB_Delta)+mri_serial_number+sex+mriage_days	0.503081
scale(arr_filt_RDB_Delta)	scale(olink___TBCB__2629_i3)	olink___TBCB__2629_i3	64076	1057	954	-0.0360072	0.0321726	0.263342	0.0185761	1.11919	NA	indep	scale(value)~scale(arr_filt_RDB_Delta)+mri_serial_number+sex+mriage_days	0.463533
scale(arr_filt_RDB_Delta)	scale(100009___Basalmetabolicrate__23105_i2)	100009___Basalmetabolicrate__23105_i2	64076	55674	47123	0.00322032	0.00279581	0.249394	0.631879	1.15184	NA	indep	scale(value)~scale(arr_filt_RDB_Delta)+mri_serial_number+sex+mriage_days	0.446926
scale(arr_filt_RDB_Delta)	scale(100010___Seatedheight__51_i0)	100010___Seatedheight__51_i0	64076	496087	63843	-0.00543533	0.00320443	0.0898541	0.344687	1.69619	NA	indep	scale(value)~scale(arr_filt_RDB_Delta)+mri_serial_number+sex+mriage_days	0.226588
scale(arr_filt_RDB_Delta)	scale(100010___Weight__21002_i3)	100010___Weight__21002_i3	64076	5355	4797	0.0147197	0.0125416	0.240583	0.248591	1.17368	NA	indep	scale(value)~scale(arr_filt_RDB_Delta)+mri_serial_number+sex+mriage_days	0.436109
scale(arr_filt_RDB_Delta)	scale(100011___Pulserateautomatedreading__102_i3)	100011___Pulserateautomatedreading__102_i3	64076	5193	4651	0.0642018	0.014407	8.535e-06	0.038667	4.4563	NA	indep	scale(value)~scale(arr_filt_RDB_Delta)+mri_serial_number+sex+mriage_days	7.43445e-05
scale(arr_filt_RDB_Delta)	scale(100014___6mmindexofbestkeratometryresultsleft__5306_i0)	100014___6mmindexofbestkeratometryresultsleft__5306_i0	64076	95275	11878	-0.00063613	0.00917619	0.944733	9.90972e-05	0.069324	NA	indep	scale(value)~scale(arr_filt_RDB_Delta)+mri_serial_number+sex+mriage_days	0.972813
scale(arr_filt_RDB_Delta)	scale(100014___Sphericalpowerright__5084_i0)	100014___Sphericalpowerright__5084_i0	64076	114195	13915	-0.0107851	0.00840372	0.199385	0.0176009	1.28337	NA	indep	scale(value)~scale(arr_filt_RDB_Delta)+mri_serial_number+sex+mriage_days	0.388503
scale(arr_filt_RDB_Delta)	scale(100017___Distanceofviewertoscreenright__5204_i0)	100017___Distanceofviewertoscreenright__5204_i0	64076	117103	14192	0.00802288	0.00839655	0.339342	-0.000176534	0.955498	NA	indep	scale(value)~scale(arr_filt_RDB_Delta)+mri_serial_number+sex+mriage_days	0.542873
scale(arr_filt_RDB_Delta)	scale(100018___Heelbroadbandultrasoundattenuationright__4120_i0)	100018___Heelbroadbandultrasoundattenuationright__4120_i0	64076	164138	20226	-0.00678776	0.00668854	0.310196	0.0956828	1.01484	NA	indep	scale(value)~scale(arr_filt_RDB_Delta)+mri_serial_number+sex+mriage_days	0.513665
