## Supplementary material for "Genetics of Cardiac Aging Implicate Organ-Specific Variation": Bulk Data Tables (part 2 of 3)

### Sheet: BDT1-ContinuousPheWAS (continued)
IndepVariable	OutcomeTrait	TraitField	N_With_Variable	N_With_Trait	N_Modeled	Beta	SE	P	WholeModelAdjR2	AbsZ	Issue	YourVal	Formula	fdr_pvalue
scale(arr_filt_RDB_Delta)	scale(100041___Agecataractdiagnosed__4700_i0)	100041___Agecataractdiagnosed__4700_i0	64076	7777	669	0.00959524	0.0352701	0.785668	0.188486	0.272051	NA	indep	scale(value)~scale(arr_filt_RDB_Delta)+mri_serial_number+sex+mriage_days	0.879943
scale(arr_filt_RDB_Delta)	scale(100058___Exposuretotobaccosmokeoutsidehome__1279_i0)	100058___Exposuretotobaccosmokeoutsidehome__1279_i0	64076	462644	61473	0.00699737	0.00402917	0.082449	0.00244508	1.73668	NA	indep	scale(value)~scale(arr_filt_RDB_Delta)+mri_serial_number+sex+mriage_days	0.213139
scale(arr_filt_RDB_Delta)	scale(100065___YearimmigratedtoUKUnitedKingdom__3659_i2)	100065___YearimmigratedtoUKUnitedKingdom__3659_i2	64076	604	491	-0.0606853	0.0453414	0.181388	-0.00200967	1.33841	NA	indep	scale(value)~scale(arr_filt_RDB_Delta)+sex+mriage_days	0.365913
scale(arr_filt_RDB_Delta)	scale(100069___Numberofstillbirths__3829_i2)	100069___Numberofstillbirths__3829_i2	64076	11182	9535	0.00298489	0.0102033	0.769878	0.00860217	0.292542	NA	indep	scale(value)~scale(arr_filt_RDB_Delta)+mri_serial_number+mriage_days	0.871902
scale(arr_filt_RDB_Delta)	scale(100313___DNAconcentration__22024_i0)	100313___DNAconcentration__22024_i0	64076	488127	64076	0.000754523	0.00394648	0.848378	0.00242003	0.191189	NA	indep	scale(value)~scale(arr_filt_RDB_Delta)+mri_serial_number+sex+mriage_days	0.918515
scale(arr_filt_RDB_Delta)	scale(1011___WeardurationduringSaturday__90058_i0)	1011___WeardurationduringSaturday__90058_i0	64076	103660	25552	0.0119008	0.00624736	0.0568002	0.00335058	1.90493	NA	indep	scale(value)~scale(arr_filt_RDB_Delta)+mri_serial_number+sex+mriage_days	0.164204
scale(arr_filt_RDB_Delta)	scale(1101___VolumeofgreymatterinLingualGyrusleft__25852_i3)	1101___VolumeofgreymatterinLingualGyrusleft__25852_i3	64076	4784	4283	0.0164352	0.0133138	0.217104	0.243559	1.23445	NA	indep	scale(value)~scale(arr_filt_RDB_Delta)+mri_serial_number+sex+mriage_days	0.410547
scale(arr_filt_RDB_Delta)	scale(111___90thpercentileofabsoluteheadmotionfromrfMRI__24440_i3)	111___90thpercentileofabsoluteheadmotionfromrfMRI__24440_i3	64076	5189	4656	-0.0128266	0.0146315	0.380724	0.00772561	0.876646	NA	indep	scale(value)~scale(arr_filt_RDB_Delta)+mri_serial_number+sex+mriage_days	0.583382
scale(arr_filt_RDB_Delta)	scale(119___MeanATTincerebruminwhitematterand50cerebralpartialvolume__24401_i3)	119___MeanATTincerebruminwhitematterand50cerebralpartialvolume__24401_i3	64076	1800	1619	0.0500231	0.0228354	0.0286242	0.159407	2.19059	NA	indep	scale(value)~scale(arr_filt_RDB_Delta)+mri_serial_number+sex+mriage_days	0.0979083
scale(arr_filt_RDB_Delta)	scale(119___MeanCBFinParietalLobeingreymatterleft__24369_i2)	119___MeanCBFinParietalLobeingreymatterleft__24369_i2	64076	3414	2923	-0.0899734	0.016363	4.15942e-08	0.224317	5.49858	NA	indep	scale(value)~scale(arr_filt_RDB_Delta)+mri_serial_number+sex+mriage_days	5.17754e-07
scale(arr_filt_RDB_Delta)	scale(119___MeanCBFincortexingreymatter__24361_i3)	119___MeanCBFincortexingreymatter__24361_i3	64076	1800	1619	-0.0798691	0.0211834	0.000168896	0.27663	3.77035	NA	indep	scale(value)~scale(arr_filt_RDB_Delta)+mri_serial_number+sex+mriage_days	0.00114224
scale(arr_filt_RDB_Delta)	scale(124___Androidtissuemass__21111_i2)	124___Androidtissuemass__21111_i2	64076	35125	29697	0.0318449	0.00504116	2.70522e-10	0.245639	6.31697	NA	indep	scale(value)~scale(arr_filt_RDB_Delta)+mri_serial_number+sex+mriage_days	4.38533e-09
scale(arr_filt_RDB_Delta)	scale(124___Armsleanmass__23258_i2)	124___Armsleanmass__23258_i2	64076	40293	34085	-0.00726738	0.00290882	0.0124804	0.711729	2.4984	NA	indep	scale(value)~scale(arr_filt_RDB_Delta)+mri_serial_number+sex+mriage_days	0.0503089
scale(arr_filt_RDB_Delta)	scale(124___Armstotalmass__23260_i3)	124___Armstotalmass__23260_i3	64076	4017	3590	0.0133043	0.0133227	0.318045	0.36531	0.998623	NA	indep	scale(value)~scale(arr_filt_RDB_Delta)+mri_serial_number+sex+mriage_days	0.52185
scale(arr_filt_RDB_Delta)	scale(124___Armtotalmassleft__23252_i3)	124___Armtotalmassleft__23252_i3	64076	1985	1785	-0.00190507	0.0195884	0.922535	0.319004	0.0972553	NA	indep	scale(value)~scale(arr_filt_RDB_Delta)+mri_serial_number+sex+mriage_days	0.96039
scale(arr_filt_RDB_Delta)	scale(125___Femurwardsbonearearight__23342_i3)	125___Femurwardsbonearearight__23342_i3	64076	3907	3485	-0.00975959	0.0129987	0.452815	0.413489	0.750815	NA	indep	scale(value)~scale(arr_filt_RDB_Delta)+mri_serial_number+sex+mriage_days	0.6469
scale(arr_filt_RDB_Delta)	scale(125___L1L4BMCbonemineralcontent__23203_i2)	125___L1L4BMCbonemineralcontent__23203_i2	64076	45527	38291	0.00292303	0.00406729	0.47235	0.366979	0.718668	NA	indep	scale(value)~scale(arr_filt_RDB_Delta)+mri_serial_number+sex+mriage_days	0.663848
scale(arr_filt_RDB_Delta)	scale(128___NumberofPWAtestsperformed__12699_i2)	128___NumberofPWAtestsperformed__12699_i2	64076	59200	53497	-0.00199209	0.00432246	0.644894	0.000988739	0.46087	NA	indep	scale(value)~scale(arr_filt_RDB_Delta)+mri_serial_number+sex+mriage_days	0.79203
scale(arr_filt_RDB_Delta)	scale(134___MeanFAinretrolenticularpartofinternalcapsuleonFAskeletonright__25076_i3)	134___MeanFAinretrolenticularpartofinternalcapsuleonFAskeletonright__25076_i3	64076	4761	4262	-0.0223923	0.0152194	0.141283	0.0166342	1.4713	NA	indep	scale(value)~scale(arr_filt_RDB_Delta)+mri_serial_number+sex+mriage_days	0.311197
scale(arr_filt_RDB_Delta)	scale(134___MeanICVFincingulumhippocampusonFAskeletonleft__25381_i2)	134___MeanICVFincingulumhippocampusonFAskeletonleft__25381_i2	64076	44082	38822	0.006049	0.00497162	0.223724	0.0411394	1.21671	NA	indep	scale(value)~scale(arr_filt_RDB_Delta)+mri_serial_number+sex+mriage_days	0.417797
scale(arr_filt_RDB_Delta)	scale(134___MeanISOVFincorticospinaltractonFAskeletonleft__25447_i3)	134___MeanISOVFincorticospinaltractonFAskeletonleft__25447_i3	64076	4761	4262	0.00794162	0.0153023	0.6038	0.00589494	0.518983	NA	indep	scale(value)~scale(arr_filt_RDB_Delta)+mri_serial_number+sex+mriage_days	0.763765
scale(arr_filt_RDB_Delta)	scale(134___MeanL2inanteriorlimbofinternalcapsuleonFAskeletonright__25264_i2)	134___MeanL2inanteriorlimbofinternalcapsuleonFAskeletonright__25264_i2	64076	44085	38825	0.0403912	0.00489853	1.69465e-16	0.0690521	8.24558	NA	indep	scale(value)~scale(arr_filt_RDB_Delta)+mri_serial_number+sex+mriage_days	4.69975e-15
scale(arr_filt_RDB_Delta)	scale(134___MeanL3inanteriorcoronaradiataonFAskeletonright__25318_i2)	134___MeanL3inanteriorcoronaradiataonFAskeletonright__25318_i2	64076	44085	38825	0.06229	0.00452564	5.31067e-43	0.205391	13.7638	NA	indep	scale(value)~scale(arr_filt_RDB_Delta)+mri_serial_number+sex+mriage_days	8.70873e-41
scale(arr_filt_RDB_Delta)	scale(134___MeanL3incingulumcingulategyrusonFAskeletonleft__25331_i3)	134___MeanL3incingulumcingulategyrusonFAskeletonleft__25331_i3	64076	4761	4262	0.043052	0.0144597	0.00292354	0.112362	2.97739	NA	indep	scale(value)~scale(arr_filt_RDB_Delta)+mri_serial_number+sex+mriage_days	0.0145919
scale(arr_filt_RDB_Delta)	scale(135___WeightedmeanFAintractacousticradiationleft__25488_i2)	135___WeightedmeanFAintractacousticradiationleft__25488_i2	64076	44083	38823	-0.00691638	0.00505171	0.170971	0.00997129	1.36912	NA	indep	scale(value)~scale(arr_filt_RDB_Delta)+mri_serial_number+sex+mriage_days	0.353339
scale(arr_filt_RDB_Delta)	scale(135___WeightedmeanICVFintractcingulategyruspartofcingulumright__25655_i3)	135___WeightedmeanICVFintractcingulategyruspartofcingulumright__25655_i3	64076	4761	4262	0.00322036	0.0146985	0.826587	0.0827925	0.219094	NA	indep	scale(value)~scale(arr_filt_RDB_Delta)+mri_serial_number+sex+mriage_days	0.904529
scale(arr_filt_RDB_Delta)	scale(135___WeightedmeanICVFintractmediallemniscusleft__25667_i3)	135___WeightedmeanICVFintractmediallemniscusleft__25667_i3	64076	4761	4262	0.0529108	0.0144324	0.000249279	0.115699	3.6661	NA	indep	scale(value)~scale(arr_filt_RDB_Delta)+mri_serial_number+sex+mriage_days	0.00161546
scale(arr_filt_RDB_Delta)	scale(135___WeightedmeanICVFintractparahippocampalpartofcingulumleft__25656_i2)	135___WeightedmeanICVFintractparahippocampalpartofcingulumleft__25656_i2	64076	44081	38821	-0.00108031	0.00499758	0.828858	0.0311258	0.216168	NA	indep	scale(value)~scale(arr_filt_RDB_Delta)+mri_serial_number+sex+mriage_days	0.905764
scale(arr_filt_RDB_Delta)	scale(135___WeightedmeanISOVFintractuncinatefasciculusright__25730_i3)	135___WeightedmeanISOVFintractuncinatefasciculusright__25730_i3	64076	4761	4262	0.0296575	0.0149666	0.0475908	0.0490263	1.98158	NA	indep	scale(value)~scale(arr_filt_RDB_Delta)+mri_serial_number+sex+mriage_days	0.144125
scale(arr_filt_RDB_Delta)	scale(135___WeightedmeanL2intractcingulategyruspartofcingulumright__25601_i2)	135___WeightedmeanL2intractcingulategyruspartofcingulumright__25601_i2	64076	44083	38823	0.0395958	0.00486399	4.04916e-16	0.0821831	8.14061	NA	indep	scale(value)~scale(arr_filt_RDB_Delta)+mri_serial_number+sex+mriage_days	1.08827e-14
scale(arr_filt_RDB_Delta)	scale(135___WeightedmeanL3intractcingulategyruspartofcingulumleft__25627_i2)	135___WeightedmeanL3intractcingulategyruspartofcingulumleft__25627_i2	64076	44083	38823	0.0265725	0.00490696	6.15607e-08	0.0658918	5.41526	NA	indep	scale(value)~scale(arr_filt_RDB_Delta)+mri_serial_number+sex+mriage_days	7.48184e-07
scale(arr_filt_RDB_Delta)	scale(157___Ascendingaortaminimumarea__24119_i2)	157___Ascendingaortaminimumarea__24119_i2	64076	37097	33922	0.143131	0.00481515	1.05415e-191	0.214892	29.7251	NA	indep	scale(value)~scale(arr_filt_RDB_Delta)+mri_serial_number+sex+mriage_days	1.70396e-188
scale(arr_filt_RDB_Delta)	scale(157___LVcircumferentialstrainAHA2__24142_i2)	157___LVcircumferentialstrainAHA2__24142_i2	64076	39217	35834	0.0608428	0.00486509	8.22649e-36	0.153097	12.506	NA	indep	scale(value)~scale(arr_filt_RDB_Delta)+mri_serial_number+sex+mriage_days	8.5397e-34
scale(arr_filt_RDB_Delta)	scale(17518___Glucose__30740_i0)	17518___Glucose__30740_i0	64076	429452	55731	0.0460375	0.00421144	8.69438e-28	0.0119418	10.9315	NA	indep	scale(value)~scale(arr_filt_RDB_Delta)+mri_serial_number+sex+mriage_days	5.46538e-26
scale(arr_filt_RDB_Delta)	scale(190___MeanintensityofCerebellumCortexrighthemisphere__26572_i3)	190___MeanintensityofCerebellumCortexrighthemisphere__26572_i3	64076	4758	4266	-0.0120611	0.015266	0.429534	0.0100903	0.790065	NA	indep	scale(value)~scale(arr_filt_RDB_Delta)+mri_serial_number+sex+mriage_days	0.627281
scale(arr_filt_RDB_Delta)	scale(190___VolumeofCCCentralwholebrain__26533_i3)	190___VolumeofCCCentralwholebrain__26533_i3	64076	4758	4266	-0.0328011	0.0146492	0.0252003	0.0884691	2.23911	NA	indep	scale(value)~scale(arr_filt_RDB_Delta)+mri_serial_number+sex+mriage_days	0.0887186
scale(arr_filt_RDB_Delta)	scale(190___VolumeofTotalGraywholebrain__26518_i2)	190___VolumeofTotalGraywholebrain__26518_i2	64076	46852	41167	-0.0154339	0.00389725	7.50137e-05	0.375278	3.9602	NA	indep	scale(value)~scale(arr_filt_RDB_Delta)+mri_serial_number+sex+mriage_days	0.000544089
scale(arr_filt_RDB_Delta)	scale(191___VolumeofPflefthemisphere__26674_i2)	191___VolumeofPflefthemisphere__26674_i2	64076	46852	41167	0.00644269	0.00446917	0.149427	0.17847	1.44159	NA	indep	scale(value)~scale(arr_filt_RDB_Delta)+mri_serial_number+sex+mriage_days	0.322788
scale(arr_filt_RDB_Delta)	scale(191___VolumeofPflefthemisphere__26674_i3)	191___VolumeofPflefthemisphere__26674_i3	64076	4758	4266	0.0345446	0.0140698	0.0141189	0.15915	2.45524	NA	indep	scale(value)~scale(arr_filt_RDB_Delta)+mri_serial_number+sex+mriage_days	0.0557028
scale(arr_filt_RDB_Delta)	scale(192___Areaofbanksstslefthemisphere__26722_i2)	192___Areaofbanksstslefthemisphere__26722_i2	64076	46852	41167	-0.0060331	0.00469584	0.198879	0.0930234	1.28477	NA	indep	scale(value)~scale(arr_filt_RDB_Delta)+mri_serial_number+sex+mriage_days	0.387985
scale(arr_filt_RDB_Delta)	scale(192___Meanthicknessofinsularighthemisphere__26889_i2)	192___Meanthicknessofinsularighthemisphere__26889_i2	64076	46852	41167	-0.0244309	0.00486839	5.23548e-07	0.0251464	5.01827	NA	indep	scale(value)~scale(arr_filt_RDB_Delta)+mri_serial_number+sex+mriage_days	5.55196e-06
scale(arr_filt_RDB_Delta)	scale(192___Meanthicknessofparahippocampallefthemisphere__26770_i2)	192___Meanthicknessofparahippocampallefthemisphere__26770_i2	64076	46852	41167	-0.0208042	0.00483777	1.70906e-05	0.0373685	4.30037	NA	indep	scale(value)~scale(arr_filt_RDB_Delta)+mri_serial_number+sex+mriage_days	0.000140845
scale(arr_filt_RDB_Delta)	scale(192___Meanthicknessofpostcentralrighthemisphere__26877_i2)	192___Meanthicknessofpostcentralrighthemisphere__26877_i2	64076	46852	41167	-0.0168457	0.00476172	0.000404025	0.0673967	3.53773	NA	indep	scale(value)~scale(arr_filt_RDB_Delta)+mri_serial_number+sex+mriage_days	0.00250495
scale(arr_filt_RDB_Delta)	scale(192___Volumeofcaudalmiddlefrontallefthemisphere__26791_i3)	192___Volumeofcaudalmiddlefrontallefthemisphere__26791_i3	64076	4758	4266	0.0183731	0.0145971	0.208212	0.0949425	1.25869	NA	indep	scale(value)~scale(arr_filt_RDB_Delta)+mri_serial_number+sex+mriage_days	0.399309
scale(arr_filt_RDB_Delta)	scale(192___Volumeofparsorbitalisrighthemisphere__26907_i3)	192___Volumeofparsorbitalisrighthemisphere__26907_i3	64076	4758	4266	-0.000961526	0.0141234	0.945725	0.152731	0.0680805	NA	indep	scale(value)~scale(arr_filt_RDB_Delta)+mri_serial_number+sex+mriage_days	0.973293
scale(arr_filt_RDB_Delta)	scale(195___VolumeofBA4arighthemisphere__27133_i2)	195___VolumeofBA4arighthemisphere__27133_i2	64076	46852	41167	-0.0228068	0.0046003	7.16273e-07	0.129555	4.95767	NA	indep	scale(value)~scale(arr_filt_RDB_Delta)+mri_serial_number+sex+mriage_days	7.45596e-06
scale(arr_filt_RDB_Delta)	scale(196___Areaofmiddletemporalrighthemisphere__27248_i2)	196___Areaofmiddletemporalrighthemisphere__27248_i2	64076	46852	41167	-0.00535421	0.00438378	0.221954	0.209564	1.22137	NA	indep	scale(value)~scale(arr_filt_RDB_Delta)+mri_serial_number+sex+mriage_days	0.416071
scale(arr_filt_RDB_Delta)	scale(196___Meanthicknessofentorhinallefthemisphere__27177_i2)	196___Meanthicknessofentorhinallefthemisphere__27177_i2	64076	46852	41167	-0.0196848	0.00484577	4.86894e-05	0.0341851	4.06226	NA	indep	scale(value)~scale(arr_filt_RDB_Delta)+mri_serial_number+sex+mriage_days	0.000368262
scale(arr_filt_RDB_Delta)	scale(196___Meanthicknessoflinguallefthemisphere__27184_i2)	196___Meanthicknessoflinguallefthemisphere__27184_i2	64076	46852	41167	-0.00586163	0.00488283	0.229969	0.0193546	1.20046	NA	indep	scale(value)~scale(arr_filt_RDB_Delta)+mri_serial_number+sex+mriage_days	0.42504
scale(arr_filt_RDB_Delta)	scale(196___Volumeofcuneuslefthemisphere__27207_i3)	196___Volumeofcuneuslefthemisphere__27207_i3	64076	4758	4266	-0.00312442	0.0143446	0.827587	0.125976	0.217811	NA	indep	scale(value)~scale(arr_filt_RDB_Delta)+mri_serial_number+sex+mriage_days	0.905011
scale(arr_filt_RDB_Delta)	scale(196___Volumeoffusiformrighthemisphere__27302_i2)	196___Volumeoffusiformrighthemisphere__27302_i2	64076	46852	41167	-0.0124461	0.00434622	0.00418994	0.223052	2.86366	NA	indep	scale(value)~scale(arr_filt_RDB_Delta)+mri_serial_number+sex+mriage_days	0.0198864
scale(arr_filt_RDB_Delta)	scale(197___AreaofGparietalsuplefthemisphere__27355_i2)	197___AreaofGparietalsuplefthemisphere__27355_i2	64076	46852	41167	-0.00615615	0.00473194	0.193273	0.0790262	1.30098	NA	indep	scale(value)~scale(arr_filt_RDB_Delta)+mri_serial_number+sex+mriage_days	0.381722
scale(arr_filt_RDB_Delta)	scale(197___AreaofGtemporalinfrighthemisphere__27587_i2)	197___AreaofGtemporalinfrighthemisphere__27587_i2	64076	46852	41167	0.00697176	0.00451039	0.122182	0.163247	1.54571	NA	indep	scale(value)~scale(arr_filt_RDB_Delta)+mri_serial_number+sex+mriage_days	0.281322
scale(arr_filt_RDB_Delta)	scale(197___MeanthicknessofGfrontinfOpercularlefthemisphere__27414_i2)	197___MeanthicknessofGfrontinfOpercularlefthemisphere__27414_i2	64076	46852	41167	-0.0285639	0.00474613	1.77686e-09	0.0734944	6.01835	NA	indep	scale(value)~scale(arr_filt_RDB_Delta)+mri_serial_number+sex+mriage_days	2.64541e-08
scale(arr_filt_RDB_Delta)	scale(197___MeanthicknessofGfrontinfTriangullefthemisphere__27416_i2)	197___MeanthicknessofGfrontinfTriangullefthemisphere__27416_i2	64076	46852	41167	-0.0206496	0.00473615	1.30374e-05	0.0773872	4.36001	NA	indep	scale(value)~scale(arr_filt_RDB_Delta)+mri_serial_number+sex+mriage_days	0.000109924
scale(arr_filt_RDB_Delta)	scale(197___MeanthicknessofGprecentrallefthemisphere__27431_i2)	197___MeanthicknessofGprecentrallefthemisphere__27431_i2	64076	46852	41167	-0.0287822	0.00464911	6.03808e-10	0.110985	6.19091	NA	indep	scale(value)~scale(arr_filt_RDB_Delta)+mri_serial_number+sex+mriage_days	9.48902e-09
scale(arr_filt_RDB_Delta)	scale(197___MeanthicknessofSoctempmedLinguallefthemisphere__27463_i3)	197___MeanthicknessofSoctempmedLinguallefthemisphere__27463_i3	64076	4758	4266	-0.0352687	0.0147936	0.017167	0.0704015	2.38405	NA	indep	scale(value)~scale(arr_filt_RDB_Delta)+mri_serial_number+sex+mriage_days	0.0651391
scale(arr_filt_RDB_Delta)	scale(197___VolumeofGfrontmiddlerighthemisphere__27713_i2)	197___VolumeofGfrontmiddlerighthemisphere__27713_i2	64076	46852	41167	-0.0116278	0.0045212	0.0101198	0.159231	2.57183	NA	indep	scale(value)~scale(arr_filt_RDB_Delta)+mri_serial_number+sex+mriage_days	0.0423624
scale(arr_filt_RDB_Delta)	scale(197___VolumeofScircularinsulainfrighthemisphere__27746_i3)	197___VolumeofScircularinsulainfrighthemisphere__27746_i3	64076	4758	4266	0.0131756	0.0145436	0.365018	0.101564	0.905941	NA	indep	scale(value)~scale(arr_filt_RDB_Delta)+mri_serial_number+sex+mriage_days	0.568035
scale(arr_filt_RDB_Delta)	scale(197___VolumeofStemporalsuprighthemisphere__27771_i2)	197___VolumeofStemporalsuprighthemisphere__27771_i2	64076	46852	41167	-0.0204439	0.00450346	5.65242e-06	0.165814	4.53959	NA	indep	scale(value)~scale(arr_filt_RDB_Delta)+mri_serial_number+sex+mriage_days	5.10025e-05
scale(arr_filt_RDB_Delta)	scale(220___CholesterylEstersinLargeHDL__23562_i0)	220___CholesterylEstersinLargeHDL__23562_i0	64076	274352	37909	-0.0205043	0.00451553	5.6203e-06	0.227322	4.54084	NA	indep	scale(value)~scale(arr_filt_RDB_Delta)+mri_serial_number+sex+mriage_days	5.07532e-05
scale(arr_filt_RDB_Delta)	scale(220___CholesterylEstersinMediumLDL__23541_i0)	220___CholesterylEstersinMediumLDL__23541_i0	64076	274352	37909	0.00158071	0.00508298	0.755817	0.0209181	0.310981	NA	indep	scale(value)~scale(arr_filt_RDB_Delta)+mri_serial_number+sex+mriage_days	0.862886
scale(arr_filt_RDB_Delta)	scale(220___FreeCholesteroltoTotalLipidsinSmallLDLpercentage__23627_i0)	220___FreeCholesteroltoTotalLipidsinSmallLDLpercentage__23627_i0	64076	274352	37909	-0.0291099	0.00504898	8.20436e-09	0.0339761	5.76551	NA	indep	scale(value)~scale(arr_filt_RDB_Delta)+mri_serial_number+sex+mriage_days	1.12935e-07
scale(arr_filt_RDB_Delta)	scale(220___TotalPhospholipidsinLipoproteinParticles__23411_i0)	220___TotalPhospholipidsinLipoproteinParticles__23411_i0	64076	274352	37909	0.0028192	0.00491417	0.566182	0.0848734	0.573688	NA	indep	scale(value)~scale(arr_filt_RDB_Delta)+mri_serial_number+sex+mriage_days	0.738652
scale(arr_filt_RDB_Delta)	scale(olink___AARSD1__3_i0)	olink___AARSD1__3_i0	64076	48188	7033	0.0129439	0.0116612	0.267035	0.0463045	1.11	NA	indep	scale(value)~scale(arr_filt_RDB_Delta)+mri_serial_number+sex+mriage_days	0.467652
scale(arr_filt_RDB_Delta)	scale(olink___ACP5__19_i3)	olink___ACP5__19_i3	64076	1063	960	0.0316137	0.0321797	0.326147	0.0121181	0.982411	NA	indep	scale(value)~scale(arr_filt_RDB_Delta)+mri_serial_number+sex+mriage_days	0.530321
scale(arr_filt_RDB_Delta)	scale(olink___ADGRG2__57_i2)	olink___ADGRG2__57_i2	64076	1106	1007	-0.0195042	0.0291457	0.503524	0.148339	0.669197	NA	indep	scale(value)~scale(arr_filt_RDB_Delta)+mri_serial_number+sex+mriage_days	0.690843
scale(arr_filt_RDB_Delta)	scale(olink___CANT1__352_i0)	olink___CANT1__352_i0	64076	48076	7001	0.0050567	0.0118789	0.670349	0.0146844	0.425688	NA	indep	scale(value)~scale(arr_filt_RDB_Delta)+mri_serial_number+sex+mriage_days	0.807269
scale(arr_filt_RDB_Delta)	scale(olink___CD46__451_i0)	olink___CD46__451_i0	64076	47901	7014	0.0132767	0.011841	0.262218	0.0193444	1.12125	NA	indep	scale(value)~scale(arr_filt_RDB_Delta)+mri_serial_number+sex+mriage_days	0.462726
scale(arr_filt_RDB_Delta)	scale(olink___CDH15__485_i3)	olink___CDH15__485_i3	64076	1065	962	0.0339549	0.0286902	0.236904	0.213133	1.1835	NA	indep	scale(value)~scale(arr_filt_RDB_Delta)+mri_serial_number+sex+mriage_days	0.432071
scale(arr_filt_RDB_Delta)	scale(olink___CDKN2D__501_i3)	olink___CDKN2D__501_i3	64076	1059	956	-0.036079	0.0322633	0.263736	0.0106719	1.11827	NA	indep	scale(value)~scale(arr_filt_RDB_Delta)+mri_serial_number+sex+mriage_days	0.463885
scale(arr_filt_RDB_Delta)	scale(olink___CLEC4A__587_i3)	olink___CLEC4A__587_i3	64076	1062	959	-0.000766279	0.0319163	0.98085	0.0290809	0.024009	NA	indep	scale(value)~scale(arr_filt_RDB_Delta)+mri_serial_number+sex+mriage_days	0.988703
scale(arr_filt_RDB_Delta)	scale(olink___CNTN4__622_i2)	olink___CNTN4__622_i2	64076	1104	1005	-0.0214157	0.0312646	0.493515	0.022317	0.68498	NA	indep	scale(value)~scale(arr_filt_RDB_Delta)+mri_serial_number+sex+mriage_days	0.682656
scale(arr_filt_RDB_Delta)	scale(olink___CTSF__728_i3)	olink___CTSF__728_i3	64076	1056	953	0.0541106	0.0315598	0.0867568	0.0564567	1.71454	NA	indep	scale(value)~scale(arr_filt_RDB_Delta)+mri_serial_number+sex+mriage_days	0.221243
scale(arr_filt_RDB_Delta)	scale(olink___DDC__783_i2)	olink___DDC__783_i2	64076	1106	1007	0.00623739	0.031487	0.843012	0.00601323	0.198094	NA	indep	scale(value)~scale(arr_filt_RDB_Delta)+mri_serial_number+sex+mriage_days	0.914806
scale(arr_filt_RDB_Delta)	scale(olink___EPHX2__950_i0)	olink___EPHX2__950_i0	64076	47881	6996	0.00848512	0.0119506	0.477716	0.00341113	0.710019	NA	indep	scale(value)~scale(arr_filt_RDB_Delta)+mri_serial_number+sex+mriage_days	0.668815
scale(arr_filt_RDB_Delta)	scale(olink___ERBIN__958_i0)	olink___ERBIN__958_i0	64076	48188	7033	0.0153594	0.0119209	0.197636	0.0033387	1.28844	NA	indep	scale(value)~scale(arr_filt_RDB_Delta)+mri_serial_number+sex+mriage_days	0.387038
scale(arr_filt_RDB_Delta)	scale(olink___ESAM__968_i0)	olink___ESAM__968_i0	64076	48573	7098	-0.011893	0.0116351	0.306735	0.0417542	1.02217	NA	indep	scale(value)~scale(arr_filt_RDB_Delta)+mri_serial_number+sex+mriage_days	0.510022
scale(arr_filt_RDB_Delta)	scale(olink___FABP5__993_i2)	olink___FABP5__993_i2	64076	1110	1011	-0.0412244	0.0283792	0.146639	0.189373	1.45263	NA	indep	scale(value)~scale(arr_filt_RDB_Delta)+mri_serial_number+sex+mriage_days	0.319077
scale(arr_filt_RDB_Delta)	scale(olink___FHIT__1055_i2)	olink___FHIT__1055_i2	64076	1090	992	-0.0707755	0.0281319	0.0120325	0.218533	2.51585	NA	indep	scale(value)~scale(arr_filt_RDB_Delta)+mri_serial_number+sex+mriage_days	0.0487287
scale(arr_filt_RDB_Delta)	scale(olink___HK2__1272_i0)	olink___HK2__1272_i0	64076	47881	6996	-0.01034	0.011974	0.387872	-0.000498091	0.863537	NA	indep	scale(value)~scale(arr_filt_RDB_Delta)+mri_serial_number+sex+mriage_days	0.589018
scale(arr_filt_RDB_Delta)	scale(olink___IL4R__1415_i2)	olink___IL4R__1415_i2	64076	1105	1006	0.0018875	0.0310798	0.951586	0.0323543	0.0607309	NA	indep	scale(value)~scale(arr_filt_RDB_Delta)+mri_serial_number+sex+mriage_days	0.975731
scale(arr_filt_RDB_Delta)	scale(olink___IQGAP2__1441_i2)	olink___IQGAP2__1441_i2	64076	1101	1005	-0.00987675	0.0302824	0.744376	0.0827613	0.326154	NA	indep	scale(value)~scale(arr_filt_RDB_Delta)+mri_serial_number+sex+mriage_days	0.856113
scale(arr_filt_RDB_Delta)	scale(olink___KCNIP4__1485_i2)	olink___KCNIP4__1485_i2	64076	1090	992	0.0580329	0.031827	0.0685481	-0.000244063	1.82338	NA	indep	scale(value)~scale(arr_filt_RDB_Delta)+mri_serial_number+sex+mriage_days	0.187439
scale(arr_filt_RDB_Delta)	scale(olink___LILRA5__1590_i3)	olink___LILRA5__1590_i3	64076	1033	932	0.0520713	0.0326317	0.110891	0.0145397	1.59573	NA	indep	scale(value)~scale(arr_filt_RDB_Delta)+mri_serial_number+sex+mriage_days	0.262655
scale(arr_filt_RDB_Delta)	scale(olink___LRIG1__1610_i0)	olink___LRIG1__1610_i0	64076	48419	7081	0.00891067	0.0117834	0.449551	0.019608	0.756206	NA	indep	scale(value)~scale(arr_filt_RDB_Delta)+mri_serial_number+sex+mriage_days	0.643964
scale(arr_filt_RDB_Delta)	scale(olink___MESD__1707_i0)	olink___MESD__1707_i0	64076	48412	7071	0.018668	0.0119006	0.116772	0.00131457	1.56866	NA	indep	scale(value)~scale(arr_filt_RDB_Delta)+mri_serial_number+sex+mriage_days	0.272372
scale(arr_filt_RDB_Delta)	scale(olink___MMP3__1736_i0)	olink___MMP3__1736_i0	64076	48412	7071	-0.00876199	0.00871731	0.314871	0.464133	1.00512	NA	indep	scale(value)~scale(arr_filt_RDB_Delta)+mri_serial_number+sex+mriage_days	0.518372
scale(arr_filt_RDB_Delta)	scale(olink___MPO__1753_i0)	olink___MPO__1753_i0	64076	48412	7071	0.0337293	0.0118806	0.00453791	0.00467453	2.83904	NA	indep	scale(value)~scale(arr_filt_RDB_Delta)+mri_serial_number+sex+mriage_days	0.0213322
scale(arr_filt_RDB_Delta)	scale(olink___MVK__1783_i2)	olink___MVK__1783_i2	64076	1093	995	-0.00922283	0.0292326	0.75245	0.154002	0.315498	NA	indep	scale(value)~scale(arr_filt_RDB_Delta)+mri_serial_number+sex+mriage_days	0.861208
scale(arr_filt_RDB_Delta)	scale(olink___OXT__1955_i2)	olink___OXT__1955_i2	64076	1110	1011	0.0978239	0.0308763	0.00157989	0.0404379	3.16825	NA	indep	scale(value)~scale(arr_filt_RDB_Delta)+mri_serial_number+sex+mriage_days	0.00851667
scale(arr_filt_RDB_Delta)	scale(olink___PIK3AP1__2049_i2)	olink___PIK3AP1__2049_i2	64076	1105	1006	-0.00527316	0.0302519	0.861658	0.0832183	0.174308	NA	indep	scale(value)~scale(arr_filt_RDB_Delta)+mri_serial_number+sex+mriage_days	0.926838
scale(arr_filt_RDB_Delta)	scale(olink___QDPR__2216_i0)	olink___QDPR__2216_i0	64076	48005	7023	0.0154047	0.0118148	0.192329	0.0222306	1.30385	NA	indep	scale(value)~scale(arr_filt_RDB_Delta)+mri_serial_number+sex+mriage_days	0.380521
scale(arr_filt_RDB_Delta)	scale(olink___RHOC__2283_i0)	olink___RHOC__2283_i0	64076	47871	7014	0.013655	0.0119462	0.253061	0.00198204	1.14304	NA	indep	scale(value)~scale(arr_filt_RDB_Delta)+mri_serial_number+sex+mriage_days	0.451804
scale(arr_filt_RDB_Delta)	scale(olink___RRM2__2316_i2)	olink___RRM2__2316_i2	64076	1099	1000	0.0180913	0.0314208	0.564898	0.0178471	0.575774	NA	indep	scale(value)~scale(arr_filt_RDB_Delta)+mri_serial_number+sex+mriage_days	0.73766
scale(arr_filt_RDB_Delta)	scale(olink___RUVBL1__2325_i0)	olink___RUVBL1__2325_i0	64076	47798	6984	-0.00854966	0.0119609	0.474756	0.00352073	0.714801	NA	indep	scale(value)~scale(arr_filt_RDB_Delta)+mri_serial_number+sex+mriage_days	0.666084
scale(arr_filt_RDB_Delta)	scale(olink___SELE__2381_i3)	olink___SELE__2381_i3	64076	1063	960	0.0656003	0.0320632	0.0410334	0.0192582	2.04597	NA	indep	scale(value)~scale(arr_filt_RDB_Delta)+mri_serial_number+sex+mriage_days	0.129006
scale(arr_filt_RDB_Delta)	scale(olink___SEMA7A__2391_i3)	olink___SEMA7A__2391_i3	64076	1063	960	0.00949991	0.0320032	0.766652	0.022926	0.296842	NA	indep	scale(value)~scale(arr_filt_RDB_Delta)+mri_serial_number+sex+mriage_days	0.869222
scale(arr_filt_RDB_Delta)	scale(olink___SERPINB8__2408_i3)	olink___SERPINB8__2408_i3	64076	1065	962	0.026952	0.0316156	0.394155	0.0444857	0.852492	NA	indep	scale(value)~scale(arr_filt_RDB_Delta)+mri_serial_number+sex+mriage_days	0.595037
scale(arr_filt_RDB_Delta)	scale(olink___SPP1__2549_i3)	olink___SPP1__2549_i3	64076	1063	960	0.0600812	0.0313924	0.055935	0.0598654	1.91388	NA	indep	scale(value)~scale(arr_filt_RDB_Delta)+mri_serial_number+sex+mriage_days	0.162242
scale(arr_filt_RDB_Delta)	scale(olink___TFPI2__2656_i0)	olink___TFPI2__2656_i0	64076	48242	7045	-0.00846768	0.0114266	0.458688	0.0825939	0.741049	NA	indep	scale(value)~scale(arr_filt_RDB_Delta)+mri_serial_number+sex+mriage_days	0.651281
scale(arr_filt_RDB_Delta)	scale(olink___THBD__2669_i3)	olink___THBD__2669_i3	64076	1061	958	-0.0353076	0.0317291	0.266082	0.0415707	1.11278	NA	indep	scale(value)~scale(arr_filt_RDB_Delta)+mri_serial_number+sex+mriage_days	0.466489
scale(arr_filt_RDB_Delta)	scale(olink___TNFSF12__2736_i2)	olink___TNFSF12__2736_i2	64076	1110	1011	-0.0730067	0.0306456	0.0173905	0.0547259	2.38229	NA	indep	scale(value)~scale(arr_filt_RDB_Delta)+mri_serial_number+sex+mriage_days	0.0658324
scale(arr_filt_RDB_Delta)	scale(olink___VAT1__2845_i0)	olink___VAT1__2845_i0	64076	48188	7033	-0.0316741	0.0118419	0.00749586	0.0165107	2.67475	NA	indep	scale(value)~scale(arr_filt_RDB_Delta)+mri_serial_number+sex+mriage_days	0.0329893
scale(arr_filt_RDB_Delta)	scale(olink___VEGFD__2853_i2)	olink___VEGFD__2853_i2	64076	1110	1011	0.0172653	0.0302532	0.568336	0.0787799	0.570693	NA	indep	scale(value)~scale(arr_filt_RDB_Delta)+mri_serial_number+sex+mriage_days	0.740027
scale(arr_filt_RDB_Delta)	scale(olink___VTCN1__2875_i3)	olink___VTCN1__2875_i3	64076	1041	938	0.0704757	0.032606	0.030916	0.00910994	2.16143	NA	indep	scale(value)~scale(arr_filt_RDB_Delta)+mri_serial_number+sex+mriage_days	0.103834
scale(arr_filt_RDB_Delta)	scale(olink___WIF1__2894_i2)	olink___WIF1__2894_i2	64076	1108	1009	-0.0633562	0.0302758	0.0366327	0.0793924	2.09263	NA	indep	scale(value)~scale(arr_filt_RDB_Delta)+mri_serial_number+sex+mriage_days	0.118972
scale(arr_filt_RDB_Delta)	scale(olink___YTHDF3__2907_i0)	olink___YTHDF3__2907_i0	64076	47894	7003	0.0176138	0.0119281	0.139811	0.00639751	1.47666	NA	indep	scale(value)~scale(arr_filt_RDB_Delta)+mri_serial_number+sex+mriage_days	0.309279
scale(arr_filt_RDB_Delta)	scale(100009___Armfatfreemassleft__23125_i2)	100009___Armfatfreemassleft__23125_i2	64076	55674	47123	0.00227946	0.00263915	0.387752	0.671977	0.86371	NA	indep	scale(value)~scale(arr_filt_RDB_Delta)+mri_serial_number+sex+mriage_days	0.588993
scale(arr_filt_RDB_Delta)	scale(100017___Numberoflettersshowninroundright__5075_i0)	100017___Numberoflettersshowninroundright__5075_i0	64076	117101	14191	-0.00164983	0.0083971	0.84424	-0.000237312	0.196476	NA	indep	scale(value)~scale(arr_filt_RDB_Delta)+mri_serial_number+sex+mriage_days	0.915593
scale(arr_filt_RDB_Delta)	scale(100057___Sleepduration__1160_i0)	100057___Sleepduration__1160_i0	64076	501477	64063	-0.0138884	0.00394695	0.000433875	0.00238076	3.51876	NA	indep	scale(value)~scale(arr_filt_RDB_Delta)+mri_serial_number+sex+mriage_days	0.00266231
scale(arr_filt_RDB_Delta)	scale(100058___Numberofcigarettespreviouslysmokeddailycurrentcigarpipesmokers__6183_i2)	100058___Numberofcigarettespreviouslysmokeddailycurrentcigarpipesmokers__6183_i2	64076	66	55	0.335542	0.156283	0.0368717	0.0548054	2.14702	NA	indep	scale(value)~scale(arr_filt_RDB_Delta)+mri_serial_number+sex+mriage_days	0.119584
scale(arr_filt_RDB_Delta)	scale(100069___Ageatmenopauselastmenstrualperiod__3581_i2)	100069___Ageatmenopauselastmenstrualperiod__3581_i2	64076	30051	25769	-0.0139085	0.00622216	0.0254048	0.00383751	2.23532	NA	indep	scale(value)~scale(arr_filt_RDB_Delta)+mri_serial_number+mriage_days	0.089161
scale(arr_filt_RDB_Delta)	scale(100069___Agestartedoralcontraceptivepill__2794_i3)	100069___Agestartedoralcontraceptivepill__2794_i3	64076	2678	2429	-0.0150807	0.0200028	0.450965	0.0351078	0.75393	NA	indep	scale(value)~scale(arr_filt_RDB_Delta)+mri_serial_number+mriage_days	0.645254
scale(arr_filt_RDB_Delta)	scale(100069___Agewhenperiodsstartedmenarche__2714_i0)	100069___Agewhenperiodsstartedmenarche__2714_i0	64076	272822	33575	-0.0370363	0.0054556	1.1505e-11	0.00142123	6.78867	NA	indep	scale(value)~scale(arr_filt_RDB_Delta)+mri_serial_number+mriage_days	2.12018e-10
scale(arr_filt_RDB_Delta)	scale(100069___Numberofspontaneousmiscarriages__3839_i0)	100069___Numberofspontaneousmiscarriages__3839_i0	64076	87213	10830	-0.0311237	0.00961036	0.00120498	0.00114559	3.23856	NA	indep	scale(value)~scale(arr_filt_RDB_Delta)+mri_serial_number+mriage_days	0.00669665
scale(arr_filt_RDB_Delta)	scale(100069___Yearssincelastcervicalsmeartest__2704_i3)	100069___Yearssincelastcervicalsmeartest__2704_i3	64076	3016	2735	0.0327867	0.0179563	0.0679714	0.121838	1.82592	NA	indep	scale(value)~scale(arr_filt_RDB_Delta)+mri_serial_number+mriage_days	0.186177
scale(arr_filt_RDB_Delta)	scale(100073___Cascotconfidencescore__20121_i0)	100073___Cascotconfidencescore__20121_i0	64076	14546	2455	-0.0020171	0.020052	0.919881	0.0153884	0.100594	NA	indep	scale(value)~scale(arr_filt_RDB_Delta)+mri_serial_number+sex+mriage_days	0.958986
scale(arr_filt_RDB_Delta)	scale(100098___Alcohol__100022_i3)	100098___Alcohol__100022_i3	64076	103753	23171	0.0140057	0.00644101	0.0296807	0.0392348	2.17446	NA	indep	scale(value)~scale(arr_filt_RDB_Delta)+mri_serial_number+sex+mriage_days	0.10055
scale(arr_filt_RDB_Delta)	scale(100098___VitaminB12__100013_i2)	100098___VitaminB12__100013_i2	64076	83234	18220	0.00114763	0.00739896	0.876739	0.00354407	0.155107	NA	indep	scale(value)~scale(arr_filt_RDB_Delta)+mri_serial_number+sex+mriage_days	0.935923
scale(arr_filt_RDB_Delta)	scale(1010___Fractionacceleration900milligravities__90147_i0)	1010___Fractionacceleration900milligravities__90147_i0	64076	103660	25552	0.0294733	0.00618729	1.91288e-06	0.022424	4.76352	NA	indep	scale(value)~scale(arr_filt_RDB_Delta)+mri_serial_number+sex+mriage_days	1.87884e-05
scale(arr_filt_RDB_Delta)	scale(109___MedianT2starinputamenleft__25030_i2)	109___MedianT2starinputamenleft__25030_i2	64076	42242	37218	-0.0195728	0.00508061	0.000117141	0.0400992	3.85244	NA	indep	scale(value)~scale(arr_filt_RDB_Delta)+mri_serial_number+sex+mriage_days	0.000816668
scale(arr_filt_RDB_Delta)	scale(1101___VolumeofgreymatterinVCerebellumright__25896_i2)	1101___VolumeofgreymatterinVCerebellumright__25896_i2	64076	46393	40767	-0.0149309	0.00464895	0.00132064	0.119583	3.21168	NA	indep	scale(value)~scale(arr_filt_RDB_Delta)+mri_serial_number+sex+mriage_days	0.00724338
scale(arr_filt_RDB_Delta)	scale(1101___VolumeofgreymatterinVIIbCerebellumleft__25906_i2)	1101___VolumeofgreymatterinVIIbCerebellumleft__25906_i2	64076	46393	40767	-0.0284655	0.00472283	1.6824e-09	0.0913778	6.02721	NA	indep	scale(value)~scale(arr_filt_RDB_Delta)+mri_serial_number+sex+mriage_days	2.52137e-08
scale(arr_filt_RDB_Delta)	scale(110___Volumeofgreymatter__25006_i3)	110___Volumeofgreymatter__25006_i3	64076	4784	4283	0.000247038	0.0124472	0.984166	0.338827	0.0198469	NA	indep	scale(value)~scale(arr_filt_RDB_Delta)+mri_serial_number+sex+mriage_days	0.990293
scale(arr_filt_RDB_Delta)	scale(111___MeanrelativeheadmotionfromrfMRI__24441_i2)	111___MeanrelativeheadmotionfromrfMRI__24441_i2	64076	47258	41580	0.0616804	0.00479191	7.66541e-38	0.045919	12.8718	NA	indep	scale(value)~scale(arr_filt_RDB_Delta)+mri_serial_number+sex+mriage_days	9.42762e-36
scale(arr_filt_RDB_Delta)	scale(115___Averageeveningsoundlevelofnoisepollution__24021_i0)	115___Averageeveningsoundlevelofnoisepollution__24021_i0	64076	494988	63287	0.00805586	0.00397487	0.0426972	0.000499632	2.0267	NA	indep	scale(value)~scale(arr_filt_RDB_Delta)+mri_serial_number+sex+mriage_days	0.132418
scale(arr_filt_RDB_Delta)	scale(119___MeanATTinThalamusright__24408_i2)	119___MeanATTinThalamusright__24408_i2	64076	3414	2923	0.0622367	0.0171999	0.000301421	0.142943	3.61844	NA	indep	scale(value)~scale(arr_filt_RDB_Delta)+mri_serial_number+sex+mriage_days	0.00191998
scale(arr_filt_RDB_Delta)	scale(119___MeanCBFinCerebellumingreymatterright__24362_i3)	119___MeanCBFinCerebellumingreymatterright__24362_i3	64076	1800	1619	-0.0296721	0.0214514	0.166788	0.258214	1.38322	NA	indep	scale(value)~scale(arr_filt_RDB_Delta)+mri_serial_number+sex+mriage_days	0.347424
scale(arr_filt_RDB_Delta)	scale(124___Armfatmassleft__23249_i3)	124___Armfatmassleft__23249_i3	64076	1985	1785	0.0244217	0.0224402	0.276609	0.106279	1.0883	NA	indep	scale(value)~scale(arr_filt_RDB_Delta)+mri_serial_number+sex+mriage_days	0.477826
scale(arr_filt_RDB_Delta)	scale(124___Armleanmassleft__23250_i2)	124___Armleanmassleft__23250_i2	64076	21298	17996	-0.00688229	0.00415691	0.0978146	0.689132	1.65563	NA	indep	scale(value)~scale(arr_filt_RDB_Delta)+mri_serial_number+sex+mriage_days	0.240969
scale(arr_filt_RDB_Delta)	scale(124___Armsbonemass__21119_i2)	124___Armsbonemass__21119_i2	64076	35125	29697	-0.00777601	0.00304717	0.0107194	0.724379	2.55188	NA	indep	scale(value)~scale(arr_filt_RDB_Delta)+mri_serial_number+sex+mriage_days	0.0443312
scale(arr_filt_RDB_Delta)	scale(124___Legstissuefatpercentage__23276_i3)	124___Legstissuefatpercentage__23276_i3	64076	4017	3590	0.022092	0.0103218	0.0323954	0.619033	2.14033	NA	indep	scale(value)~scale(arr_filt_RDB_Delta)+mri_serial_number+sex+mriage_days	0.108032
scale(arr_filt_RDB_Delta)	scale(125___ArmsBMCbonemineralcontent__23224_i3)	125___ArmsBMCbonemineralcontent__23224_i3	64076	4017	3590	-0.0203628	0.00870629	0.0193972	0.728953	2.33886	NA	indep	scale(value)~scale(arr_filt_RDB_Delta)+mri_serial_number+sex+mriage_days	0.0717254
scale(arr_filt_RDB_Delta)	scale(125___FemurneckBMDbonemineraldensityright__23208_i2)	125___FemurneckBMDbonemineraldensityright__23208_i2	64076	46256	38917	0.0011469	0.00464577	0.805011	0.160603	0.246869	NA	indep	scale(value)~scale(arr_filt_RDB_Delta)+mri_serial_number+sex+mriage_days	0.891611
scale(arr_filt_RDB_Delta)	scale(125___Hipshapemodescore4__20303_i2)	125___Hipshapemodescore4__20303_i2	64076	40330	34212	0.0192057	0.00532995	0.000314591	0.0293503	3.60335	NA	indep	scale(value)~scale(arr_filt_RDB_Delta)+mri_serial_number+sex+mriage_days	0.00199417
scale(arr_filt_RDB_Delta)	scale(125___RibsBMDbonemineraldensity__23233_i3)	125___RibsBMDbonemineraldensity__23233_i3	64076	4017	3590	-0.000499309	0.0127552	0.968777	0.418227	0.0391455	NA	indep	scale(value)~scale(arr_filt_RDB_Delta)+mri_serial_number+sex+mriage_days	0.983269
scale(arr_filt_RDB_Delta)	scale(134___MeanICVFingenuofcorpuscallosumonFAskeleton__25346_i2)	134___MeanICVFingenuofcorpuscallosumonFAskeleton__25346_i2	64076	44082	38822	-0.0347881	0.0048666	8.93771e-13	0.0812227	7.14834	NA	indep	scale(value)~scale(arr_filt_RDB_Delta)+mri_serial_number+sex+mriage_days	1.77733e-11
scale(arr_filt_RDB_Delta)	scale(134___MeanICVFinuncinatefasciculusonFAskeletonright__25388_i3)	134___MeanICVFinuncinatefasciculusonFAskeletonright__25388_i3	64076	4761	4262	-0.00816581	0.0145772	0.575388	0.0978743	0.560178	NA	indep	scale(value)~scale(arr_filt_RDB_Delta)+mri_serial_number+sex+mriage_days	0.745507
scale(arr_filt_RDB_Delta)	scale(134___MeanL3incingulumhippocampusonFAskeletonright__25332_i2)	134___MeanL3incingulumhippocampusonFAskeletonright__25332_i2	64076	44085	38825	0.000434161	0.00499012	0.930669	0.0339139	0.0870042	NA	indep	scale(value)~scale(arr_filt_RDB_Delta)+mri_serial_number+sex+mriage_days	0.965762
scale(arr_filt_RDB_Delta)	scale(134___MeanL3inspleniumofcorpuscallosumonFAskeleton__25300_i3)	134___MeanL3inspleniumofcorpuscallosumonFAskeleton__25300_i3	64076	4761	4262	0.0265868	0.014474	0.0663002	0.110596	1.83686	NA	indep	scale(value)~scale(arr_filt_RDB_Delta)+mri_serial_number+sex+mriage_days	0.183241
scale(arr_filt_RDB_Delta)	scale(134___MeanL3insuperiorlongitudinalfasciculusonFAskeletonleft__25337_i3)	134___MeanL3insuperiorlongitudinalfasciculusonFAskeletonleft__25337_i3	64076	4761	4262	0.0373866	0.0144546	0.00972887	0.112984	2.58649	NA	indep	scale(value)~scale(arr_filt_RDB_Delta)+mri_serial_number+sex+mriage_days	0.0409379
scale(arr_filt_RDB_Delta)	scale(134___MeanMDintapetumonFAskeletonright__25150_i3)	134___MeanMDintapetumonFAskeletonright__25150_i3	64076	4761	4262	0.0426453	0.0141816	0.00265299	0.146175	3.00709	NA	indep	scale(value)~scale(arr_filt_RDB_Delta)+mri_serial_number+sex+mriage_days	0.0133952
scale(arr_filt_RDB_Delta)	scale(134___MeanMOinposteriorcoronaradiataonFAskeletonright__25178_i2)	134___MeanMOinposteriorcoronaradiataonFAskeletonright__25178_i2	64076	44085	38825	0.0272408	0.00474077	9.20155e-09	0.128052	5.74608	NA	indep	scale(value)~scale(arr_filt_RDB_Delta)+mri_serial_number+sex+mriage_days	1.26048e-07
scale(arr_filt_RDB_Delta)	scale(134___MeanODinposteriorlimbofinternalcapsuleonFAskeletonleft__25411_i3)	134___MeanODinposteriorlimbofinternalcapsuleonFAskeletonleft__25411_i3	64076	4761	4262	-0.00695966	0.0151395	0.645753	0.0269371	0.459704	NA	indep	scale(value)~scale(arr_filt_RDB_Delta)+mri_serial_number+sex+mriage_days	0.792538
scale(arr_filt_RDB_Delta)	scale(135___WeightedmeanFAintractsuperiorthalamicradiationright__25512_i3)	135___WeightedmeanFAintractsuperiorthalamicradiationright__25512_i3	64076	4761	4262	-0.00261922	0.0151483	0.862734	0.0258002	0.172905	NA	indep	scale(value)~scale(arr_filt_RDB_Delta)+mri_serial_number+sex+mriage_days	0.927667
scale(arr_filt_RDB_Delta)	scale(135___WeightedmeanISOVFintractinferiorlongitudinalfasciculusright__25719_i2)	135___WeightedmeanISOVFintractinferiorlongitudinalfasciculusright__25719_i2	64076	44081	38821	0.0241904	0.00471273	2.86553e-07	0.138422	5.13299	NA	indep	scale(value)~scale(arr_filt_RDB_Delta)+mri_serial_number+sex+mriage_days	3.17255e-06
scale(arr_filt_RDB_Delta)	scale(135___WeightedmeanMDintractanteriorthalamicradiationleft__25517_i3)	135___WeightedmeanMDintractanteriorthalamicradiationleft__25517_i3	64076	4761	4262	0.0543501	0.0133502	4.76424e-05	0.243344	4.0711	NA	indep	scale(value)~scale(arr_filt_RDB_Delta)+mri_serial_number+sex+mriage_days	0.000361552
scale(arr_filt_RDB_Delta)	scale(135___WeightedmeanODintractanteriorthalamicradiationleft__25679_i2)	135___WeightedmeanODintractanteriorthalamicradiationleft__25679_i2	64076	44081	38821	-0.0148503	0.00494523	0.00267545	0.0513143	3.00295	NA	indep	scale(value)~scale(arr_filt_RDB_Delta)+mri_serial_number+sex+mriage_days	0.0134845
scale(arr_filt_RDB_Delta)	scale(135___WeightedmeanODintractcorticospinaltractright__25686_i3)	135___WeightedmeanODintractcorticospinaltractright__25686_i3	64076	4761	4262	-0.00476785	0.0146514	0.744879	0.0886702	0.325421	NA	indep	scale(value)~scale(arr_filt_RDB_Delta)+mri_serial_number+sex+mriage_days	0.856405
scale(arr_filt_RDB_Delta)	scale(135___WeightedmeanODintractposteriorthalamicradiationright__25697_i3)	135___WeightedmeanODintractposteriorthalamicradiationright__25697_i3	64076	4761	4262	0.00914053	0.0148466	0.538148	0.0642255	0.615667	NA	indep	scale(value)~scale(arr_filt_RDB_Delta)+mri_serial_number+sex+mriage_days	0.718054
scale(arr_filt_RDB_Delta)	scale(151___Waterpercentagebuffer300m__24505_i0)	151___Waterpercentagebuffer300m__24505_i0	64076	440742	58755	-0.000495284	0.00412327	0.904389	0.00166412	0.120119	NA	indep	scale(value)~scale(arr_filt_RDB_Delta)+mri_serial_number+sex+mriage_days	0.950123
scale(arr_filt_RDB_Delta)	scale(158___LiverPDFFfatfractiongradientecho__21092_i2)	158___LiverPDFFfatfractiongradientecho__21092_i2	64076	10082	8999	0.0452752	0.0105042	1.6483e-05	0.00867001	4.31022	NA	indep	scale(value)~scale(arr_filt_RDB_Delta)+sex+mriage_days	0.000136434
scale(arr_filt_RDB_Delta)	scale(190___MeanintensityofInfLatVentrighthemisphere__26570_i2)	190___MeanintensityofInfLatVentrighthemisphere__26570_i2	64076	46852	41167	-0.00430798	0.00472021	0.361423	0.0835858	0.912667	NA	indep	scale(value)~scale(arr_filt_RDB_Delta)+mri_serial_number+sex+mriage_days	0.56438
scale(arr_filt_RDB_Delta)	scale(190___VolumeofCCMidPosteriorwholebrain__26532_i3)	190___VolumeofCCMidPosteriorwholebrain__26532_i3	64076	4758	4266	-0.0192033	0.0149169	0.198042	0.0548451	1.28735	NA	indep	scale(value)~scale(arr_filt_RDB_Delta)+mri_serial_number+sex+mriage_days	0.387314
scale(arr_filt_RDB_Delta)	scale(190___VolumeofSubCortGraywholebrain__26517_i2)	190___VolumeofSubCortGraywholebrain__26517_i2	64076	46852	41167	-0.00576188	0.0040296	0.152756	0.33213	1.42989	NA	indep	scale(value)~scale(arr_filt_RDB_Delta)+mri_serial_number+sex+mriage_days	0.327231
scale(arr_filt_RDB_Delta)	scale(191___VolumeofVLplefthemisphere__26686_i2)	191___VolumeofVLplefthemisphere__26686_i2	64076	46852	41167	-0.00886373	0.00437423	0.0427351	0.213005	2.02635	NA	indep	scale(value)~scale(arr_filt_RDB_Delta)+mri_serial_number+sex+mriage_days	0.132443
scale(arr_filt_RDB_Delta)	scale(192___Volumeofsupramarginallefthemisphere__26818_i2)	192___Volumeofsupramarginallefthemisphere__26818_i2	64076	46852	41167	-0.0104043	0.0044508	0.0194119	0.18521	2.33762	NA	indep	scale(value)~scale(arr_filt_RDB_Delta)+mri_serial_number+sex+mriage_days	0.0717562
scale(arr_filt_RDB_Delta)	scale(194___Greywhitecontrastinisthmuscingulaterighthemisphere__27033_i3)	194___Greywhitecontrastinisthmuscingulaterighthemisphere__27033_i3	64076	4758	4266	0.00101933	0.0149783	0.945746	0.0470484	0.0680535	NA	indep	scale(value)~scale(arr_filt_RDB_Delta)+mri_serial_number+sex+mriage_days	0.973293
scale(arr_filt_RDB_Delta)	scale(194___Greywhitecontrastinprecuneusrighthemisphere__27048_i3)	194___Greywhitecontrastinprecuneusrighthemisphere__27048_i3	64076	4758	4266	0.00135467	0.0137118	0.921305	0.201386	0.0987954	NA	indep	scale(value)~scale(arr_filt_RDB_Delta)+mri_serial_number+sex+mriage_days	0.959723
scale(arr_filt_RDB_Delta)	scale(195___VolumeofBA2righthemisphere__27130_i2)	195___VolumeofBA2righthemisphere__27130_i2	64076	46852	41167	-0.00985332	0.00476211	0.0385422	0.0672435	2.06911	NA	indep	scale(value)~scale(arr_filt_RDB_Delta)+mri_serial_number+sex+mriage_days	0.123473
scale(arr_filt_RDB_Delta)	scale(195___VolumeofBA6righthemisphere__27135_i2)	195___VolumeofBA6righthemisphere__27135_i2	64076	46852	41167	-0.0126326	0.00448026	0.00481047	0.17439	2.81961	NA	indep	scale(value)~scale(arr_filt_RDB_Delta)+mri_serial_number+sex+mriage_days	0.0224641
scale(arr_filt_RDB_Delta)	scale(196___Areaofmedialorbitofrontalrighthemisphere__27247_i3)	196___Areaofmedialorbitofrontalrighthemisphere__27247_i3	64076	4758	4266	0.0340551	0.0138373	0.0138904	0.186705	2.4611	NA	indep	scale(value)~scale(arr_filt_RDB_Delta)+mri_serial_number+sex+mriage_days	0.0549736
scale(arr_filt_RDB_Delta)	scale(196___Areaofsuperiortemporallefthemisphere__27170_i3)	196___Areaofsuperiortemporallefthemisphere__27170_i3	64076	4758	4266	0.0310882	0.0133957	0.0203467	0.237789	2.32076	NA	indep	scale(value)~scale(arr_filt_RDB_Delta)+mri_serial_number+sex+mriage_days	0.0742238
scale(arr_filt_RDB_Delta)	scale(196___Volumeofparacentrallefthemisphere__27219_i2)	196___Volumeofparacentrallefthemisphere__27219_i2	64076	46852	41167	-0.0178958	0.00464251	0.00011602	0.113508	3.85476	NA	indep	scale(value)~scale(arr_filt_RDB_Delta)+mri_serial_number+sex+mriage_days	0.000810708
scale(arr_filt_RDB_Delta)	scale(197___AreaofGInslgScentinslefthemisphere__27345_i2)	197___AreaofGInslgScentinslefthemisphere__27345_i2	64076	46852	41167	0.0174993	0.00474154	0.000223986	0.0752837	3.69063	NA	indep	scale(value)~scale(arr_filt_RDB_Delta)+mri_serial_number+sex+mriage_days	0.00146751
scale(arr_filt_RDB_Delta)	scale(197___AreaofGScingulAntlefthemisphere__27334_i2)	197___AreaofGScingulAntlefthemisphere__27334_i2	64076	46852	41167	0.00714042	0.00447775	0.110799	0.175315	1.59465	NA	indep	scale(value)~scale(arr_filt_RDB_Delta)+mri_serial_number+sex+mriage_days	0.262498
scale(arr_filt_RDB_Delta)	scale(197___AreaofGScingulMidAntrighthemisphere__27557_i3)	197___AreaofGScingulMidAntrighthemisphere__27557_i3	64076	4758	4266	0.015203	0.0143557	0.289648	0.124628	1.05903	NA	indep	scale(value)~scale(arr_filt_RDB_Delta)+mri_serial_number+sex+mriage_days	0.492086
scale(arr_filt_RDB_Delta)	scale(197___AreaofGpostcentralrighthemisphere__27578_i3)	197___AreaofGpostcentralrighthemisphere__27578_i3	64076	4758	4266	0.0154188	0.0142814	0.280362	0.133669	1.07964	NA	indep	scale(value)~scale(arr_filt_RDB_Delta)+mri_serial_number+sex+mriage_days	0.481527
scale(arr_filt_RDB_Delta)	scale(197___AreaofSoccipitalantrighthemisphere__27609_i3)	197___AreaofSoccipitalantrighthemisphere__27609_i3	64076	4758	4266	0.0053767	0.0147706	0.715865	0.0732985	0.364014	NA	indep	scale(value)~scale(arr_filt_RDB_Delta)+mri_serial_number+sex+mriage_days	0.837644
scale(arr_filt_RDB_Delta)	scale(197___AreaofSoctempmedLinguallefthemisphere__27389_i3)	197___AreaofSoctempmedLinguallefthemisphere__27389_i3	64076	4758	4266	0.00909355	0.0142199	0.522536	0.141105	0.639493	NA	indep	scale(value)~scale(arr_filt_RDB_Delta)+mri_serial_number+sex+mriage_days	0.705087
scale(arr_filt_RDB_Delta)	scale(197___MeanthicknessofGoccipitalmiddlelefthemisphere__27421_i3)	197___MeanthicknessofGoccipitalmiddlelefthemisphere__27421_i3	64076	4758	4266	-0.0196803	0.0149577	0.188336	0.0496673	1.31573	NA	indep	scale(value)~scale(arr_filt_RDB_Delta)+mri_serial_number+sex+mriage_days	0.375692
scale(arr_filt_RDB_Delta)	scale(197___MeanthicknessofGoctemplatfusiforrighthemisphere__27645_i3)	197___MeanthicknessofGoctemplatfusiforrighthemisphere__27645_i3	64076	4758	4266	-0.0220755	0.0148196	0.1364	0.0671346	1.48961	NA	indep	scale(value)~scale(arr_filt_RDB_Delta)+mri_serial_number+sex+mriage_days	0.304412
scale(arr_filt_RDB_Delta)	scale(197___MeanthicknessofGorbitalrighthemisphere__27648_i3)	197___MeanthicknessofGorbitalrighthemisphere__27648_i3	64076	4758	4266	-0.0166587	0.0151434	0.271365	0.0259308	1.10007	NA	indep	scale(value)~scale(arr_filt_RDB_Delta)+mri_serial_number+sex+mriage_days	0.47231
scale(arr_filt_RDB_Delta)	scale(197___MeanthicknessofLatFisantVerticallefthemisphere__27442_i3)	197___MeanthicknessofLatFisantVerticallefthemisphere__27442_i3	64076	4757	4265	-0.017758	0.0150041	0.23666	0.0439742	1.18354	NA	indep	scale(value)~scale(arr_filt_RDB_Delta)+mri_serial_number+sex+mriage_days	0.431904
scale(arr_filt_RDB_Delta)	scale(197___MeanthicknessofSorbitalHShapedlefthemisphere__27466_i3)	197___MeanthicknessofSorbitalHShapedlefthemisphere__27466_i3	64076	4758	4266	-0.010097	0.0153254	0.510036	0.00236639	0.658837	NA	indep	scale(value)~scale(arr_filt_RDB_Delta)+mri_serial_number+sex+mriage_days	0.695224
scale(arr_filt_RDB_Delta)	scale(197___VolumeofGStransvfrontopollefthemisphere__27481_i2)	197___VolumeofGStransvfrontopollefthemisphere__27481_i2	64076	46852	41167	-0.0163725	0.00464914	0.000429382	0.110975	3.52162	NA	indep	scale(value)~scale(arr_filt_RDB_Delta)+mri_serial_number+sex+mriage_days	0.00264622
scale(arr_filt_RDB_Delta)	scale(197___VolumeofGcingulPostventrallefthemisphere__27486_i2)	197___VolumeofGcingulPostventrallefthemisphere__27486_i2	64076	46852	41167	0.00651262	0.00462915	0.159473	0.118601	1.40687	NA	indep	scale(value)~scale(arr_filt_RDB_Delta)+mri_serial_number+sex+mriage_days	0.336963
scale(arr_filt_RDB_Delta)	scale(197___VolumeofGparietalsuplefthemisphere__27503_i3)	197___VolumeofGparietalsuplefthemisphere__27503_i3	64076	4758	4266	-0.0139191	0.0147385	0.345016	0.0773186	0.944406	NA	indep	scale(value)~scale(arr_filt_RDB_Delta)+mri_serial_number+sex+mriage_days	0.547675
scale(arr_filt_RDB_Delta)	scale(197___VolumeofSprecentralinfpartlefthemisphere__27544_i3)	197___VolumeofSprecentralinfpartlefthemisphere__27544_i3	64076	4758	4266	0.0210549	0.0148339	0.155862	0.0653398	1.41938	NA	indep	scale(value)~scale(arr_filt_RDB_Delta)+mri_serial_number+sex+mriage_days	0.331791
scale(arr_filt_RDB_Delta)	scale(197___VolumeofSprecentralinfpartrighthemisphere__27766_i3)	197___VolumeofSprecentralinfpartrighthemisphere__27766_i3	64076	4758	4266	0.0409491	0.0148473	0.0058401	0.0636467	2.75802	NA	indep	scale(value)~scale(arr_filt_RDB_Delta)+mri_serial_number+sex+mriage_days	0.0265705
scale(arr_filt_RDB_Delta)	scale(197___VolumeofSsubparietalrighthemisphere__27769_i2)	197___VolumeofSsubparietalrighthemisphere__27769_i2	64076	46852	41167	-0.00814412	0.00467992	0.0818271	0.0991624	1.74022	NA	indep	scale(value)~scale(arr_filt_RDB_Delta)+mri_serial_number+sex+mriage_days	0.212409
scale(arr_filt_RDB_Delta)	scale(220___CholesterylEstersinIDL__23527_i0)	220___CholesterylEstersinIDL__23527_i0	64076	274352	37909	-0.0100062	0.00498539	0.0447466	0.058154	2.0071	NA	indep	scale(value)~scale(arr_filt_RDB_Delta)+mri_serial_number+sex+mriage_days	0.137434
scale(arr_filt_RDB_Delta)	scale(220___FreeCholesteroltoTotalLipidsinSmallHDLpercentage__23647_i0)	220___FreeCholesteroltoTotalLipidsinSmallHDLpercentage__23647_i0	64076	274352	37909	-0.0205834	0.00489474	2.6145e-05	0.0920932	4.2052	NA	indep	scale(value)~scale(arr_filt_RDB_Delta)+mri_serial_number+sex+mriage_days	0.000207746
scale(arr_filt_RDB_Delta)	scale(220___PhospholipidstoTotalLipidsinSmallHDLpercentage__23644_i0)	220___PhospholipidstoTotalLipidsinSmallHDLpercentage__23644_i0	64076	274352	37909	0.0176436	0.00490523	0.000322455	0.0882001	3.59689	NA	indep	scale(value)~scale(arr_filt_RDB_Delta)+mri_serial_number+sex+mriage_days	0.00203831
scale(arr_filt_RDB_Delta)	scale(54___METminutesperweekformoderateactivity__22038_i0)	54___METminutesperweekformoderateactivity__22038_i0	64076	385182	53970	-0.00580486	0.00427539	0.174552	0.0138229	1.35774	NA	indep	scale(value)~scale(arr_filt_RDB_Delta)+mri_serial_number+sex+mriage_days	0.357367
scale(arr_filt_RDB_Delta)	scale(54___Summeddaysactivity__22033_i0)	54___Summeddaysactivity__22033_i0	64076	385182	53970	-0.0199159	0.00429588	3.55961e-06	0.00434663	4.63605	NA	indep	scale(value)~scale(arr_filt_RDB_Delta)+mri_serial_number+sex+mriage_days	3.33143e-05
scale(arr_filt_RDB_Delta)	scale(olink___APRT__161_i0)	olink___APRT__161_i0	64076	48053	7040	0.0123378	0.011831	0.29706	0.0173375	1.04284	NA	indep	scale(value)~scale(arr_filt_RDB_Delta)+mri_serial_number+sex+mriage_days	0.499887
scale(arr_filt_RDB_Delta)	scale(olink___BAG6__234_i2)	olink___BAG6__234_i2	64076	1101	1002	-0.0403333	0.0296837	0.174528	0.121122	1.35877	NA	indep	scale(value)~scale(arr_filt_RDB_Delta)+mri_serial_number+sex+mriage_days	0.357367
scale(arr_filt_RDB_Delta)	scale(olink___BCAM__241_i3)	olink___BCAM__241_i3	64076	1060	957	-0.0390288	0.0321997	0.22578	0.0142877	1.21209	NA	indep	scale(value)~scale(arr_filt_RDB_Delta)+mri_serial_number+sex+mriage_days	0.419864
scale(arr_filt_RDB_Delta)	scale(olink___CALCOCO1__346_i3)	olink___CALCOCO1__346_i3	64076	1065	962	-0.0307013	0.0320169	0.337847	0.0200761	0.958908	NA	indep	scale(value)~scale(arr_filt_RDB_Delta)+mri_serial_number+sex+mriage_days	0.54112
scale(arr_filt_RDB_Delta)	scale(olink___CD164__417_i2)	olink___CD164__417_i2	64076	1104	1005	-0.0434401	0.0301147	0.149478	0.0929165	1.44249	NA	indep	scale(value)~scale(arr_filt_RDB_Delta)+mri_serial_number+sex+mriage_days	0.322809
scale(arr_filt_RDB_Delta)	scale(olink___CD300E__437_i2)	olink___CD300E__437_i2	64076	1108	1009	0.00955978	0.0303267	0.752655	0.0762939	0.315226	NA	indep	scale(value)~scale(arr_filt_RDB_Delta)+mri_serial_number+sex+mriage_days	0.861208
scale(arr_filt_RDB_Delta)	scale(olink___CD79B__465_i0)	olink___CD79B__465_i0	64076	48550	7095	-0.0148643	0.0117762	0.206908	0.0187071	1.26223	NA	indep	scale(value)~scale(arr_filt_RDB_Delta)+mri_serial_number+sex+mriage_days	0.397549
scale(arr_filt_RDB_Delta)	scale(olink___CEACAM1__505_i0)	olink___CEACAM1__505_i0	64076	48304	7054	0.0245617	0.01191	0.0392179	0.00204979	2.06228	NA	indep	scale(value)~scale(arr_filt_RDB_Delta)+mri_serial_number+sex+mriage_days	0.125071
scale(arr_filt_RDB_Delta)	scale(olink___DARS1__763_i3)	olink___DARS1__763_i3	64076	1057	954	-0.0635188	0.0321007	0.0481349	0.022957	1.97874	NA	indep	scale(value)~scale(arr_filt_RDB_Delta)+mri_serial_number+sex+mriage_days	0.145239
scale(arr_filt_RDB_Delta)	scale(olink___DSC2__856_i0)	olink___DSC2__856_i0	64076	47873	6969	-0.0121365	0.0117229	0.300573	0.044583	1.03528	NA	indep	scale(value)~scale(arr_filt_RDB_Delta)+mri_serial_number+sex+mriage_days	0.503774
scale(arr_filt_RDB_Delta)	scale(olink___GYS1__1238_i0)	olink___GYS1__1238_i0	64076	47881	6996	-0.000474442	0.0119368	0.968297	0.00571208	0.0397463	NA	indep	scale(value)~scale(arr_filt_RDB_Delta)+mri_serial_number+sex+mriage_days	0.983066
scale(arr_filt_RDB_Delta)	scale(olink___GZMA__1239_i0)	olink___GZMA__1239_i0	64076	48550	7095	0.0110201	0.0118497	0.352407	0.00641925	0.929991	NA	indep	scale(value)~scale(arr_filt_RDB_Delta)+mri_serial_number+sex+mriage_days	0.554685
scale(arr_filt_RDB_Delta)	scale(olink___HLAE__1275_i2)	olink___HLAE__1275_i2	64076	1105	1006	0.0529765	0.0310022	0.0877985	0.0371813	1.7088	NA	indep	scale(value)~scale(arr_filt_RDB_Delta)+mri_serial_number+sex+mriage_days	0.223014
scale(arr_filt_RDB_Delta)	scale(olink___HYOU1__1312_i0)	olink___HYOU1__1312_i0	64076	48573	7098	-0.00756757	0.0118084	0.521633	0.012989	0.640862	NA	indep	scale(value)~scale(arr_filt_RDB_Delta)+mri_serial_number+sex+mriage_days	0.704834
scale(arr_filt_RDB_Delta)	scale(olink___HYOU1__1312_i3)	olink___HYOU1__1312_i3	64076	1063	960	0.0273732	0.0321886	0.395315	0.0115763	0.850403	NA	indep	scale(value)~scale(arr_filt_RDB_Delta)+mri_serial_number+sex+mriage_days	0.59616
scale(arr_filt_RDB_Delta)	scale(olink___IGFBP6__1347_i0)	olink___IGFBP6__1347_i0	64076	47974	7020	0.00129075	0.0100748	0.898061	0.289439	0.128116	NA	indep	scale(value)~scale(arr_filt_RDB_Delta)+mri_serial_number+sex+mriage_days	0.946846
scale(arr_filt_RDB_Delta)	scale(olink___IKZF2__1359_i3)	olink___IKZF2__1359_i3	64076	1041	938	0.0582733	0.0325638	0.0738571	0.011677	1.78951	NA	indep	scale(value)~scale(arr_filt_RDB_Delta)+mri_serial_number+sex+mriage_days	0.197797
scale(arr_filt_RDB_Delta)	scale(olink___ITGB1BP1__1458_i0)	olink___ITGB1BP1__1458_i0	64076	47798	6984	0.0349953	0.0119745	0.00348374	0.00124724	2.92248	NA	indep	scale(value)~scale(arr_filt_RDB_Delta)+mri_serial_number+sex+mriage_days	0.0169834
scale(arr_filt_RDB_Delta)	scale(olink___KRT18__1532_i2)	olink___KRT18__1532_i2	64076	1101	1005	-0.0048939	0.0306048	0.872987	0.0631279	0.159906	NA	indep	scale(value)~scale(arr_filt_RDB_Delta)+mri_serial_number+sex+mriage_days	0.933731
scale(arr_filt_RDB_Delta)	scale(olink___LTBR__1633_i0)	olink___LTBR__1633_i0	64076	47960	7014	-0.00748955	0.0117749	0.524757	0.0301336	0.636062	NA	indep	scale(value)~scale(arr_filt_RDB_Delta)+mri_serial_number+sex+mriage_days	0.706776
scale(arr_filt_RDB_Delta)	scale(olink___MFAP3__1712_i0)	olink___MFAP3__1712_i0	64076	47881	6996	0.00797672	0.0119736	0.505309	-0.000430018	0.666194	NA	indep	scale(value)~scale(arr_filt_RDB_Delta)+mri_serial_number+sex+mriage_days	0.692033
scale(arr_filt_RDB_Delta)	scale(olink___NCAN__1821_i0)	olink___NCAN__1821_i0	64076	48555	7097	-0.0103181	0.0112144	0.357566	0.109963	0.920074	NA	indep	scale(value)~scale(arr_filt_RDB_Delta)+mri_serial_number+sex+mriage_days	0.559825
scale(arr_filt_RDB_Delta)	scale(olink___OGFR__1934_i2)	olink___OGFR__1934_i2	64076	1101	1005	-0.055558	0.0292526	0.0578194	0.144089	1.89925	NA	indep	scale(value)~scale(arr_filt_RDB_Delta)+mri_serial_number+sex+mriage_days	0.165886
scale(arr_filt_RDB_Delta)	scale(olink___OPTC__1944_i0)	olink___OPTC__1944_i0	64076	48188	7033	-0.0101953	0.0116228	0.380418	0.0525682	0.877181	NA	indep	scale(value)~scale(arr_filt_RDB_Delta)+mri_serial_number+sex+mriage_days	0.58312
scale(arr_filt_RDB_Delta)	scale(olink___OSCAR__1947_i0)	olink___OSCAR__1947_i0	64076	48263	7056	0.0198216	0.0118656	0.0948634	0.00933536	1.67051	NA	indep	scale(value)~scale(arr_filt_RDB_Delta)+mri_serial_number+sex+mriage_days	0.235804
scale(arr_filt_RDB_Delta)	scale(olink___PDGFRB__2008_i3)	olink___PDGFRB__2008_i3	64076	1063	960	0.0752305	0.032204	0.0196944	0.0106281	2.33606	NA	indep	scale(value)~scale(arr_filt_RDB_Delta)+mri_serial_number+sex+mriage_days	0.0725635
scale(arr_filt_RDB_Delta)	scale(olink___PSMD9__2175_i2)	olink___PSMD9__2175_i2	64076	1101	1005	0.0169327	0.0308323	0.583001	0.0491485	0.549186	NA	indep	scale(value)~scale(arr_filt_RDB_Delta)+mri_serial_number+sex+mriage_days	0.750834
scale(arr_filt_RDB_Delta)	scale(olink___SCG3__2355_i3)	olink___SCG3__2355_i3	64076	1061	958	-0.0184417	0.0313837	0.556927	0.0626	0.587619	NA	indep	scale(value)~scale(arr_filt_RDB_Delta)+mri_serial_number+sex+mriage_days	0.731651
scale(arr_filt_RDB_Delta)	scale(olink___SEMA4D__2389_i3)	olink___SEMA4D__2389_i3	64076	1065	962	-0.0244962	0.0322494	0.447689	0.00579243	0.759587	NA	indep	scale(value)~scale(arr_filt_RDB_Delta)+mri_serial_number+sex+mriage_days	0.642309
scale(arr_filt_RDB_Delta)	scale(olink___SIRPA__2455_i2)	olink___SIRPA__2455_i2	64076	1110	1011	-0.0371596	0.031395	0.236845	0.00792944	1.18362	NA	indep	scale(value)~scale(arr_filt_RDB_Delta)+mri_serial_number+sex+mriage_days	0.432041
scale(arr_filt_RDB_Delta)	scale(olink___SNAP29__2508_i3)	olink___SNAP29__2508_i3	64076	1056	953	-0.0158064	0.0323095	0.624799	0.0110993	0.48922	NA	indep	scale(value)~scale(arr_filt_RDB_Delta)+mri_serial_number+sex+mriage_days	0.77825
scale(arr_filt_RDB_Delta)	scale(olink___SOD1__2520_i0)	olink___SOD1__2520_i0	64076	47144	6880	0.0127643	0.0118702	0.282268	0.0333971	1.07532	NA	indep	scale(value)~scale(arr_filt_RDB_Delta)+mri_serial_number+sex+mriage_days	0.483846
scale(arr_filt_RDB_Delta)	scale(olink___SUGT1__2596_i0)	olink___SUGT1__2596_i0	64076	47798	6984	0.0186337	0.011962	0.119338	0.0033411	1.55775	NA	indep	scale(value)~scale(arr_filt_RDB_Delta)+mri_serial_number+sex+mriage_days	0.276364
scale(arr_filt_RDB_Delta)	scale(olink___SUMF2__2600_i2)	olink___SUMF2__2600_i2	64076	1110	1011	-0.0082059	0.0300556	0.784891	0.0907728	0.273024	NA	indep	scale(value)~scale(arr_filt_RDB_Delta)+mri_serial_number+sex+mriage_days	0.879414
scale(arr_filt_RDB_Delta)	scale(olink___SUSD2__2603_i2)	olink___SUSD2__2603_i2	64076	1104	1005	-0.0420293	0.0308998	0.17408	0.045	1.36018	NA	indep	scale(value)~scale(arr_filt_RDB_Delta)+mri_serial_number+sex+mriage_days	0.357091
scale(arr_filt_RDB_Delta)	scale(olink___TNFRSF11A__2719_i2)	olink___TNFRSF11A__2719_i2	64076	1110	1011	0.00691902	0.0308124	0.822373	0.0444046	0.224553	NA	indep	scale(value)~scale(arr_filt_RDB_Delta)+mri_serial_number+sex+mriage_days	0.901662
scale(arr_filt_RDB_Delta)	scale(olink___TNFSF13__2737_i3)	olink___TNFSF13__2737_i3	64076	1061	958	0.031909	0.0306382	0.297918	0.106611	1.04148	NA	indep	scale(value)~scale(arr_filt_RDB_Delta)+mri_serial_number+sex+mriage_days	0.500958
scale(arr_filt_RDB_Delta)	scale(olink___USO1__2834_i3)	olink___USO1__2834_i3	64076	1059	956	-0.0357644	0.032371	0.269513	0.00405599	1.10483	NA	indep	scale(value)~scale(arr_filt_RDB_Delta)+mri_serial_number+sex+mriage_days	0.470245
scale(arr_filt_RDB_Delta)	scale(olink___VSIG4__2868_i0)	olink___VSIG4__2868_i0	64076	48341	7057	0.0327725	0.0115214	0.0044613	0.0658146	2.84447	NA	indep	scale(value)~scale(arr_filt_RDB_Delta)+mri_serial_number+sex+mriage_days	0.0210069
scale(arr_filt_RDB_Delta)	scale(olink___VTA1__2874_i0)	olink___VTA1__2874_i0	64076	48555	7097	0.014175	0.0118603	0.232062	0.00449021	1.19517	NA	indep	scale(value)~scale(arr_filt_RDB_Delta)+mri_serial_number+sex+mriage_days	0.426957
scale(arr_filt_RDB_Delta)	scale(olink___VWF__2881_i3)	olink___VWF__2881_i3	64076	1063	960	-0.0153462	0.0322645	0.634443	0.00690458	0.475636	NA	indep	scale(value)~scale(arr_filt_RDB_Delta)+mri_serial_number+sex+mriage_days	0.784731
scale(arr_filt_RDB_Delta)	scale(100002___Fastingtime__74_i0)	100002___Fastingtime__74_i0	64076	501133	64070	0.00501024	0.00394881	0.204518	0.00133147	1.2688	NA	indep	scale(value)~scale(arr_filt_RDB_Delta)+mri_serial_number+sex+mriage_days	0.394597
scale(arr_filt_RDB_Delta)	scale(100007___Positionoftheshoulderonthepulsewaveform__4200_i2)	100007___Positionoftheshoulderonthepulsewaveform__4200_i2	64076	58868	49707	0.0431545	0.00438326	7.53721e-23	0.0453189	9.8453	NA	indep	scale(value)~scale(arr_filt_RDB_Delta)+mri_serial_number+sex+mriage_days	3.55348e-21
scale(arr_filt_RDB_Delta)	scale(100009___Armpredictedmassleft__23126_i0)	100009___Armpredictedmassleft__23126_i0	64076	491980	63365	0.0134351	0.00215757	4.78493e-10	0.705144	6.22698	NA	indep	scale(value)~scale(arr_filt_RDB_Delta)+mri_serial_number+sex+mriage_days	7.57224e-09
scale(arr_filt_RDB_Delta)	scale(100018___HeelBroadbandultrasoundattenuationdirectentry__3144_i0)	100018___HeelBroadbandultrasoundattenuationdirectentry__3144_i0	64076	279001	36087	-0.00199228	0.00506062	0.693818	0.0763448	0.393682	NA	indep	scale(value)~scale(arr_filt_RDB_Delta)+mri_serial_number+sex+mriage_days	0.823772
scale(arr_filt_RDB_Delta)	scale(100020___PeakexpiratoryflowPEF__3064_i0)	100020___PeakexpiratoryflowPEF__3064_i0	64076	453566	59890	-0.00181475	0.00330728	0.583205	0.345166	0.548713	NA	indep	scale(value)~scale(arr_filt_RDB_Delta)+mri_serial_number+sex+mriage_days	0.750834
scale(arr_filt_RDB_Delta)	scale(100044___Ageasthmadiagnosed__3786_i0)	100044___Ageasthmadiagnosed__3786_i0	64076	57671	7004	0.0330475	0.0115109	0.00410455	0.0727342	2.87096	NA	indep	scale(value)~scale(arr_filt_RDB_Delta)+mri_serial_number+sex+mriage_days	0.0195385
scale(arr_filt_RDB_Delta)	scale(100044___Ageemphysemachronicbronchitisdiagnosed__3992_i3)	100044___Ageemphysemachronicbronchitisdiagnosed__3992_i3	64076	40	35	0.0578494	0.153844	0.709635	0.324333	0.376026	NA	indep	scale(value)~scale(arr_filt_RDB_Delta)+mri_serial_number+sex+mriage_days	0.834062
scale(arr_filt_RDB_Delta)	scale(100049___Durationofhearingtestright__4279_i0)	100049___Durationofhearingtestright__4279_i0	64076	167987	20932	0.00556488	0.00676976	0.411075	0.0412157	0.822021	NA	indep	scale(value)~scale(arr_filt_RDB_Delta)+mri_serial_number+sex+mriage_days	0.610443
scale(arr_filt_RDB_Delta)	scale(100052___Saladrawvegetableintake__1299_i0)	100052___Saladrawvegetableintake__1299_i0	64076	501471	64063	0.00716777	0.00391971	0.0674569	0.0161058	1.82865	NA	indep	scale(value)~scale(arr_filt_RDB_Delta)+mri_serial_number+sex+mriage_days	0.185331
scale(arr_filt_RDB_Delta)	scale(100057___Sleepduration__1160_i3)	100057___Sleepduration__1160_i3	64076	5998	5360	-0.00211881	0.0136372	0.876535	0.00734258	0.15537	NA	indep	scale(value)~scale(arr_filt_RDB_Delta)+mri_serial_number+sex+mriage_days	0.935836
scale(arr_filt_RDB_Delta)	scale(100074___InterpolatedAgeofparticipantwhennoncancerillnessfirstdiagnosed__20009_i0)	100074___InterpolatedAgeofparticipantwhennoncancerillnessfirstdiagnosed__20009_i0	64076	374937	43776	0.0281255	0.00439826	1.62502e-10	0.153884	6.39468	NA	indep	scale(value)~scale(arr_filt_RDB_Delta)+mri_serial_number+sex+mriage_days	2.70399e-09
scale(arr_filt_RDB_Delta)	scale(100094___Ageatrecruitment__21022_i0)	100094___Ageatrecruitment__21022_i0	64076	502366	64076	0.00331925	0.00124955	0.00790093	0.899992	2.65636	NA	indep	scale(value)~scale(arr_filt_RDB_Delta)+mri_serial_number+sex+mriage_days	0.0344107
scale(arr_filt_RDB_Delta)	scale(100098___VitaminE__100025_i0)	100098___VitaminE__100025_i0	64076	70713	9790	-0.0153119	0.0101151	0.13012	0.000187376	1.51376	NA	indep	scale(value)~scale(arr_filt_RDB_Delta)+mri_serial_number+sex+mriage_days	0.294579
scale(arr_filt_RDB_Delta)	scale(1010___Fractionacceleration100milligravities__90127_i0)	1010___Fractionacceleration100milligravities__90127_i0	64076	103660	25552	0.0437106	0.00614568	1.17045e-12	0.0355269	7.1124	NA	indep	scale(value)~scale(arr_filt_RDB_Delta)+mri_serial_number+sex+mriage_days	2.29923e-11
scale(arr_filt_RDB_Delta)	scale(1010___Fractionacceleration65milligravities__90120_i0)	1010___Fractionacceleration65milligravities__90120_i0	64076	103660	25552	0.032273	0.00616881	1.69338e-07	0.0282541	5.23164	NA	indep	scale(value)~scale(arr_filt_RDB_Delta)+mri_serial_number+sex+mriage_days	1.94524e-06
scale(arr_filt_RDB_Delta)	scale(1012___Calibrationmaximumxstationaryvalue__90173_i0)	1012___Calibrationmaximumxstationaryvalue__90173_i0	64076	103660	25552	0.0118371	0.00625431	0.0584182	0.00113048	1.89263	NA	indep	scale(value)~scale(arr_filt_RDB_Delta)+mri_serial_number+sex+mriage_days	0.166961
scale(arr_filt_RDB_Delta)	scale(1012___Errortolerancebeforecalibration__90159_i0)	1012___Errortolerancebeforecalibration__90159_i0	64076	103660	25552	0.00376031	0.00625523	0.547748	0.00083747	0.601146	NA	indep	scale(value)~scale(arr_filt_RDB_Delta)+mri_serial_number+sex+mriage_days	0.724631
scale(arr_filt_RDB_Delta)	scale(1013___Sampleratemaximum__90191_i0)	1013___Sampleratemaximum__90191_i0	64076	103660	25552	0.0053481	0.00625802	0.392781	-5.406e-05	0.854599	NA	indep	scale(value)~scale(arr_filt_RDB_Delta)+mri_serial_number+sex+mriage_days	0.594081
scale(arr_filt_RDB_Delta)	scale(109___MedianT2starincaudateleft__25028_i3)	109___MedianT2starincaudateleft__25028_i3	64076	4641	4151	-0.0494197	0.0152769	0.00122627	0.0351318	3.23493	NA	indep	scale(value)~scale(arr_filt_RDB_Delta)+mri_serial_number+sex+mriage_days	0.00679492
scale(arr_filt_RDB_Delta)	scale(109___MedianT2starinthalamusright__25027_i3)	109___MedianT2starinthalamusright__25027_i3	64076	4641	4151	-0.0290962	0.0153537	0.0581533	0.0254082	1.89506	NA	indep	scale(value)~scale(arr_filt_RDB_Delta)+mri_serial_number+sex+mriage_days	0.166584
scale(arr_filt_RDB_Delta)	scale(1101___VolumeofgreymatterinCaudateleft__25880_i2)	1101___VolumeofgreymatterinCaudateleft__25880_i2	64076	46393	40767	0.0426741	0.00480976	7.44332e-19	0.0576225	8.87239	NA	indep	scale(value)~scale(arr_filt_RDB_Delta)+mri_serial_number+sex+mriage_days	2.55216e-17
scale(arr_filt_RDB_Delta)	scale(1101___VolumeofgreymatterinFrontalOrbitalCortexright__25847_i3)	1101___VolumeofgreymatterinFrontalOrbitalCortexright__25847_i3	64076	4784	4283	0.00242233	0.0135359	0.857981	0.218107	0.178956	NA	indep	scale(value)~scale(arr_filt_RDB_Delta)+mri_serial_number+sex+mriage_days	0.924665
scale(arr_filt_RDB_Delta)	scale(1101___VolumeofgreymatterinInferiorFrontalGyrusparsopercularisright__25793_i3)	1101___VolumeofgreymatterinInferiorFrontalGyrusparsopercularisright__25793_i3	64076	4784	4283	-0.0230788	0.0148745	0.120838	0.0558215	1.55158	NA	indep	scale(value)~scale(arr_filt_RDB_Delta)+mri_serial_number+sex+mriage_days	0.278923
scale(arr_filt_RDB_Delta)	scale(1101___VolumeofgreymatterinInferiorTemporalGyrusanteriordivisionleft__25808_i2)	1101___VolumeofgreymatterinInferiorTemporalGyrusanteriordivisionleft__25808_i2	64076	46393	40767	-0.0141093	0.004694	0.00265029	0.102436	3.00582	NA	indep	scale(value)~scale(arr_filt_RDB_Delta)+mri_serial_number+sex+mriage_days	0.0133875
scale(arr_filt_RDB_Delta)	scale(1101___VolumeofgreymatterinOccipitalPoleright__25877_i2)	1101___VolumeofgreymatterinOccipitalPoleright__25877_i2	64076	46393	40767	-0.00322337	0.00447826	0.471663	0.183048	0.719783	NA	indep	scale(value)~scale(arr_filt_RDB_Delta)+mri_serial_number+sex+mriage_days	0.663212
scale(arr_filt_RDB_Delta)	scale(1101___VolumeofgreymatterinParietalOperculumCortexright__25867_i2)	1101___VolumeofgreymatterinParietalOperculumCortexright__25867_i2	64076	46393	40767	-0.021893	0.00458664	1.81947e-06	0.143027	4.7732	NA	indep	scale(value)~scale(arr_filt_RDB_Delta)+mri_serial_number+sex+mriage_days	1.79645e-05
scale(arr_filt_RDB_Delta)	scale(1101___VolumeofgreymatterinTemporalFusiformCortexanteriordivisionleft__25854_i3)	1101___VolumeofgreymatterinTemporalFusiformCortexanteriordivisionleft__25854_i3	64076	4784	4283	-0.0231038	0.0140094	0.0991877	0.162445	1.64916	NA	indep	scale(value)~scale(arr_filt_RDB_Delta)+mri_serial_number+sex+mriage_days	0.24324
scale(arr_filt_RDB_Delta)	scale(110___DiscrepancybetweenT1brainimageandstandardspacebraintemplatelinearlyaligned__25731_i3)	110___DiscrepancybetweenT1brainimageandstandardspacebraintemplatelinearlyaligned__25731_i3	64076	4784	4283	0.0394472	0.0136024	0.0037504	0.210408	2.90002	NA	indep	scale(value)~scale(arr_filt_RDB_Delta)+mri_serial_number+sex+mriage_days	0.0180731
scale(arr_filt_RDB_Delta)	scale(111___MeanabsoluteheadmotionfromrfMRI__24438_i3)	111___MeanabsoluteheadmotionfromrfMRI__24438_i3	64076	5189	4656	-0.0159465	0.0146268	0.275671	0.0083535	1.09022	NA	indep	scale(value)~scale(arr_filt_RDB_Delta)+mri_serial_number+sex+mriage_days	0.47658
scale(arr_filt_RDB_Delta)	scale(112___DiscrepancybetweenT2FLAIRbrainimageandT1brainimage__25736_i3)	112___DiscrepancybetweenT2FLAIRbrainimageandT1brainimage__25736_i3	64076	4763	4264	-0.0160567	0.0136723	0.240302	0.205913	1.1744	NA	indep	scale(value)~scale(arr_filt_RDB_Delta)+mri_serial_number+sex+mriage_days	0.435738
scale(arr_filt_RDB_Delta)	scale(119___MeanCBFinInternalCarotidArteryvascularterritoryingreymatterleft__24373_i3)	119___MeanCBFinInternalCarotidArteryvascularterritoryingreymatterleft__24373_i3	64076	1800	1619	-0.0811249	0.0217594	0.000199462	0.236761	3.72827	NA	indep	scale(value)~scale(arr_filt_RDB_Delta)+mri_serial_number+sex+mriage_days	0.00132448
scale(arr_filt_RDB_Delta)	scale(124___Armbonemassright__21113_i2)	124___Armbonemassright__21113_i2	64076	16949	14283	-0.00581693	0.00461459	0.207491	0.695935	1.26055	NA	indep	scale(value)~scale(arr_filt_RDB_Delta)+mri_serial_number+sex+mriage_days	0.398196
scale(arr_filt_RDB_Delta)	scale(125___Hipshapemodescore6__20305_i2)	125___Hipshapemodescore6__20305_i2	64076	40330	34212	0.00417967	0.00524331	0.425373	0.0606507	0.797144	NA	indep	scale(value)~scale(arr_filt_RDB_Delta)+mri_serial_number+sex+mriage_days	0.623629
scale(arr_filt_RDB_Delta)	scale(125___L1L4area__23200_i3)	125___L1L4area__23200_i3	64076	3829	3416	-0.00731829	0.0119162	0.539158	0.516823	0.614149	NA	indep	scale(value)~scale(arr_filt_RDB_Delta)+mri_serial_number+sex+mriage_days	0.718265
scale(arr_filt_RDB_Delta)	scale(1307___VCAp18antigenforEpsteinBarrVirus__23003_i0)	1307___VCAp18antigenforEpsteinBarrVirus__23003_i0	64076	9429	1310	0.0136892	0.0275828	0.619771	0.00638757	0.496294	NA	indep	scale(value)~scale(arr_filt_RDB_Delta)+mri_serial_number+sex+mriage_days	0.775309
scale(arr_filt_RDB_Delta)	scale(134___MeanL2inposteriorcoronaradiataonFAskeletonleft__25275_i3)	134___MeanL2inposteriorcoronaradiataonFAskeletonleft__25275_i3	64076	4761	4262	0.0412477	0.014861	0.00553464	0.0624036	2.77557	NA	indep	scale(value)~scale(arr_filt_RDB_Delta)+mri_serial_number+sex+mriage_days	0.0253301
scale(arr_filt_RDB_Delta)	scale(134___MeanL2inposteriorlimbofinternalcapsuleonFAskeletonleft__25267_i2)	134___MeanL2inposteriorlimbofinternalcapsuleonFAskeletonleft__25267_i2	64076	44085	38825	0.014135	0.00487707	0.00375448	0.0771907	2.89826	NA	indep	scale(value)~scale(arr_filt_RDB_Delta)+mri_serial_number+sex+mriage_days	0.0180774
scale(arr_filt_RDB_Delta)	scale(134___MeanODinexternalcapsuleonFAskeletonright__25424_i3)	134___MeanODinexternalcapsuleonFAskeletonright__25424_i3	64076	4761	4262	-0.00038298	0.0152582	0.979976	0.0116191	0.0251	NA	indep	scale(value)~scale(arr_filt_RDB_Delta)+mri_serial_number+sex+mriage_days	0.988638
scale(arr_filt_RDB_Delta)	scale(135___WeightedmeanL1intractmediallemniscusleft__25586_i2)	135___WeightedmeanL1intractmediallemniscusleft__25586_i2	64076	44083	38823	-0.00339523	0.004949	0.49269	0.0498193	0.686043	NA	indep	scale(value)~scale(arr_filt_RDB_Delta)+mri_serial_number+sex+mriage_days	0.681931
scale(arr_filt_RDB_Delta)	scale(135___WeightedmeanL1intractposteriorthalamicradiationleft__25588_i3)	135___WeightedmeanL1intractposteriorthalamicradiationleft__25588_i3	64076	4761	4262	0.0239178	0.0144859	0.0987898	0.109141	1.65111	NA	indep	scale(value)~scale(arr_filt_RDB_Delta)+mri_serial_number+sex+mriage_days	0.242685
scale(arr_filt_RDB_Delta)	scale(135___WeightedmeanL2intractacousticradiationleft__25596_i3)	135___WeightedmeanL2intractacousticradiationleft__25596_i3	64076	4761	4262	0.00560211	0.0153443	0.71506	0.000426246	0.365093	NA	indep	scale(value)~scale(arr_filt_RDB_Delta)+mri_serial_number+sex+mriage_days	0.837302
scale(arr_filt_RDB_Delta)	scale(135___WeightedmeanL2intractcorticospinaltractleft__25604_i2)	135___WeightedmeanL2intractcorticospinaltractleft__25604_i2	64076	44083	38823	0.0246927	0.0050014	7.95998e-07	0.0295919	4.93715	NA	indep	scale(value)~scale(arr_filt_RDB_Delta)+mri_serial_number+sex+mriage_days	8.26305e-06
scale(arr_filt_RDB_Delta)	scale(135___WeightedmeanL2intractmiddlecerebellarpeduncle__25612_i2)	135___WeightedmeanL2intractmiddlecerebellarpeduncle__25612_i2	64076	44083	38823	0.0123451	0.00495568	0.0127386	0.0472512	2.49111	NA	indep	scale(value)~scale(arr_filt_RDB_Delta)+mri_serial_number+sex+mriage_days	0.0512216
scale(arr_filt_RDB_Delta)	scale(135___WeightedmeanL3intractcorticospinaltractright__25632_i2)	135___WeightedmeanL3intractcorticospinaltractright__25632_i2	64076	44083	38823	0.0163173	0.00494925	0.000978414	0.0497219	3.29691	NA	indep	scale(value)~scale(arr_filt_RDB_Delta)+mri_serial_number+sex+mriage_days	0.00555482
scale(arr_filt_RDB_Delta)	scale(135___WeightedmeanL3intractinferiorfrontooccipitalfasciculusleft__25635_i3)	135___WeightedmeanL3intractinferiorfrontooccipitalfasciculusleft__25635_i3	64076	4761	4262	0.0386789	0.0142035	0.00649161	0.143537	2.7232	NA	indep	scale(value)~scale(arr_filt_RDB_Delta)+mri_serial_number+sex+mriage_days	0.0290786
scale(arr_filt_RDB_Delta)	scale(135___WeightedmeanMDintractuncinatefasciculusright__25541_i2)	135___WeightedmeanMDintractuncinatefasciculusright__25541_i2	64076	44083	38823	0.0482309	0.00473166	2.28199e-24	0.131442	10.1932	NA	indep	scale(value)~scale(arr_filt_RDB_Delta)+mri_serial_number+sex+mriage_days	1.16836e-22
scale(arr_filt_RDB_Delta)	scale(149___AnteriorthighmusclefatinfiltrationMFIleft__24353_i2)	149___AnteriorthighmusclefatinfiltrationMFIleft__24353_i2	64076	39577	35481	0.070597	0.00478427	3.93404e-49	0.188834	14.7561	NA	indep	scale(value)~scale(arr_filt_RDB_Delta)+mri_serial_number+sex+mriage_days	9.47098e-47
scale(arr_filt_RDB_Delta)	scale(157___LVlongitudinalstrainSegment3__24177_i2)	157___LVlongitudinalstrainSegment3__24177_i2	64076	38140	35189	-0.0242765	0.00522344	3.37016e-06	0.0414738	4.64761	NA	indep	scale(value)~scale(arr_filt_RDB_Delta)+mri_serial_number+sex+mriage_days	3.17513e-05
scale(arr_filt_RDB_Delta)	scale(158___Pancreasiron__21091_i3)	158___Pancreasiron__21091_i3	64076	480	439	-0.0246404	0.0461111	0.593359	0.0725855	0.53437	NA	indep	scale(value)~scale(arr_filt_RDB_Delta)+mri_serial_number+sex+mriage_days	0.757515
scale(arr_filt_RDB_Delta)	scale(158___Rightkidneyvolume__21082_i2)	158___Rightkidneyvolume__21082_i2	64076	38934	34864	0.0190945	0.00470853	5.01784e-05	0.228099	4.0553	NA	indep	scale(value)~scale(arr_filt_RDB_Delta)+mri_serial_number+sex+mriage_days	0.000378009
scale(arr_filt_RDB_Delta)	scale(158___Spleenvolume__21083_i3)	158___Spleenvolume__21083_i3	64076	1952	1766	-0.00556715	0.0220347	0.800565	0.147401	0.252654	NA	indep	scale(value)~scale(arr_filt_RDB_Delta)+mri_serial_number+sex+mriage_days	0.888269
scale(arr_filt_RDB_Delta)	scale(190___VolumeofPutamenrighthemisphere__26591_i3)	190___VolumeofPutamenrighthemisphere__26591_i3	64076	4758	4266	0.0179968	0.0135435	0.183981	0.220876	1.32881	NA	indep	scale(value)~scale(arr_filt_RDB_Delta)+mri_serial_number+sex+mriage_days	0.369503
scale(arr_filt_RDB_Delta)	scale(191___VolumeofCA3headrighthemisphere__26659_i3)	191___VolumeofCA3headrighthemisphere__26659_i3	64076	4758	4266	0.0221867	0.0141815	0.11778	0.145738	1.56448	NA	indep	scale(value)~scale(arr_filt_RDB_Delta)+mri_serial_number+sex+mriage_days	0.274044
scale(arr_filt_RDB_Delta)	scale(192___Areaofsuperiorfrontalrighthemisphere__26849_i2)	192___Areaofsuperiorfrontalrighthemisphere__26849_i2	64076	46852	41167	-0.000943792	0.0043577	0.828536	0.218943	0.216581	NA	indep	scale(value)~scale(arr_filt_RDB_Delta)+mri_serial_number+sex+mriage_days	0.905537
scale(arr_filt_RDB_Delta)	scale(193___Areaoflateraloccipitalrighthemisphere__26966_i2)	193___Areaoflateraloccipitalrighthemisphere__26966_i2	64076	46852	41167	-0.00833349	0.00432073	0.0537723	0.232137	1.92872	NA	indep	scale(value)~scale(arr_filt_RDB_Delta)+mri_serial_number+sex+mriage_days	0.157015
scale(arr_filt_RDB_Delta)	scale(194___Greywhitecontrastinentorhinallefthemisphere__26994_i2)	194___Greywhitecontrastinentorhinallefthemisphere__26994_i2	64076	46852	41167	-0.0117337	0.0047148	0.0128251	0.0856835	2.4887	NA	indep	scale(value)~scale(arr_filt_RDB_Delta)+mri_serial_number+sex+mriage_days	0.0514963
scale(arr_filt_RDB_Delta)	scale(194___Greywhitecontrastinsupramarginallefthemisphere__27019_i2)	194___Greywhitecontrastinsupramarginallefthemisphere__27019_i2	64076	46852	41167	-0.00981383	0.00435323	0.0241777	0.220542	2.25438	NA	indep	scale(value)~scale(arr_filt_RDB_Delta)+mri_serial_number+sex+mriage_days	0.0857587
scale(arr_filt_RDB_Delta)	scale(194___Greywhitecontrastintransversetemporalrighthemisphere__27057_i3)	194___Greywhitecontrastintransversetemporalrighthemisphere__27057_i3	64076	4758	4266	0.00924841	0.0151498	0.541588	0.025098	0.610462	NA	indep	scale(value)~scale(arr_filt_RDB_Delta)+mri_serial_number+sex+mriage_days	0.720102
scale(arr_filt_RDB_Delta)	scale(195___AreaofBA1lefthemisphere__27059_i3)	195___AreaofBA1lefthemisphere__27059_i3	64076	4758	4266	0.0164581	0.013823	0.233865	0.188381	1.19063	NA	indep	scale(value)~scale(arr_filt_RDB_Delta)+mri_serial_number+sex+mriage_days	0.428864
scale(arr_filt_RDB_Delta)	scale(195___Areaofentorhinalrighthemisphere__27114_i3)	195___Areaofentorhinalrighthemisphere__27114_i3	64076	4758	4266	0.0111443	0.014693	0.448208	0.0830105	0.758476	NA	indep	scale(value)~scale(arr_filt_RDB_Delta)+mri_serial_number+sex+mriage_days	0.642772
scale(arr_filt_RDB_Delta)	scale(195___Volumeofperirhinallefthemisphere__27099_i2)	195___Volumeofperirhinallefthemisphere__27099_i2	64076	46852	41167	-0.0102316	0.00482254	0.0338754	0.0434227	2.12162	NA	indep	scale(value)~scale(arr_filt_RDB_Delta)+mri_serial_number+sex+mriage_days	0.111871
scale(arr_filt_RDB_Delta)	scale(196___Areaoffusiformlefthemisphere__27147_i3)	196___Areaoffusiformlefthemisphere__27147_i3	64076	4758	4266	0.0193251	0.0137543	0.160088	0.196428	1.40502	NA	indep	scale(value)~scale(arr_filt_RDB_Delta)+mri_serial_number+sex+mriage_days	0.337568
scale(arr_filt_RDB_Delta)	scale(196___Areaoflateralorbitofrontallefthemisphere__27152_i2)	196___Areaoflateralorbitofrontallefthemisphere__27152_i2	64076	46852	41167	0.000813536	0.00433303	0.851072	0.22776	0.187752	NA	indep	scale(value)~scale(arr_filt_RDB_Delta)+mri_serial_number+sex+mriage_days	0.919847
scale(arr_filt_RDB_Delta)	scale(196___Volumeoflateraloccipitallefthemisphere__27213_i2)	196___Volumeoflateraloccipitallefthemisphere__27213_i2	64076	46852	41167	-0.0161651	0.00436675	0.00021431	0.215694	3.70185	NA	indep	scale(value)~scale(arr_filt_RDB_Delta)+mri_serial_number+sex+mriage_days	0.00141066
scale(arr_filt_RDB_Delta)	scale(196___Volumeoflinguallefthemisphere__27215_i2)	196___Volumeoflinguallefthemisphere__27215_i2	64076	46852	41167	-0.00878869	0.00469381	0.0611584	0.0938073	1.8724	NA	indep	scale(value)~scale(arr_filt_RDB_Delta)+mri_serial_number+sex+mriage_days	0.172515
scale(arr_filt_RDB_Delta)	scale(197___AreaofSoctempmedLingualrighthemisphere__27611_i3)	197___AreaofSoctempmedLingualrighthemisphere__27611_i3	64076	4758	4266	0.00420326	0.0138682	0.76184	0.183066	0.303085	NA	indep	scale(value)~scale(arr_filt_RDB_Delta)+mri_serial_number+sex+mriage_days	0.865918
scale(arr_filt_RDB_Delta)	scale(197___AreaofSparietooccipitalrighthemisphere__27615_i2)	197___AreaofSparietooccipitalrighthemisphere__27615_i2	64076	46852	41167	-0.0164824	0.00463847	0.000380679	0.11505	3.55342	NA	indep	scale(value)~scale(arr_filt_RDB_Delta)+mri_serial_number+sex+mriage_days	0.00237846
scale(arr_filt_RDB_Delta)	scale(197___MeanthicknessofLatFisantVerticallefthemisphere__27442_i2)	197___MeanthicknessofLatFisantVerticallefthemisphere__27442_i2	64076	46852	41167	-0.0167186	0.00484941	0.00056627	0.0327305	3.44755	NA	indep	scale(value)~scale(arr_filt_RDB_Delta)+mri_serial_number+sex+mriage_days	0.00338297
scale(arr_filt_RDB_Delta)	scale(197___VolumeofGrectuslefthemisphere__27507_i3)	197___VolumeofGrectuslefthemisphere__27507_i3	64076	4758	4266	0.000802596	0.01457	0.956073	0.0982922	0.0550854	NA	indep	scale(value)~scale(arr_filt_RDB_Delta)+mri_serial_number+sex+mriage_days	0.97779
scale(arr_filt_RDB_Delta)	scale(197___VolumeofSintermprimJensenrighthemisphere__27753_i3)	197___VolumeofSintermprimJensenrighthemisphere__27753_i3	64076	4758	4266	0.0103141	0.0149439	0.490113	0.0514168	0.690189	NA	indep	scale(value)~scale(arr_filt_RDB_Delta)+mri_serial_number+sex+mriage_days	0.679695
scale(arr_filt_RDB_Delta)	scale(197___VolumeofSintraparietPtranslefthemisphere__27532_i2)	197___VolumeofSintraparietPtranslefthemisphere__27532_i2	64076	46852	41167	-0.0117498	0.00474656	0.0133111	0.0733254	2.47544	NA	indep	scale(value)~scale(arr_filt_RDB_Delta)+mri_serial_number+sex+mriage_days	0.0530709
scale(arr_filt_RDB_Delta)	scale(220___PhospholipidstoTotalLipidsinVerySmallVLDLpercentage__23604_i0)	220___PhospholipidstoTotalLipidsinVerySmallVLDLpercentage__23604_i0	64076	274352	37909	0.0237239	0.00503386	2.45132e-06	0.039751	4.71286	NA	indep	scale(value)~scale(arr_filt_RDB_Delta)+mri_serial_number+sex+mriage_days	2.35856e-05
scale(arr_filt_RDB_Delta)	scale(220___TriglyceridestoTotalLipidsinLargeVLDLpercentage__23593_i0)	220___TriglyceridestoTotalLipidsinLargeVLDLpercentage__23593_i0	64076	274319	37906	-0.00518378	0.00512643	0.311933	0.00418745	1.01119	NA	indep	scale(value)~scale(arr_filt_RDB_Delta)+mri_serial_number+sex+mriage_days	0.515635
scale(arr_filt_RDB_Delta)	scale(olink___AIF1__82_i2)	olink___AIF1__82_i2	64076	1099	1000	-0.037636	0.0299835	0.209692	0.105647	1.25523	NA	indep	scale(value)~scale(arr_filt_RDB_Delta)+mri_serial_number+sex+mriage_days	0.401262
scale(arr_filt_RDB_Delta)	scale(olink___AMN__109_i3)	olink___AMN__109_i3	64076	1058	955	0.0677558	0.0324174	0.0368738	0.00283512	2.09011	NA	indep	scale(value)~scale(arr_filt_RDB_Delta)+mri_serial_number+sex+mriage_days	0.119584
scale(arr_filt_RDB_Delta)	scale(olink___BACH1__231_i0)	olink___BACH1__231_i0	64076	48219	7045	0.0124495	0.0118891	0.295074	0.00689231	1.04713	NA	indep	scale(value)~scale(arr_filt_RDB_Delta)+mri_serial_number+sex+mriage_days	0.498099
scale(arr_filt_RDB_Delta)	scale(olink___CD163__416_i0)	olink___CD163__416_i0	64076	48331	7063	0.0156131	0.0117637	0.184477	0.0252972	1.32723	NA	indep	scale(value)~scale(arr_filt_RDB_Delta)+mri_serial_number+sex+mriage_days	0.370098
scale(arr_filt_RDB_Delta)	scale(olink___CEACAM5__512_i2)	olink___CEACAM5__512_i2	64076	1093	994	-0.00960913	0.0316409	0.761426	0.0101494	0.303693	NA	indep	scale(value)~scale(arr_filt_RDB_Delta)+mri_serial_number+sex+mriage_days	0.865874
scale(arr_filt_RDB_Delta)	scale(olink___CNDP1__612_i3)	olink___CNDP1__612_i3	64076	1063	960	-0.00853407	0.0321258	0.79057	0.0152545	0.265646	NA	indep	scale(value)~scale(arr_filt_RDB_Delta)+mri_serial_number+sex+mriage_days	0.882509
scale(arr_filt_RDB_Delta)	scale(olink___CST6__712_i3)	olink___CST6__712_i3	64076	1063	960	0.0419999	0.0307837	0.172778	0.0959706	1.36435	NA	indep	scale(value)~scale(arr_filt_RDB_Delta)+mri_serial_number+sex+mriage_days	0.355323
scale(arr_filt_RDB_Delta)	scale(olink___CTSD__726_i3)	olink___CTSD__726_i3	64076	990	891	0.0390939	0.0329642	0.23596	0.0400408	1.18595	NA	indep	scale(value)~scale(arr_filt_RDB_Delta)+mri_serial_number+sex+mriage_days	0.431184
scale(arr_filt_RDB_Delta)	scale(olink___CTSS__732_i2)	olink___CTSS__732_i2	64076	933	853	0.0435338	0.0339398	0.199957	0.0234662	1.28268	NA	indep	scale(value)~scale(arr_filt_RDB_Delta)+mri_serial_number+sex+mriage_days	0.389149
scale(arr_filt_RDB_Delta)	scale(olink___DCTN2__775_i0)	olink___DCTN2__775_i0	64076	48188	7033	0.0101781	0.0119301	0.393607	0.00180492	0.853146	NA	indep	scale(value)~scale(arr_filt_RDB_Delta)+mri_serial_number+sex+mriage_days	0.594695
scale(arr_filt_RDB_Delta)	scale(olink___DCTPP1__777_i0)	olink___DCTPP1__777_i0	64076	48228	7050	0.00148294	0.011611	0.898376	0.0520903	0.127718	NA	indep	scale(value)~scale(arr_filt_RDB_Delta)+mri_serial_number+sex+mriage_days	0.94709
scale(arr_filt_RDB_Delta)	scale(olink___DKK3__814_i0)	olink___DKK3__814_i0	64076	48573	7098	0.0058302	0.0114696	0.611246	0.0688259	0.508319	NA	indep	scale(value)~scale(arr_filt_RDB_Delta)+mri_serial_number+sex+mriage_days	0.769296
scale(arr_filt_RDB_Delta)	scale(olink___ERBB2__955_i2)	olink___ERBB2__955_i2	64076	1105	1007	-0.0258985	0.0310063	0.403766	0.0363369	0.835267	NA	indep	scale(value)~scale(arr_filt_RDB_Delta)+mri_serial_number+sex+mriage_days	0.604155
scale(arr_filt_RDB_Delta)	scale(olink___FABP2__990_i2)	olink___FABP2__990_i2	64076	1106	1007	-0.0032386	0.0313028	0.917618	0.017614	0.10346	NA	indep	scale(value)~scale(arr_filt_RDB_Delta)+mri_serial_number+sex+mriage_days	0.957931
scale(arr_filt_RDB_Delta)	scale(olink___FLT3__1066_i0)	olink___FLT3__1066_i0	64076	47798	6984	-0.0217233	0.0118347	0.0664646	0.0244384	1.83556	NA	indep	scale(value)~scale(arr_filt_RDB_Delta)+mri_serial_number+sex+mriage_days	0.183516
scale(arr_filt_RDB_Delta)	scale(olink___GFER__1142_i3)	olink___GFER__1142_i3	64076	1041	938	0.0102525	0.0321808	0.750109	0.034788	0.31859	NA	indep	scale(value)~scale(arr_filt_RDB_Delta)+mri_serial_number+sex+mriage_days	0.860006
scale(arr_filt_RDB_Delta)	scale(olink___GLOD4__1175_i3)	olink___GLOD4__1175_i3	64076	1061	958	-0.0167776	0.0319807	0.599972	0.0265995	0.524616	NA	indep	scale(value)~scale(arr_filt_RDB_Delta)+mri_serial_number+sex+mriage_days	0.761405
scale(arr_filt_RDB_Delta)	scale(olink___IFNLR1__1334_i2)	olink___IFNLR1__1334_i2	64076	1105	1006	0.0177016	0.0315707	0.57513	0.00154331	0.560697	NA	indep	scale(value)~scale(arr_filt_RDB_Delta)+mri_serial_number+sex+mriage_days	0.745438
scale(arr_filt_RDB_Delta)	scale(olink___IGFBP2__1344_i2)	olink___IGFBP2__1344_i2	64076	1110	1011	0.0124749	0.0304982	0.6826	0.0637982	0.409037	NA	indep	scale(value)~scale(arr_filt_RDB_Delta)+mri_serial_number+sex+mriage_days	0.816191
scale(arr_filt_RDB_Delta)	scale(olink___IGFBP2__1344_i3)	olink___IGFBP2__1344_i3	64076	1063	960	0.0204958	0.0309755	0.508338	0.0846738	0.661677	NA	indep	scale(value)~scale(arr_filt_RDB_Delta)+mri_serial_number+sex+mriage_days	0.69408
scale(arr_filt_RDB_Delta)	scale(olink___IGSF3__1355_i2)	olink___IGSF3__1355_i2	64076	1101	1005	-0.0084637	0.0315871	0.788794	0.00202718	0.267948	NA	indep	scale(value)~scale(arr_filt_RDB_Delta)+mri_serial_number+sex+mriage_days	0.881676
scale(arr_filt_RDB_Delta)	scale(olink___IL18BP__1381_i2)	olink___IL18BP__1381_i2	64076	1109	1010	0.0168306	0.0305423	0.581715	0.0620871	0.55106	NA	indep	scale(value)~scale(arr_filt_RDB_Delta)+mri_serial_number+sex+mriage_days	0.75044
scale(arr_filt_RDB_Delta)	scale(olink___IL24__1400_i2)	olink___IL24__1400_i2	64076	1093	995	0.0555469	0.0316658	0.0797126	0.00730723	1.75416	NA	indep	scale(value)~scale(arr_filt_RDB_Delta)+mri_serial_number+sex+mriage_days	0.208784
scale(arr_filt_RDB_Delta)	scale(olink___KRT19__1533_i2)	olink___KRT19__1533_i2	64076	1105	1006	-0.019903	0.0311682	0.523251	0.0268372	0.638567	NA	indep	scale(value)~scale(arr_filt_RDB_Delta)+mri_serial_number+sex+mriage_days	0.705216
scale(arr_filt_RDB_Delta)	scale(olink___LAG3__1543_i2)	olink___LAG3__1543_i2	64076	1101	1005	0.0433006	0.031189	0.165347	0.0270209	1.38833	NA	indep	scale(value)~scale(arr_filt_RDB_Delta)+mri_serial_number+sex+mriage_days	0.345168
scale(arr_filt_RDB_Delta)	scale(olink___LEFTY2__1568_i0)	olink___LEFTY2__1568_i0	64076	48491	7087	0.010834	0.0111503	0.33127	0.121322	0.971627	NA	indep	scale(value)~scale(arr_filt_RDB_Delta)+mri_serial_number+sex+mriage_days	0.534664
scale(arr_filt_RDB_Delta)	scale(olink___LPCAT2__1603_i3)	olink___LPCAT2__1603_i3	64076	1059	956	0.00330095	0.0320322	0.917944	0.0247941	0.103051	NA	indep	scale(value)~scale(arr_filt_RDB_Delta)+mri_serial_number+sex+mriage_days	0.958079
scale(arr_filt_RDB_Delta)	scale(olink___LRRC25__1617_i3)	olink___LRRC25__1617_i3	64076	1059	956	0.0149101	0.0319901	0.641262	0.0273555	0.466084	NA	indep	scale(value)~scale(arr_filt_RDB_Delta)+mri_serial_number+sex+mriage_days	0.789455
scale(arr_filt_RDB_Delta)	scale(olink___LYPD1__1643_i0)	olink___LYPD1__1643_i0	64076	47829	6993	-0.00866497	0.0119722	0.469238	0.000235894	0.723759	NA	indep	scale(value)~scale(arr_filt_RDB_Delta)+mri_serial_number+sex+mriage_days	0.66087
scale(arr_filt_RDB_Delta)	scale(olink___MSLN__1763_i2)	olink___MSLN__1763_i2	64076	1101	1005	0.027502	0.0308817	0.37338	0.0460976	0.89056	NA	indep	scale(value)~scale(arr_filt_RDB_Delta)+mri_serial_number+sex+mriage_days	0.577
scale(arr_filt_RDB_Delta)	scale(olink___MTPN__1774_i3)	olink___MTPN__1774_i3	64076	1048	945	0.0362719	0.0325535	0.265467	0.00538368	1.11423	NA	indep	scale(value)~scale(arr_filt_RDB_Delta)+mri_serial_number+sex+mriage_days	0.465844
scale(arr_filt_RDB_Delta)	scale(olink___NAMPT__1813_i0)	olink___NAMPT__1813_i0	64076	47798	6984	0.0156296	0.0119446	0.190744	0.00623432	1.30851	NA	indep	scale(value)~scale(arr_filt_RDB_Delta)+mri_serial_number+sex+mriage_days	0.378842
scale(arr_filt_RDB_Delta)	scale(olink___NAMPT__1813_i2)	olink___NAMPT__1813_i2	64076	1099	1000	-0.0349329	0.0308803	0.258229	0.0513441	1.13123	NA	indep	scale(value)~scale(arr_filt_RDB_Delta)+mri_serial_number+sex+mriage_days	0.457256
scale(arr_filt_RDB_Delta)	scale(olink___NECTIN2__1836_i2)	olink___NECTIN2__1836_i2	64076	1106	1007	0.0235654	0.0313492	0.452404	0.0146985	0.751707	NA	indep	scale(value)~scale(arr_filt_RDB_Delta)+mri_serial_number+sex+mriage_days	0.646741
scale(arr_filt_RDB_Delta)	scale(olink___NOTCH3__1883_i3)	olink___NOTCH3__1883_i3	64076	1063	960	-0.0166947	0.0303628	0.582558	0.120522	0.54984	NA	indep	scale(value)~scale(arr_filt_RDB_Delta)+mri_serial_number+sex+mriage_days	0.750834
scale(arr_filt_RDB_Delta)	scale(olink___NPTN__1893_i0)	olink___NPTN__1893_i0	64076	47798	6984	-0.00528481	0.0119681	0.65881	0.00232253	0.441575	NA	indep	scale(value)~scale(arr_filt_RDB_Delta)+mri_serial_number+sex+mriage_days	0.8011
scale(arr_filt_RDB_Delta)	scale(olink___OSM__1948_i3)	olink___OSM__1948_i3	64076	1062	959	-0.015555	0.0310346	0.616336	0.0819828	0.501215	NA	indep	scale(value)~scale(arr_filt_RDB_Delta)+mri_serial_number+sex+mriage_days	0.773347
scale(arr_filt_RDB_Delta)	scale(olink___PAPPA__1973_i0)	olink___PAPPA__1973_i0	64076	47894	7003	0.0204937	0.0113641	0.0713723	0.0981389	1.80338	NA	indep	scale(value)~scale(arr_filt_RDB_Delta)+mri_serial_number+sex+mriage_days	0.193241
scale(arr_filt_RDB_Delta)	scale(olink___PDGFC__2006_i0)	olink___PDGFC__2006_i0	64076	47798	6984	0.0153219	0.0119566	0.200078	0.00422885	1.28145	NA	indep	scale(value)~scale(arr_filt_RDB_Delta)+mri_serial_number+sex+mriage_days	0.38925
scale(arr_filt_RDB_Delta)	scale(olink___PHOSPHO1__2043_i0)	olink___PHOSPHO1__2043_i0	64076	48134	7043	-0.0124188	0.0113087	0.272174	0.101843	1.09816	NA	indep	scale(value)~scale(arr_filt_RDB_Delta)+mri_serial_number+sex+mriage_days	0.473064
scale(arr_filt_RDB_Delta)	scale(olink___PLXNB3__2083_i0)	olink___PLXNB3__2083_i0	64076	48064	7031	0.00994381	0.011908	0.403716	0.00568158	0.835054	NA	indep	scale(value)~scale(arr_filt_RDB_Delta)+mri_serial_number+sex+mriage_days	0.604155
scale(arr_filt_RDB_Delta)	scale(olink___PODXL__2095_i0)	olink___PODXL__2095_i0	64076	48188	7033	-0.0100959	0.0119373	0.397722	0.000605284	0.845747	NA	indep	scale(value)~scale(arr_filt_RDB_Delta)+mri_serial_number+sex+mriage_days	0.598674
scale(arr_filt_RDB_Delta)	scale(olink___PTS__2206_i0)	olink___PTS__2206_i0	64076	47596	6971	0.0129101	0.0117114	0.270344	0.0463033	1.10236	NA	indep	scale(value)~scale(arr_filt_RDB_Delta)+mri_serial_number+sex+mriage_days	0.471332
scale(arr_filt_RDB_Delta)	scale(olink___S100A11__2328_i2)	olink___S100A11__2328_i2	64076	1100	1001	-0.034643	0.0314429	0.270826	0.0148371	1.10177	NA	indep	scale(value)~scale(arr_filt_RDB_Delta)+mri_serial_number+sex+mriage_days	0.471592
scale(arr_filt_RDB_Delta)	scale(olink___SCARA5__2349_i2)	olink___SCARA5__2349_i2	64076	1110	1011	-0.0537487	0.0299038	0.0725742	0.0999344	1.79739	NA	indep	scale(value)~scale(arr_filt_RDB_Delta)+mri_serial_number+sex+mriage_days	0.195379
scale(arr_filt_RDB_Delta)	scale(olink___SCP2__2368_i2)	olink___SCP2__2368_i2	64076	1099	1000	-0.0183125	0.0316752	0.563304	0.00188031	0.578134	NA	indep	scale(value)~scale(arr_filt_RDB_Delta)+mri_serial_number+sex+mriage_days	0.736344
scale(arr_filt_RDB_Delta)	scale(olink___SDC1__2374_i0)	olink___SDC1__2374_i0	64076	48228	7050	0.00606817	0.0116021	0.600974	0.0535522	0.523024	NA	indep	scale(value)~scale(arr_filt_RDB_Delta)+mri_serial_number+sex+mriage_days	0.761934
scale(arr_filt_RDB_Delta)	scale(olink___SERPINA12__2398_i0)	olink___SERPINA12__2398_i0	64076	46888	6852	-0.0124081	0.0118677	0.295812	0.0373395	1.04554	NA	indep	scale(value)~scale(arr_filt_RDB_Delta)+mri_serial_number+sex+mriage_days	0.498751
scale(arr_filt_RDB_Delta)	scale(olink___SIGLEC6__2450_i0)	olink___SIGLEC6__2450_i0	64076	48564	7092	-0.00437694	0.0118244	0.711272	0.0111706	0.370163	NA	indep	scale(value)~scale(arr_filt_RDB_Delta)+mri_serial_number+sex+mriage_days	0.83486
scale(arr_filt_RDB_Delta)	scale(olink___SPINK5__2540_i0)	olink___SPINK5__2540_i0	64076	48412	7071	-0.0289355	0.0117015	0.0134294	0.0344442	2.4728	NA	indep	scale(value)~scale(arr_filt_RDB_Delta)+mri_serial_number+sex+mriage_days	0.0534294
scale(arr_filt_RDB_Delta)	scale(olink___TGM2__2666_i2)	olink___TGM2__2666_i2	64076	1062	966	0.0138848	0.0319875	0.664335	0.0170681	0.43407	NA	indep	scale(value)~scale(arr_filt_RDB_Delta)+mri_serial_number+sex+mriage_days	0.804259
scale(arr_filt_RDB_Delta)	scale(olink___THY1__2677_i2)	olink___THY1__2677_i2	64076	1110	1011	-0.0351048	0.0305092	0.250158	0.063124	1.15063	NA	indep	scale(value)~scale(arr_filt_RDB_Delta)+mri_serial_number+sex+mriage_days	0.447799
scale(arr_filt_RDB_Delta)	scale(olink___TNC__2711_i2)	olink___TNC__2711_i2	64076	1109	1010	-0.0185453	0.0314262	0.555243	0.00700942	0.59012	NA	indep	scale(value)~scale(arr_filt_RDB_Delta)+mri_serial_number+sex+mriage_days	0.730447
scale(arr_filt_RDB_Delta)	scale(olink___TYRO3__2813_i0)	olink___TYRO3__2813_i0	64076	48228	7050	-0.0105435	0.0119267	0.376713	-0.000143553	0.884024	NA	indep	scale(value)~scale(arr_filt_RDB_Delta)+mri_serial_number+sex+mriage_days	0.579933
scale(arr_filt_RDB_Delta)	scale(olink___WAS__2883_i2)	olink___WAS__2883_i2	64076	1093	995	-0.0140452	0.0312257	0.652956	0.0347096	0.449796	NA	indep	scale(value)~scale(arr_filt_RDB_Delta)+mri_serial_number+sex+mriage_days	0.7974
scale(arr_filt_RDB_Delta)	scale(100016___DurationatwhichOCTscreenshownleft__6073_i3)	100016___DurationatwhichOCTscreenshownleft__6073_i3	64076	719	624	0.0767202	0.0400653	0.0559688	0.00415628	1.91488	NA	indep	scale(value)~scale(arr_filt_RDB_Delta)+mri_serial_number+sex+mriage_days	0.162256
scale(arr_filt_RDB_Delta)	scale(100044___Ageheartattackdiagnosed__3894_i2)	100044___Ageheartattackdiagnosed__3894_i2	64076	1572	1273	-0.0434181	0.0264089	0.10041	0.132086	1.64407	NA	indep	scale(value)~scale(arr_filt_RDB_Delta)+mri_serial_number+sex+mriage_days	0.245333
scale(arr_filt_RDB_Delta)	scale(100054___Durationofvigorousactivity__914_i3)	100054___Durationofvigorousactivity__914_i3	64076	4059	3652	-0.0311855	0.0165768	0.0600154	0.00337228	1.88127	NA	indep	scale(value)~scale(arr_filt_RDB_Delta)+mri_serial_number+sex+mriage_days	0.170322
scale(arr_filt_RDB_Delta)	scale(100056___Agefirsthadsexualintercourse__2139_i2)	100056___Agefirsthadsexualintercourse__2139_i2	64076	62931	53427	-0.0197336	0.00429019	4.24075e-06	0.0170363	4.5997	NA	indep	scale(value)~scale(arr_filt_RDB_Delta)+mri_serial_number+sex+mriage_days	3.91069e-05
scale(arr_filt_RDB_Delta)	scale(100056___Agefirsthadsexualintercourse__2139_i3)	100056___Agefirsthadsexualintercourse__2139_i3	64076	5395	4828	-0.0118229	0.0142986	0.408358	0.0177854	0.826859	NA	indep	scale(value)~scale(arr_filt_RDB_Delta)+mri_serial_number+sex+mriage_days	0.608009
scale(arr_filt_RDB_Delta)	scale(100081___Lymphocytepercentage__30180_i2)	100081___Lymphocytepercentage__30180_i2	64076	5855	4765	-0.0584848	0.0141843	3.8e-05	0.0444954	4.1232	NA	indep	scale(value)~scale(arr_filt_RDB_Delta)+sex+mriage_days	0.000294702
scale(arr_filt_RDB_Delta)	scale(100098___Englystdietaryfibre__100009_i0)	100098___Englystdietaryfibre__100009_i0	64076	70713	9790	-0.00558572	0.010098	0.580172	0.00357327	0.553152	NA	indep	scale(value)~scale(arr_filt_RDB_Delta)+mri_serial_number+sex+mriage_days	0.749475
scale(arr_filt_RDB_Delta)	scale(101___MeancarotidIMTintimamedialthicknessat210degrees__22677_i3)	101___MeancarotidIMTintimamedialthicknessat210degrees__22677_i3	64076	5199	4660	0.0273211	0.0137513	0.0470035	0.122264	1.9868	NA	indep	scale(value)~scale(arr_filt_RDB_Delta)+mri_serial_number+sex+mriage_days	0.1427
scale(arr_filt_RDB_Delta)	scale(104___Numberofautomateddiagnosticcommentsrecordedduring12leadECG__12654_i3)	104___Numberofautomateddiagnosticcommentsrecordedduring12leadECG__12654_i3	64076	4473	3978	0.0772941	0.0156901	8.72165e-07	0.0240913	4.92629	NA	indep	scale(value)~scale(arr_filt_RDB_Delta)+mri_serial_number+sex+mriage_days	9.02887e-06
scale(arr_filt_RDB_Delta)	scale(109___MedianT2starinsubstantianigraleft__24483_i2)	109___MedianT2starinsubstantianigraleft__24483_i2	64076	41643	36691	-0.000703466	0.0052172	0.892742	0.00212918	0.134836	NA	indep	scale(value)~scale(arr_filt_RDB_Delta)+mri_serial_number+sex+mriage_days	0.944142
scale(arr_filt_RDB_Delta)	scale(109___MedianT2starinsubstantianigraleft__24483_i3)	109___MedianT2starinsubstantianigraleft__24483_i3	64076	4634	4146	-0.00926009	0.0155635	0.551885	-0.000222044	0.594986	NA	indep	scale(value)~scale(arr_filt_RDB_Delta)+mri_serial_number+sex+mriage_days	0.727593
scale(arr_filt_RDB_Delta)	scale(1101___VolumeofgreymatterinIXCerebellumvermis__25916_i3)	1101___VolumeofgreymatterinIXCerebellumvermis__25916_i3	64076	4784	4283	-0.0161516	0.015048	0.283178	0.0336661	1.07334	NA	indep	scale(value)~scale(arr_filt_RDB_Delta)+mri_serial_number+sex+mriage_days	0.485037
scale(arr_filt_RDB_Delta)	scale(1101___VolumeofgreymatterinVIIbCerebellumvermis__25907_i2)	1101___VolumeofgreymatterinVIIbCerebellumvermis__25907_i2	64076	46393	40767	-0.0274574	0.00483644	1.37843e-08	0.0471393	5.6772	NA	indep	scale(value)~scale(arr_filt_RDB_Delta)+mri_serial_number+sex+mriage_days	1.83926e-07
scale(arr_filt_RDB_Delta)	scale(119___MeanATTinParietalLobeingreymatterleft__24394_i2)	119___MeanATTinParietalLobeingreymatterleft__24394_i2	64076	3414	2923	0.0637833	0.0165269	0.000116143	0.208705	3.85937	NA	indep	scale(value)~scale(arr_filt_RDB_Delta)+mri_serial_number+sex+mriage_days	0.000810708
scale(arr_filt_RDB_Delta)	scale(119___MeanCBFinInternalCarotidArteryvascularterritoryingreymatterright__24372_i2)	119___MeanCBFinInternalCarotidArteryvascularterritoryingreymatterright__24372_i2	64076	3414	2923	-0.0966341	0.0164445	4.6682e-09	0.21657	5.87637	NA	indep	scale(value)~scale(arr_filt_RDB_Delta)+mri_serial_number+sex+mriage_days	6.60259e-08
scale(arr_filt_RDB_Delta)	scale(124___Gynoidtissuemass__21124_i3)	124___Gynoidtissuemass__21124_i3	64076	4017	3590	0.00859409	0.0155505	0.580533	0.135295	0.552657	NA	indep	scale(value)~scale(arr_filt_RDB_Delta)+mri_serial_number+sex+mriage_days	0.749632
scale(arr_filt_RDB_Delta)	scale(125___PelvisBMCbonemineralcontent__23308_i2)	125___PelvisBMCbonemineralcontent__23308_i2	64076	47763	40260	-0.00778538	0.00373886	0.0373228	0.437558	2.08228	NA	indep	scale(value)~scale(arr_filt_RDB_Delta)+mri_serial_number+sex+mriage_days	0.12059
scale(arr_filt_RDB_Delta)	scale(125___TotalBMDbonemineraldensity__23236_i3)	125___TotalBMDbonemineraldensity__23236_i3	64076	4017	3590	-0.0209449	0.0126978	0.0991347	0.423452	1.64949	NA	indep	scale(value)~scale(arr_filt_RDB_Delta)+mri_serial_number+sex+mriage_days	0.243215
scale(arr_filt_RDB_Delta)	scale(128___CentralpulsepressureduringPWA__12678_i2)	128___CentralpulsepressureduringPWA__12678_i2	64076	58548	52901	0.0878784	0.00401193	7.01247e-106	0.148947	21.9042	NA	indep	scale(value)~scale(arr_filt_RDB_Delta)+mri_serial_number+sex+mriage_days	5.66758e-103
scale(arr_filt_RDB_Delta)	scale(130___Numberofjobsheld__22599_i0)	130___Numberofjobsheld__22599_i0	64076	118651	31160	-0.00280162	0.00565823	0.620504	0.00278107	0.495141	NA	indep	scale(value)~scale(arr_filt_RDB_Delta)+mri_serial_number+sex+mriage_days	0.775801
scale(arr_filt_RDB_Delta)	scale(134___MeanFAinsuperiorcerebellarpeduncleonFAskeletonleft__25069_i3)	134___MeanFAinsuperiorcerebellarpeduncleonFAskeletonleft__25069_i3	64076	4761	4262	-0.00146439	0.0150079	0.922275	0.0437732	0.0975742	NA	indep	scale(value)~scale(arr_filt_RDB_Delta)+mri_serial_number+sex+mriage_days	0.960208
scale(arr_filt_RDB_Delta)	scale(134___MeanICVFinanteriorlimbofinternalcapsuleonFAskeletonright__25360_i3)	134___MeanICVFinanteriorlimbofinternalcapsuleonFAskeletonright__25360_i3	64076	4761	4262	-0.00486639	0.0143109	0.733838	0.130525	0.340047	NA	indep	scale(value)~scale(arr_filt_RDB_Delta)+mri_serial_number+sex+mriage_days	0.850136
scale(arr_filt_RDB_Delta)	scale(134___MeanL1incerebralpeduncleonFAskeletonright__25214_i3)	134___MeanL1incerebralpeduncleonFAskeletonright__25214_i3	64076	4761	4262	-0.0267181	0.0150541	0.0760003	0.0378846	1.77481	NA	indep	scale(value)~scale(arr_filt_RDB_Delta)+mri_serial_number+sex+mriage_days	0.202149
scale(arr_filt_RDB_Delta)	scale(134___MeanL2intapetumonFAskeletonright__25294_i2)	134___MeanL2intapetumonFAskeletonright__25294_i2	64076	44085	38825	0.0298082	0.00483577	7.15771e-10	0.0927541	6.16411	NA	indep	scale(value)~scale(arr_filt_RDB_Delta)+mri_serial_number+sex+mriage_days	1.11402e-08
scale(arr_filt_RDB_Delta)	scale(134___MeanL3insuperiorcerebellarpeduncleonFAskeletonright__25308_i2)	134___MeanL3insuperiorcerebellarpeduncleonFAskeletonright__25308_i2	64076	44085	38825	0.0170918	0.00500296	0.000635366	0.028934	3.41633	NA	indep	scale(value)~scale(arr_filt_RDB_Delta)+mri_serial_number+sex+mriage_days	0.00375609
scale(arr_filt_RDB_Delta)	scale(134___MeanMDinpontinecrossingtractonFAskeleton__25105_i3)	134___MeanMDinpontinecrossingtractonFAskeleton__25105_i3	64076	4761	4262	-0.0210981	0.0151655	0.164241	0.0235809	1.39119	NA	indep	scale(value)~scale(arr_filt_RDB_Delta)+mri_serial_number+sex+mriage_days	0.343764
scale(arr_filt_RDB_Delta)	scale(134___MeanMOinpontinecrossingtractonFAskeleton__25153_i2)	134___MeanMOinpontinecrossingtractonFAskeleton__25153_i2	64076	44085	38825	-0.00351648	0.00503659	0.485066	0.0158351	0.698185	NA	indep	scale(value)~scale(arr_filt_RDB_Delta)+mri_serial_number+sex+mriage_days	0.675011
scale(arr_filt_RDB_Delta)	scale(135___WeightedmeanFAintractcingulategyruspartofcingulumright__25493_i2)	135___WeightedmeanFAintractcingulategyruspartofcingulumright__25493_i2	64076	44083	38823	-0.0210236	0.00496108	2.26343e-05	0.0451738	4.2377	NA	indep	scale(value)~scale(arr_filt_RDB_Delta)+mri_serial_number+sex+mriage_days	0.000181894
scale(arr_filt_RDB_Delta)	scale(135___WeightedmeanISOVFintractparahippocampalpartofcingulumleft__25710_i3)	135___WeightedmeanISOVFintractparahippocampalpartofcingulumleft__25710_i3	64076	4761	4262	0.0331559	0.0147639	0.0247722	0.0746101	2.24573	NA	indep	scale(value)~scale(arr_filt_RDB_Delta)+mri_serial_number+sex+mriage_days	0.0875929
scale(arr_filt_RDB_Delta)	scale(135___WeightedmeanL2intractcingulategyruspartofcingulumright__25601_i3)	135___WeightedmeanL2intractcingulategyruspartofcingulumright__25601_i3	64076	4761	4262	0.0382692	0.0146765	0.00915218	0.0855349	2.60751	NA	indep	scale(value)~scale(arr_filt_RDB_Delta)+mri_serial_number+sex+mriage_days	0.0389149
scale(arr_filt_RDB_Delta)	scale(135___WeightedmeanMDintractsuperiorlongitudinalfasciculusright__25537_i3)	135___WeightedmeanMDintractsuperiorlongitudinalfasciculusright__25537_i3	64076	4761	4262	0.0277682	0.0143221	0.0525866	0.129174	1.93884	NA	indep	scale(value)~scale(arr_filt_RDB_Delta)+mri_serial_number+sex+mriage_days	0.154831
scale(arr_filt_RDB_Delta)	scale(135___WeightedmeanMOintractuncinatefasciculusright__25568_i2)	135___WeightedmeanMOintractuncinatefasciculusright__25568_i2	64076	44083	38823	-0.0185315	0.00503575	0.00023356	0.0162175	3.67999	NA	indep	scale(value)~scale(arr_filt_RDB_Delta)+mri_serial_number+sex+mriage_days	0.00152144
scale(arr_filt_RDB_Delta)	scale(135___WeightedmeanODintractcingulategyruspartofcingulumright__25682_i2)	135___WeightedmeanODintractcingulategyruspartofcingulumright__25682_i2	64076	44081	38821	0.00813333	0.00502796	0.105753	0.0193083	1.61762	NA	indep	scale(value)~scale(arr_filt_RDB_Delta)+mri_serial_number+sex+mriage_days	0.254378
scale(arr_filt_RDB_Delta)	scale(135___WeightedmeanODintractuncinatefasciculusleft__25702_i3)	135___WeightedmeanODintractuncinatefasciculusleft__25702_i3	64076	4761	4262	-0.00830211	0.0151864	0.584627	0.020891	0.54668	NA	indep	scale(value)~scale(arr_filt_RDB_Delta)+mri_serial_number+sex+mriage_days	0.751698
scale(arr_filt_RDB_Delta)	scale(151___Waterpercentagebuffer1000m__24502_i0)	151___Waterpercentagebuffer1000m__24502_i0	64076	440742	58755	0.000472792	0.00411273	0.908479	0.00676488	0.114958	NA	indep	scale(value)~scale(arr_filt_RDB_Delta)+mri_serial_number+sex+mriage_days	0.952422
scale(arr_filt_RDB_Delta)	scale(17518___Triglycerides__30870_i0)	17518___Triglycerides__30870_i0	64076	469087	60999	0.0248062	0.00390192	2.06574e-10	0.0716336	6.35745	NA	indep	scale(value)~scale(arr_filt_RDB_Delta)+mri_serial_number+sex+mriage_days	3.4023e-09
scale(arr_filt_RDB_Delta)	scale(17518___Urea__30670_i0)	17518___Urea__30670_i0	64076	469144	61001	0.010155	0.00387326	0.008748	0.0851863	2.62183	NA	indep	scale(value)~scale(arr_filt_RDB_Delta)+mri_serial_number+sex+mriage_days	0.0374938
scale(arr_filt_RDB_Delta)	scale(192___Meanthicknessofcuneuslefthemisphere__26759_i3)	192___Meanthicknessofcuneuslefthemisphere__26759_i3	64076	4758	4266	0.0213169	0.0151956	0.160739	0.0191979	1.40283	NA	indep	scale(value)~scale(arr_filt_RDB_Delta)+mri_serial_number+sex+mriage_days	0.338437
scale(arr_filt_RDB_Delta)	scale(192___Meanthicknessoflingualrighthemisphere__26868_i3)	192___Meanthicknessoflingualrighthemisphere__26868_i3	64076	4758	4266	-0.00890893	0.0152577	0.559321	0.0111628	0.583896	NA	indep	scale(value)~scale(arr_filt_RDB_Delta)+mri_serial_number+sex+mriage_days	0.733424
scale(arr_filt_RDB_Delta)	scale(192___Volumeoffrontalpolerighthemisphere__26920_i3)	192___Volumeoffrontalpolerighthemisphere__26920_i3	64076	4758	4266	-0.00774239	0.0148236	0.601489	0.0666281	0.5223	NA	indep	scale(value)~scale(arr_filt_RDB_Delta)+mri_serial_number+sex+mriage_days	0.762218
scale(arr_filt_RDB_Delta)	scale(192___Volumeofisthmuscingulatelefthemisphere__26797_i2)	192___Volumeofisthmuscingulatelefthemisphere__26797_i2	64076	46852	41167	0.00797287	0.00448754	0.0756301	0.171704	1.77667	NA	indep	scale(value)~scale(arr_filt_RDB_Delta)+mri_serial_number+sex+mriage_days	0.201401
scale(arr_filt_RDB_Delta)	scale(192___Volumeofparacentrallefthemisphere__26804_i3)	192___Volumeofparacentrallefthemisphere__26804_i3	64076	4758	4266	-0.00708332	0.0146731	0.629304	0.0854899	0.482742	NA	indep	scale(value)~scale(arr_filt_RDB_Delta)+mri_serial_number+sex+mriage_days	0.781276
scale(arr_filt_RDB_Delta)	scale(193___Areaofinferiorparietalrighthemisphere__26963_i2)	193___Areaofinferiorparietalrighthemisphere__26963_i2	64076	46852	41167	-0.0117697	0.00446426	0.00838142	0.180275	2.63643	NA	indep	scale(value)~scale(arr_filt_RDB_Delta)+mri_serial_number+sex+mriage_days	0.0361831
scale(arr_filt_RDB_Delta)	scale(193___Areaofprecentralrighthemisphere__26979_i2)	193___Areaofprecentralrighthemisphere__26979_i2	64076	46852	41167	-0.003087	0.00442527	0.485441	0.194532	0.697585	NA	indep	scale(value)~scale(arr_filt_RDB_Delta)+mri_serial_number+sex+mriage_days	0.67545
scale(arr_filt_RDB_Delta)	scale(194___Greywhitecontrastinpostcentralrighthemisphere__27045_i2)	194___Greywhitecontrastinpostcentralrighthemisphere__27045_i2	64076	46852	41167	-0.00669108	0.00464458	0.149699	0.112718	1.44062	NA	indep	scale(value)~scale(arr_filt_RDB_Delta)+mri_serial_number+sex+mriage_days	0.322873
scale(arr_filt_RDB_Delta)	scale(195___VolumeofMTlefthemisphere__27098_i2)	195___VolumeofMTlefthemisphere__27098_i2	64076	46852	41167	-0.0165149	0.00454328	0.000278288	0.151	3.63503	NA	indep	scale(value)~scale(arr_filt_RDB_Delta)+mri_serial_number+sex+mriage_days	0.00178505
scale(arr_filt_RDB_Delta)	scale(196___Areaofinferiortemporalrighthemisphere__27242_i3)	196___Areaofinferiortemporalrighthemisphere__27242_i3	64076	4758	4266	0.0218778	0.0135976	0.107703	0.214634	1.60894	NA	indep	scale(value)~scale(arr_filt_RDB_Delta)+mri_serial_number+sex+mriage_days	0.257126
scale(arr_filt_RDB_Delta)	scale(196___Meanthicknessofinferiortemporalrighthemisphere__27273_i2)	196___Meanthicknessofinferiortemporalrighthemisphere__27273_i2	64076	46852	41167	-0.0198882	0.00483625	3.92466e-05	0.0379736	4.11232	NA	indep	scale(value)~scale(arr_filt_RDB_Delta)+mri_serial_number+sex+mriage_days	0.000303745
scale(arr_filt_RDB_Delta)	scale(196___Volumeofparahippocampalrighthemisphere__27311_i3)	196___Volumeofparahippocampalrighthemisphere__27311_i3	64076	4758	4266	-0.0229683	0.0150382	0.126754	0.0394066	1.52733	NA	indep	scale(value)~scale(arr_filt_RDB_Delta)+mri_serial_number+sex+mriage_days	0.289333
scale(arr_filt_RDB_Delta)	scale(196___Volumeofsuperiorfrontalrighthemisphere__27323_i3)	196___Volumeofsuperiorfrontalrighthemisphere__27323_i3	64076	4758	4266	0.00313616	0.0133397	0.814143	0.244149	0.2351	NA	indep	scale(value)~scale(arr_filt_RDB_Delta)+mri_serial_number+sex+mriage_days	0.896722
scale(arr_filt_RDB_Delta)	scale(197___AreaofPoleoccipitalrighthemisphere__27592_i2)	197___AreaofPoleoccipitalrighthemisphere__27592_i2	64076	46852	41167	-0.00730866	0.00453102	0.106747	0.155574	1.61303	NA	indep	scale(value)~scale(arr_filt_RDB_Delta)+mri_serial_number+sex+mriage_days	0.255573
scale(arr_filt_RDB_Delta)	scale(197___AreaofSoctemplatrighthemisphere__27610_i3)	197___AreaofSoctemplatrighthemisphere__27610_i3	64076	4758	4266	0.0114751	0.0141125	0.416196	0.154034	0.813117	NA	indep	scale(value)~scale(arr_filt_RDB_Delta)+mri_serial_number+sex+mriage_days	0.615268
scale(arr_filt_RDB_Delta)	scale(197___MeanthicknessofGScingulMidAntrighthemisphere__27631_i3)	197___MeanthicknessofGScingulMidAntrighthemisphere__27631_i3	64076	4758	4266	-0.0284743	0.0149056	0.0561604	0.0562776	1.91031	NA	indep	scale(value)~scale(arr_filt_RDB_Delta)+mri_serial_number+sex+mriage_days	0.162655
scale(arr_filt_RDB_Delta)	scale(197___MeanthicknessofSorbitallaterallefthemisphere__27464_i3)	197___MeanthicknessofSorbitallaterallefthemisphere__27464_i3	64076	4758	4266	-0.0102726	0.0150915	0.496107	0.0325899	0.680686	NA	indep	scale(value)~scale(arr_filt_RDB_Delta)+mri_serial_number+sex+mriage_days	0.684651
scale(arr_filt_RDB_Delta)	scale(220___CholesterolinChylomicronsandExtremelyLargeVLDL__23484_i0)	220___CholesterolinChylomicronsandExtremelyLargeVLDL__23484_i0	64076	274352	37909	0.0183806	0.00493532	0.000196148	0.0769783	3.72429	NA	indep	scale(value)~scale(arr_filt_RDB_Delta)+mri_serial_number+sex+mriage_days	0.00130631
scale(arr_filt_RDB_Delta)	scale(220___CholesterolinVeryLargeHDL__23554_i0)	220___CholesterolinVeryLargeHDL__23554_i0	64076	274352	37909	-0.0233938	0.00460535	3.79814e-07	0.196275	5.0797	NA	indep	scale(value)~scale(arr_filt_RDB_Delta)+mri_serial_number+sex+mriage_days	4.10859e-06
scale(arr_filt_RDB_Delta)	scale(220___FreeCholesterolinSmallHDL__23577_i0)	220___FreeCholesterolinSmallHDL__23577_i0	64076	274352	37909	0.0145003	0.00504793	0.00407432	0.0343761	2.87253	NA	indep	scale(value)~scale(arr_filt_RDB_Delta)+mri_serial_number+sex+mriage_days	0.0194191
scale(arr_filt_RDB_Delta)	scale(220___FreeCholesteroltoTotalLipidsinLargeLDLpercentage__23617_i0)	220___FreeCholesteroltoTotalLipidsinLargeLDLpercentage__23617_i0	64076	274352	37909	-0.0339208	0.00491346	5.14772e-12	0.0851366	6.90366	NA	indep	scale(value)~scale(arr_filt_RDB_Delta)+mri_serial_number+sex+mriage_days	9.78932e-11
scale(arr_filt_RDB_Delta)	scale(220___Pyruvate__23472_i0)	220___Pyruvate__23472_i0	64076	273480	37808	0.0100288	0.00510368	0.0494196	0.0155486	1.96502	NA	indep	scale(value)~scale(arr_filt_RDB_Delta)+mri_serial_number+sex+mriage_days	0.147854
scale(arr_filt_RDB_Delta)	scale(olink___ADAMTS8__44_i3)	olink___ADAMTS8__44_i3	64076	1056	953	-0.0339015	0.0321926	0.292572	0.018241	1.05308	NA	indep	scale(value)~scale(arr_filt_RDB_Delta)+mri_serial_number+sex+mriage_days	0.495279
scale(arr_filt_RDB_Delta)	scale(olink___ANXA11__132_i2)	olink___ANXA11__132_i2	64076	1102	1003	-0.0743293	0.0276323	0.00726572	0.237345	2.68995	NA	indep	scale(value)~scale(arr_filt_RDB_Delta)+mri_serial_number+sex+mriage_days	0.0321139
scale(arr_filt_RDB_Delta)	scale(olink___APEX1__145_i2)	olink___APEX1__145_i2	64076	1108	1009	-0.0404402	0.0287467	0.159803	0.170036	1.40678	NA	indep	scale(value)~scale(arr_filt_RDB_Delta)+mri_serial_number+sex+mriage_days	0.337283
scale(arr_filt_RDB_Delta)	scale(olink___ATP5PO__209_i3)	olink___ATP5PO__209_i3	64076	1054	951	0.00855486	0.0325267	0.7926	0.00106217	0.26301	NA	indep	scale(value)~scale(arr_filt_RDB_Delta)+mri_serial_number+sex+mriage_days	0.883872
scale(arr_filt_RDB_Delta)	scale(olink___C2CD2L__312_i0)	olink___C2CD2L__312_i0	64076	47747	6984	0.00321481	0.011984	0.788508	-0.000433926	0.268259	NA	indep	scale(value)~scale(arr_filt_RDB_Delta)+mri_serial_number+sex+mriage_days	0.881443
scale(arr_filt_RDB_Delta)	scale(olink___CA9__334_i2)	olink___CA9__334_i2	64076	1108	1009	0.00485922	0.0309787	0.875389	0.0361513	0.156857	NA	indep	scale(value)~scale(arr_filt_RDB_Delta)+mri_serial_number+sex+mriage_days	0.935231
scale(arr_filt_RDB_Delta)	scale(olink___CD244__428_i3)	olink___CD244__428_i3	64076	1065	962	-0.0156892	0.0323252	0.627534	0.00111536	0.485357	NA	indep	scale(value)~scale(arr_filt_RDB_Delta)+mri_serial_number+sex+mriage_days	0.779852
scale(arr_filt_RDB_Delta)	scale(olink___CD300C__436_i3)	olink___CD300C__436_i3	64076	1065	962	0.0348133	0.0318112	0.274068	0.0326253	1.09437	NA	indep	scale(value)~scale(arr_filt_RDB_Delta)+mri_serial_number+sex+mriage_days	0.474897
scale(arr_filt_RDB_Delta)	scale(olink___CD58__455_i2)	olink___CD58__455_i2	64076	1104	1006	-0.0928129	0.0313244	0.00311907	0.0171057	2.96296	NA	indep	scale(value)~scale(arr_filt_RDB_Delta)+mri_serial_number+sex+mriage_days	0.0153871
scale(arr_filt_RDB_Delta)	scale(olink___CGREF1__551_i3)	olink___CGREF1__551_i3	64076	1061	958	-0.00590639	0.0323034	0.854962	0.00656041	0.182841	NA	indep	scale(value)~scale(arr_filt_RDB_Delta)+mri_serial_number+sex+mriage_days	0.922729
scale(arr_filt_RDB_Delta)	scale(olink___CLTA__607_i2)	olink___CLTA__607_i2	64076	1101	1002	-0.0301423	0.0306445	0.325546	0.0633074	0.983611	NA	indep	scale(value)~scale(arr_filt_RDB_Delta)+mri_serial_number+sex+mriage_days	0.529626
scale(arr_filt_RDB_Delta)	scale(olink___CNPY2__615_i3)	olink___CNPY2__615_i3	64076	1048	945	0.0358273	0.0325705	0.271617	0.0043446	1.09999	NA	indep	scale(value)~scale(arr_filt_RDB_Delta)+mri_serial_number+sex+mriage_days	0.472539
scale(arr_filt_RDB_Delta)	scale(olink___CPPED1__661_i0)	olink___CPPED1__661_i0	64076	48555	7097	0.0176934	0.0116858	0.130045	0.0335741	1.5141	NA	indep	scale(value)~scale(arr_filt_RDB_Delta)+mri_serial_number+sex+mriage_days	0.294503
scale(arr_filt_RDB_Delta)	scale(olink___CSF3__701_i3)	olink___CSF3__701_i3	64076	1058	955	0.0375289	0.0319796	0.240879	0.0295875	1.17353	NA	indep	scale(value)~scale(arr_filt_RDB_Delta)+mri_serial_number+sex+mriage_days	0.436324
scale(arr_filt_RDB_Delta)	scale(olink___CST7__713_i0)	olink___CST7__713_i0	64076	48272	7054	0.0276949	0.0119191	0.0201767	0.00068272	2.32357	NA	indep	scale(value)~scale(arr_filt_RDB_Delta)+mri_serial_number+sex+mriage_days	0.0738834
scale(arr_filt_RDB_Delta)	scale(olink___ECE1__877_i3)	olink___ECE1__877_i3	64076	1054	951	-0.03214	0.0324362	0.322004	0.00661594	0.990867	NA	indep	scale(value)~scale(arr_filt_RDB_Delta)+mri_serial_number+sex+mriage_days	0.525906
scale(arr_filt_RDB_Delta)	scale(olink___EPHA1__944_i3)	olink___EPHA1__944_i3	64076	1061	958	0.0418274	0.0293155	0.153965	0.182081	1.4268	NA	indep	scale(value)~scale(arr_filt_RDB_Delta)+mri_serial_number+sex+mriage_days	0.328952
scale(arr_filt_RDB_Delta)	scale(olink___ERBB3__956_i2)	olink___ERBB3__956_i2	64076	1104	1006	0.00563172	0.0297187	0.849739	0.115286	0.189501	NA	indep	scale(value)~scale(arr_filt_RDB_Delta)+mri_serial_number+sex+mriage_days	0.91946
scale(arr_filt_RDB_Delta)	scale(olink___ERBB3__956_i3)	olink___ERBB3__956_i3	64076	1061	958	0.0541497	0.0294831	0.066575	0.172704	1.83664	NA	indep	scale(value)~scale(arr_filt_RDB_Delta)+mri_serial_number+sex+mriage_days	0.183776
scale(arr_filt_RDB_Delta)	scale(olink___FGFBP1__1046_i3)	olink___FGFBP1__1046_i3	64076	1056	953	-0.0188704	0.0313358	0.547185	0.0698043	0.6022	NA	indep	scale(value)~scale(arr_filt_RDB_Delta)+mri_serial_number+sex+mriage_days	0.724395
scale(arr_filt_RDB_Delta)	scale(olink___FLT1__1065_i2)	olink___FLT1__1065_i2	64076	1101	1005	0.00225617	0.0312146	0.942394	0.0254234	0.0722792	NA	indep	scale(value)~scale(arr_filt_RDB_Delta)+mri_serial_number+sex+mriage_days	0.971825
scale(arr_filt_RDB_Delta)	scale(olink___IGFBP7__1348_i0)	olink___IGFBP7__1348_i0	64076	48573	7098	0.0169149	0.0113306	0.13552	0.0912526	1.49285	NA	indep	scale(value)~scale(arr_filt_RDB_Delta)+mri_serial_number+sex+mriage_days	0.303047
scale(arr_filt_RDB_Delta)	scale(olink___IL10RB__1362_i3)	olink___IL10RB__1362_i3	64076	1061	958	0.00808529	0.0313797	0.796725	0.0628408	0.25766	NA	indep	scale(value)~scale(arr_filt_RDB_Delta)+mri_serial_number+sex+mriage_days	0.885653
scale(arr_filt_RDB_Delta)	scale(olink___IL1RN__1392_i3)	olink___IL1RN__1392_i3	64076	1061	958	0.0625455	0.0323294	0.0533319	0.00525524	1.93463	NA	indep	scale(value)~scale(arr_filt_RDB_Delta)+mri_serial_number+sex+mriage_days	0.156213
scale(arr_filt_RDB_Delta)	scale(olink___IL20RA__1395_i2)	olink___IL20RA__1395_i2	64076	1093	995	-0.0433595	0.0317668	0.172586	0.000961934	1.36493	NA	indep	scale(value)~scale(arr_filt_RDB_Delta)+mri_serial_number+sex+mriage_days	0.355121
scale(arr_filt_RDB_Delta)	scale(olink___IMPA1__1426_i2)	olink___IMPA1__1426_i2	64076	1102	1005	-0.0403721	0.0275944	0.143767	0.238041	1.46305	NA	indep	scale(value)~scale(arr_filt_RDB_Delta)+mri_serial_number+sex+mriage_days	0.314891
scale(arr_filt_RDB_Delta)	scale(olink___ITGAV__1455_i0)	olink___ITGAV__1455_i0	64076	48564	7092	-0.0301045	0.0113241	0.00786785	0.0930735	2.65845	NA	indep	scale(value)~scale(arr_filt_RDB_Delta)+mri_serial_number+sex+mriage_days	0.0343195
scale(arr_filt_RDB_Delta)	scale(olink___ITGAV__1455_i3)	olink___ITGAV__1455_i3	64076	1065	962	-0.0371307	0.031446	0.237985	0.0547079	1.18078	NA	indep	scale(value)~scale(arr_filt_RDB_Delta)+mri_serial_number+sex+mriage_days	0.433472
scale(arr_filt_RDB_Delta)	scale(olink___ITGB5__1461_i0)	olink___ITGB5__1461_i0	64076	48385	7072	0.00236473	0.0116879	0.839671	0.0365335	0.202322	NA	indep	scale(value)~scale(arr_filt_RDB_Delta)+mri_serial_number+sex+mriage_days	0.912755
scale(arr_filt_RDB_Delta)	scale(olink___KCNIP4__1485_i3)	olink___KCNIP4__1485_i3	64076	1054	951	0.067272	0.0324982	0.0387217	0.00281329	2.07002	NA	indep	scale(value)~scale(arr_filt_RDB_Delta)+mri_serial_number+sex+mriage_days	0.123802
scale(arr_filt_RDB_Delta)	scale(olink___LAP3__1553_i2)	olink___LAP3__1553_i2	64076	1093	995	-0.0557337	0.0290896	0.0556615	0.162261	1.91593	NA	indep	scale(value)~scale(arr_filt_RDB_Delta)+mri_serial_number+sex+mriage_days	0.161739
scale(arr_filt_RDB_Delta)	scale(olink___LBP__1559_i0)	olink___LBP__1559_i0	64076	48331	7063	0.00786074	0.011905	0.509089	0.00173806	0.66029	NA	indep	scale(value)~scale(arr_filt_RDB_Delta)+mri_serial_number+sex+mriage_days	0.694603
scale(arr_filt_RDB_Delta)	scale(olink___LILRB1__1592_i0)	olink___LILRB1__1592_i0	64076	48573	7098	0.0183743	0.0117085	0.116618	0.0296306	1.56932	NA	indep	scale(value)~scale(arr_filt_RDB_Delta)+mri_serial_number+sex+mriage_days	0.272116
scale(arr_filt_RDB_Delta)	scale(olink___MAP3K5__1670_i0)	olink___MAP3K5__1670_i0	64076	47798	6984	0.00686264	0.0119595	0.566106	0.00375356	0.573823	NA	indep	scale(value)~scale(arr_filt_RDB_Delta)+mri_serial_number+sex+mriage_days	0.738652
scale(arr_filt_RDB_Delta)	scale(olink___MDK__1693_i2)	olink___MDK__1693_i2	64076	1098	1001	0.00638364	0.0303192	0.833283	0.084177	0.210548	NA	indep	scale(value)~scale(arr_filt_RDB_Delta)+mri_serial_number+sex+mriage_days	0.908956
scale(arr_filt_RDB_Delta)	scale(olink___MIF__1722_i3)	olink___MIF__1722_i3	64076	1060	957	-0.0416415	0.0321354	0.195354	0.0182192	1.29581	NA	indep	scale(value)~scale(arr_filt_RDB_Delta)+mri_serial_number+sex+mriage_days	0.384148
scale(arr_filt_RDB_Delta)	scale(olink___NDRG1__1828_i3)	olink___NDRG1__1828_i3	64076	1054	951	0.0751443	0.0324921	0.0209534	0.00318987	2.3127	NA	indep	scale(value)~scale(arr_filt_RDB_Delta)+mri_serial_number+sex+mriage_days	0.0759408
scale(arr_filt_RDB_Delta)	scale(olink___NFATC1__1849_i2)	olink___NFATC1__1849_i2	64076	1105	1006	-0.0473055	0.028161	0.0933045	0.205566	1.67982	NA	indep	scale(value)~scale(arr_filt_RDB_Delta)+mri_serial_number+sex+mriage_days	0.232953
scale(arr_filt_RDB_Delta)	scale(olink___NRP2__1902_i0)	olink___NRP2__1902_i0	64076	48412	7071	0.00925802	0.0115933	0.42457	0.0522173	0.798564	NA	indep	scale(value)~scale(arr_filt_RDB_Delta)+mri_serial_number+sex+mriage_days	0.623107
scale(arr_filt_RDB_Delta)	scale(olink___PAEP__1960_i2)	olink___PAEP__1960_i2	64076	1102	1005	-0.000878804	0.0309724	0.97737	0.040071	0.0283738	NA	indep	scale(value)~scale(arr_filt_RDB_Delta)+mri_serial_number+sex+mriage_days	0.987621
scale(arr_filt_RDB_Delta)	scale(olink___PDLIM7__2014_i3)	olink___PDLIM7__2014_i3	64076	1061	958	-0.0226698	0.0320692	0.4798	0.0212027	0.706903	NA	indep	scale(value)~scale(arr_filt_RDB_Delta)+mri_serial_number+sex+mriage_days	0.670653
scale(arr_filt_RDB_Delta)	scale(olink___PTPRN2__2201_i0)	olink___PTPRN2__2201_i0	64076	47969	7017	0.00970265	0.0118775	0.414015	0.0129089	0.816897	NA	indep	scale(value)~scale(arr_filt_RDB_Delta)+mri_serial_number+sex+mriage_days	0.613085
scale(arr_filt_RDB_Delta)	scale(olink___RANGAP1__2240_i0)	olink___RANGAP1__2240_i0	64076	47798	6984	0.0127864	0.0119733	0.285598	0.00145339	1.06791	NA	indep	scale(value)~scale(arr_filt_RDB_Delta)+mri_serial_number+sex+mriage_days	0.48778
scale(arr_filt_RDB_Delta)	scale(olink___RBP2__2254_i2)	olink___RBP2__2254_i2	64076	1101	1005	0.0232593	0.0311317	0.455164	0.0305911	0.747124	NA	indep	scale(value)~scale(arr_filt_RDB_Delta)+mri_serial_number+sex+mriage_days	0.648529
scale(arr_filt_RDB_Delta)	scale(olink___RET__2273_i3)	olink___RET__2273_i3	64076	1059	956	0.0202729	0.031516	0.520213	0.055968	0.643256	NA	indep	scale(value)~scale(arr_filt_RDB_Delta)+mri_serial_number+sex+mriage_days	0.703643
scale(arr_filt_RDB_Delta)	scale(olink___SELP__2384_i3)	olink___SELP__2384_i3	64076	1063	960	-0.0265995	0.032307	0.410522	0.00411389	0.823337	NA	indep	scale(value)~scale(arr_filt_RDB_Delta)+mri_serial_number+sex+mriage_days	0.610019
scale(arr_filt_RDB_Delta)	scale(olink___TBL1X__2631_i2)	olink___TBL1X__2631_i2	64076	1099	1000	-0.0650644	0.027603	0.0186087	0.242022	2.35715	NA	indep	scale(value)~scale(arr_filt_RDB_Delta)+mri_serial_number+sex+mriage_days	0.069514
scale(arr_filt_RDB_Delta)	scale(olink___TGFB1__2660_i0)	olink___TGFB1__2660_i0	64076	48472	7086	0.0240399	0.0118262	0.0421128	0.011462	2.03277	NA	indep	scale(value)~scale(arr_filt_RDB_Delta)+mri_serial_number+sex+mriage_days	0.131452
scale(arr_filt_RDB_Delta)	scale(olink___TIGAR__2680_i3)	olink___TIGAR__2680_i3	64076	1054	951	0.00578008	0.0324332	0.858593	0.00679792	0.178215	NA	indep	scale(value)~scale(arr_filt_RDB_Delta)+mri_serial_number+sex+mriage_days	0.925084
scale(arr_filt_RDB_Delta)	scale(olink___TIMP1__2685_i3)	olink___TIMP1__2685_i3	64076	1063	960	-0.0143113	0.0315595	0.650312	0.049667	0.453472	NA	indep	scale(value)~scale(arr_filt_RDB_Delta)+mri_serial_number+sex+mriage_days	0.795576
scale(arr_filt_RDB_Delta)	scale(olink___TNFRSF19__2726_i3)	olink___TNFRSF19__2726_i3	64076	1065	962	0.013856	0.0302592	0.647119	0.124718	0.457912	NA	indep	scale(value)~scale(arr_filt_RDB_Delta)+mri_serial_number+sex+mriage_days	0.793558
scale(arr_filt_RDB_Delta)	scale(olink___TP53__2752_i2)	olink___TP53__2752_i2	64076	1099	1000	-0.0577511	0.0310176	0.0629151	0.0428892	1.86188	NA	indep	scale(value)~scale(arr_filt_RDB_Delta)+mri_serial_number+sex+mriage_days	0.176035
scale(arr_filt_RDB_Delta)	scale(olink___XRCC4__2901_i3)	olink___XRCC4__2901_i3	64076	1054	951	-0.0014982	0.0323518	0.963073	0.0117765	0.0463097	NA	indep	scale(value)~scale(arr_filt_RDB_Delta)+mri_serial_number+sex+mriage_days	0.980769
scale(arr_filt_RDB_Delta)	scale(100007___Positionofpulsewavenotch__4199_i2)	100007___Positionofpulsewavenotch__4199_i2	64076	58868	49707	0.0347933	0.00439503	2.49302e-15	0.0401873	7.91651	NA	indep	scale(value)~scale(arr_filt_RDB_Delta)+mri_serial_number+sex+mriage_days	6.15907e-14
scale(arr_filt_RDB_Delta)	scale(100007___Pulsewavepeaktopeaktime__4196_i0)	100007___Pulsewavepeaktopeaktime__4196_i0	64076	170597	20882	-0.0365814	0.00670763	4.98934e-08	0.0609762	5.4537	NA	indep	scale(value)~scale(arr_filt_RDB_Delta)+mri_serial_number+sex+mriage_days	6.1164e-07
scale(arr_filt_RDB_Delta)	scale(100011___Diastolicbloodpressureautomatedreading__4079_i0)	100011___Diastolicbloodpressureautomatedreading__4079_i0	64076	467939	60098	0.134664	0.0039498	2.36883e-252	0.0628631	34.0938	NA	indep	scale(value)~scale(arr_filt_RDB_Delta)+mri_serial_number+sex+mriage_days	2.68033e-248
scale(arr_filt_RDB_Delta)	scale(100020___Numberofmeasurementsmadepilot__10717_i0)	100020___Numberofmeasurementsmadepilot__10717_i0	64076	3426	184	-0.0154191	0.0748913	0.837116	-0.0160873	0.205886	NA	indep	scale(value)~scale(arr_filt_RDB_Delta)+mri_serial_number+sex+mriage_days	0.911216
scale(arr_filt_RDB_Delta)	scale(100041___Agecataractdiagnosed__4700_i2)	100041___Agecataractdiagnosed__4700_i2	64076	10460	8674	0.0124091	0.0105868	0.241175	0.0397157	1.17213	NA	indep	scale(value)~scale(arr_filt_RDB_Delta)+mri_serial_number+sex+mriage_days	0.436497
scale(arr_filt_RDB_Delta)	scale(100041___Agemaculardegenerationdiagnosed__5923_i2)	100041___Agemaculardegenerationdiagnosed__5923_i2	64076	1677	1408	-0.0338931	0.0263572	0.198686	0.0366601	1.28591	NA	indep	scale(value)~scale(arr_filt_RDB_Delta)+mri_serial_number+sex+mriage_days	0.387895
scale(arr_filt_RDB_Delta)	scale(100044___Ageasthmadiagnosed__3786_i3)	100044___Ageasthmadiagnosed__3786_i3	64076	675	610	-0.00671288	0.0399149	0.866498	0.0500259	0.16818	NA	indep	scale(value)~scale(arr_filt_RDB_Delta)+mri_serial_number+sex+mriage_days	0.930034
scale(arr_filt_RDB_Delta)	scale(100051___Averagemonthlybeerplusciderintake__4429_i2)	100051___Averagemonthlybeerplusciderintake__4429_i2	64076	15469	13032	0.0115225	0.00804233	0.15196	0.157613	1.43273	NA	indep	scale(value)~scale(arr_filt_RDB_Delta)+mri_serial_number+sex+mriage_days	0.325897
scale(arr_filt_RDB_Delta)	scale(100051___Averageweeklybeerplusciderintake__1588_i2)	100051___Averageweeklybeerplusciderintake__1588_i2	64076	49416	41967	0.0265307	0.0044165	1.90336e-09	0.181819	6.00717	NA	indep	scale(value)~scale(arr_filt_RDB_Delta)+mri_serial_number+sex+mriage_days	2.82632e-08
scale(arr_filt_RDB_Delta)	scale(100069___Agestartedoralcontraceptivepill__2794_i2)	100069___Agestartedoralcontraceptivepill__2794_i2	64076	30775	26439	-0.023566	0.00598912	8.34791e-05	0.0536573	3.9348	NA	indep	scale(value)~scale(arr_filt_RDB_Delta)+mri_serial_number+mriage_days	0.000598964
scale(arr_filt_RDB_Delta)	scale(100076___Operationyearagefirstoccurred__92_i0)	100076___Operationyearagefirstoccurred__92_i0	64076	391165	47590	-0.0105844	0.00454253	0.0198066	0.0184476	2.33007	NA	indep	scale(value)~scale(arr_filt_RDB_Delta)+mri_serial_number+sex+mriage_days	0.0728069
scale(arr_filt_RDB_Delta)	scale(100081___Plateletcount__30080_i2)	100081___Plateletcount__30080_i2	64076	5862	4771	-0.00855699	0.0140656	0.542975	0.0592596	0.608365	NA	indep	scale(value)~scale(arr_filt_RDB_Delta)+sex+mriage_days	0.721098
scale(arr_filt_RDB_Delta)	scale(100098___Starch__100023_i2)	100098___Starch__100023_i2	64076	83234	18220	-0.0141277	0.00717275	0.0488948	0.0635429	1.96964	NA	indep	scale(value)~scale(arr_filt_RDB_Delta)+mri_serial_number+sex+mriage_days	0.146827
scale(arr_filt_RDB_Delta)	scale(100114___Delaybetweenquestionnairerequestandcompletion__20083_i2)	100114___Delaybetweenquestionnairerequestandcompletion__20083_i2	64076	83234	18220	-0.00143117	0.00740969	0.846845	0.000652789	0.193149	NA	indep	scale(value)~scale(arr_filt_RDB_Delta)+mri_serial_number+sex+mriage_days	0.91747
scale(arr_filt_RDB_Delta)	scale(101___MinimumcarotidIMTintimamedialthicknessat150degrees__22673_i2)	101___MinimumcarotidIMTintimamedialthicknessat150degrees__22673_i2	64076	50362	42605	0.0283114	0.00455913	5.35296e-10	0.115094	6.20983	NA	indep	scale(value)~scale(arr_filt_RDB_Delta)+mri_serial_number+sex+mriage_days	8.44752e-09
scale(arr_filt_RDB_Delta)	scale(106___90thpercentileofzstatisticingroupdefinedmaskforfacesshapescontrast__25766_i3)	106___90thpercentileofzstatisticingroupdefinedmaskforfacesshapescontrast__25766_i3	64076	4287	3839	-0.0171554	0.0155701	0.270609	0.0734761	1.10182	NA	indep	scale(value)~scale(arr_filt_RDB_Delta)+mri_serial_number+sex+mriage_days	0.471551
scale(arr_filt_RDB_Delta)	scale(1101___VolumeofgreymatterinMiddleTemporalGyrusanteriordivisionright__25803_i2)	1101___VolumeofgreymatterinMiddleTemporalGyrusanteriordivisionright__25803_i2	64076	46393	40767	-0.0139627	0.00471772	0.00308192	0.0933427	2.95962	NA	indep	scale(value)~scale(arr_filt_RDB_Delta)+mri_serial_number+sex+mriage_days	0.0152479
scale(arr_filt_RDB_Delta)	scale(1101___VolumeofgreymatterinSuperiorParietalLobuleright__25817_i3)	1101___VolumeofgreymatterinSuperiorParietalLobuleright__25817_i3	64076	4784	4283	-0.0191694	0.0149411	0.199563	0.0473422	1.283	NA	indep	scale(value)~scale(arr_filt_RDB_Delta)+mri_serial_number+sex+mriage_days	0.388649
scale(arr_filt_RDB_Delta)	scale(111___MedianofmeanacrosstimeofZdisplacementfromrfMRI__24465_i3)	111___MedianofmeanacrosstimeofZdisplacementfromrfMRI__24465_i3	64076	5189	4656	0.0566354	0.0143764	8.28587e-05	0.0420229	3.93947	NA	indep	scale(value)~scale(arr_filt_RDB_Delta)+mri_serial_number+sex+mriage_days	0.000595646
scale(arr_filt_RDB_Delta)	scale(119___MeanATTincortexingreymatter__24386_i3)	119___MeanATTincortexingreymatter__24386_i3	64076	1800	1619	0.0632099	0.0224106	0.00485308	0.19039	2.82053	NA	indep	scale(value)~scale(arr_filt_RDB_Delta)+mri_serial_number+sex+mriage_days	0.0226257
scale(arr_filt_RDB_Delta)	scale(124___Legtissuemassleft__21129_i2)	124___Legtissuemassleft__21129_i2	64076	16949	14283	-0.00717934	0.00523265	0.170077	0.609029	1.37203	NA	indep	scale(value)~scale(arr_filt_RDB_Delta)+mri_serial_number+sex+mriage_days	0.352264
scale(arr_filt_RDB_Delta)	scale(125___PelvisBMCbonemineralcontent__23308_i3)	125___PelvisBMCbonemineralcontent__23308_i3	64076	4017	3590	-0.0298121	0.0125376	0.0174681	0.437905	2.37781	NA	indep	scale(value)~scale(arr_filt_RDB_Delta)+mri_serial_number+sex+mriage_days	0.0660096
scale(arr_filt_RDB_Delta)	scale(125___Radiographicosteoarthritisgrading__20314_i2)	125___Radiographicosteoarthritisgrading__20314_i2	64076	40330	34212	0.016116	0.00535854	0.00263575	0.0189092	3.00753	NA	indep	scale(value)~scale(arr_filt_RDB_Delta)+mri_serial_number+sex+mriage_days	0.0133319
scale(arr_filt_RDB_Delta)	scale(125___TotalBMDbonemineraldensityleft__23237_i3)	125___TotalBMDbonemineraldensityleft__23237_i3	64076	1985	1785	-0.0177452	0.01832	0.332863	0.40434	0.968627	NA	indep	scale(value)~scale(arr_filt_RDB_Delta)+mri_serial_number+sex+mriage_days	0.535845
scale(arr_filt_RDB_Delta)	scale(130___Yearjobended__22603_i0)	130___Yearjobended__22603_i0	64076	120271	31621	0.00721971	0.00552077	0.190973	0.036566	1.30774	NA	indep	scale(value)~scale(arr_filt_RDB_Delta)+mri_serial_number+sex+mriage_days	0.379164
scale(arr_filt_RDB_Delta)	scale(133___Bodysurfacearea__22427_i3)	133___Bodysurfacearea__22427_i3	64076	983	855	0.0766744	0.0257229	0.00295714	0.439858	2.98078	NA	indep	scale(value)~scale(arr_filt_RDB_Delta)+mri_serial_number+sex+mriage_days	0.0147271
scale(arr_filt_RDB_Delta)	scale(134___MeanISOVFinmediallemniscusonFAskeletonright__25448_i2)	134___MeanISOVFinmediallemniscusonFAskeletonright__25448_i2	64076	44082	38822	-0.000833845	0.00495091	0.866252	0.0491106	0.168422	NA	indep	scale(value)~scale(arr_filt_RDB_Delta)+mri_serial_number+sex+mriage_days	0.929947
scale(arr_filt_RDB_Delta)	scale(134___MeanISOVFinpontinecrossingtractonFAskeleton__25441_i2)	134___MeanISOVFinpontinecrossingtractonFAskeleton__25441_i2	64076	44082	38822	-0.00758434	0.00504188	0.13252	0.0138475	1.50427	NA	indep	scale(value)~scale(arr_filt_RDB_Delta)+mri_serial_number+sex+mriage_days	0.298019
scale(arr_filt_RDB_Delta)	scale(134___MeanL1incingulumcingulategyrusonFAskeletonleft__25235_i3)	134___MeanL1incingulumcingulategyrusonFAskeletonleft__25235_i3	64076	4761	4262	-0.00645817	0.0153039	0.673049	0.00568916	0.421996	NA	indep	scale(value)~scale(arr_filt_RDB_Delta)+mri_serial_number+sex+mriage_days	0.809218
scale(arr_filt_RDB_Delta)	scale(134___MeanL1inexternalcapsuleonFAskeletonleft__25233_i3)	134___MeanL1inexternalcapsuleonFAskeletonleft__25233_i3	64076	4761	4262	0.0628609	0.0145584	1.61154e-05	0.100194	4.31783	NA	indep	scale(value)~scale(arr_filt_RDB_Delta)+mri_serial_number+sex+mriage_days	0.000133489
scale(arr_filt_RDB_Delta)	scale(134___MeanL1ininferiorcerebellarpeduncleonFAskeletonright__25210_i2)	134___MeanL1ininferiorcerebellarpeduncleonFAskeletonright__25210_i2	64076	44085	38825	-0.0340743	0.00494935	5.8826e-12	0.0496369	6.88461	NA	indep	scale(value)~scale(arr_filt_RDB_Delta)+mri_serial_number+sex+mriage_days	1.10936e-10
scale(arr_filt_RDB_Delta)	scale(134___MeanL3inanteriorlimbofinternalcapsuleonFAskeletonleft__25313_i3)	134___MeanL3inanteriorlimbofinternalcapsuleonFAskeletonleft__25313_i3	64076	4761	4262	0.0638312	0.0135092	2.37508e-06	0.225221	4.72503	NA	indep	scale(value)~scale(arr_filt_RDB_Delta)+mri_serial_number+sex+mriage_days	2.28715e-05
scale(arr_filt_RDB_Delta)	scale(134___MeanL3insuperiorcoronaradiataonFAskeletonleft__25321_i2)	134___MeanL3insuperiorcoronaradiataonFAskeletonleft__25321_i2	64076	44085	38825	0.0685141	0.00449916	3.25567e-52	0.214661	15.2282	NA	indep	scale(value)~scale(arr_filt_RDB_Delta)+mri_serial_number+sex+mriage_days	1.08347e-49
scale(arr_filt_RDB_Delta)	scale(134___MeanMDingenuofcorpuscallosumonFAskeleton__25106_i2)	134___MeanMDingenuofcorpuscallosumonFAskeleton__25106_i2	64076	44085	38825	0.0418603	0.00456139	4.64032e-20	0.192789	9.1771	NA	indep	scale(value)~scale(arr_filt_RDB_Delta)+mri_serial_number+sex+mriage_days	1.76785e-18
scale(arr_filt_RDB_Delta)	scale(134___MeanMDinsuperiorcoronaradiataonFAskeletonright__25128_i3)	134___MeanMDinsuperiorcoronaradiataonFAskeletonright__25128_i3	64076	4761	4262	0.0631847	0.0137113	4.18038e-06	0.201859	4.60821	NA	indep	scale(value)~scale(arr_filt_RDB_Delta)+mri_serial_number+sex+mriage_days	3.86131e-05
scale(arr_filt_RDB_Delta)	scale(134___MeanODinanteriorlimbofinternalcapsuleonFAskeletonleft__25409_i3)	134___MeanODinanteriorlimbofinternalcapsuleonFAskeletonleft__25409_i3	64076	4761	4262	-0.00506387	0.0152812	0.740374	0.00863699	0.33138	NA	indep	scale(value)~scale(arr_filt_RDB_Delta)+mri_serial_number+sex+mriage_days	0.853784
scale(arr_filt_RDB_Delta)	scale(134___MeanODinexternalcapsuleonFAskeletonleft__25425_i3)	134___MeanODinexternalcapsuleonFAskeletonleft__25425_i3	64076	4761	4262	-0.0207385	0.0152989	0.175311	0.00633867	1.35556	NA	indep	scale(value)~scale(arr_filt_RDB_Delta)+mri_serial_number+sex+mriage_days	0.358189
scale(arr_filt_RDB_Delta)	scale(134___MeanODintapetumonFAskeletonleft__25439_i2)	134___MeanODintapetumonFAskeletonleft__25439_i2	64076	44082	38822	-0.0160791	0.00498084	0.0012468	0.0375773	3.22819	NA	indep	scale(value)~scale(arr_filt_RDB_Delta)+mri_serial_number+sex+mriage_days	0.00688842
scale(arr_filt_RDB_Delta)	scale(135___WeightedmeanL2intractuncinatefasciculusleft__25621_i3)	135___WeightedmeanL2intractuncinatefasciculusleft__25621_i3	64076	4761	4262	0.0336462	0.0143476	0.0190689	0.126065	2.34508	NA	indep	scale(value)~scale(arr_filt_RDB_Delta)+mri_serial_number+sex+mriage_days	0.0708355
scale(arr_filt_RDB_Delta)	scale(135___WeightedmeanMOintractparahippocampalpartofcingulumleft__25548_i2)	135___WeightedmeanMOintractparahippocampalpartofcingulumleft__25548_i2	64076	44083	38823	-0.00163371	0.00503524	0.745595	0.0164141	0.324455	NA	indep	scale(value)~scale(arr_filt_RDB_Delta)+mri_serial_number+sex+mriage_days	0.85701
scale(arr_filt_RDB_Delta)	scale(135___WeightedmeanMOintractsuperiorlongitudinalfasciculusright__25564_i2)	135___WeightedmeanMOintractsuperiorlongitudinalfasciculusright__25564_i2	64076	44083	38823	0.00609774	0.00489021	0.212431	0.0722611	1.24693	NA	indep	scale(value)~scale(arr_filt_RDB_Delta)+mri_serial_number+sex+mriage_days	0.404725
scale(arr_filt_RDB_Delta)	scale(135___WeightedmeanODintractmediallemniscusleft__25694_i3)	135___WeightedmeanODintractmediallemniscusleft__25694_i3	64076	4761	4262	0.00884029	0.0150717	0.557538	0.0356255	0.586548	NA	indep	scale(value)~scale(arr_filt_RDB_Delta)+mri_serial_number+sex+mriage_days	0.732105
scale(arr_filt_RDB_Delta)	scale(157___LVcircumferentialstrainAHA5__24145_i3)	157___LVcircumferentialstrainAHA5__24145_i3	64076	911	834	0.0139761	0.0334251	0.675959	0.0756534	0.418132	NA	indep	scale(value)~scale(arr_filt_RDB_Delta)+mri_serial_number+sex+mriage_days	0.811165
scale(arr_filt_RDB_Delta)	scale(190___MeanintensityofVentralDClefthemisphere__26549_i3)	190___MeanintensityofVentralDClefthemisphere__26549_i3	64076	4758	4266	-0.0401351	0.0142581	0.00490183	0.136483	2.81489	NA	indep	scale(value)~scale(arr_filt_RDB_Delta)+mri_serial_number+sex+mriage_days	0.0228436
scale(arr_filt_RDB_Delta)	scale(190___VolumeofCCCentralwholebrain__26533_i2)	190___VolumeofCCCentralwholebrain__26533_i2	64076	46852	41167	-0.0218078	0.00470927	3.65313e-06	0.087829	4.63083	NA	indep	scale(value)~scale(arr_filt_RDB_Delta)+mri_serial_number+sex+mriage_days	3.41239e-05
scale(arr_filt_RDB_Delta)	scale(190___Volumeofchoroidplexusrighthemisphere__26598_i2)	190___Volumeofchoroidplexusrighthemisphere__26598_i2	64076	46852	41167	0.0454753	0.00403255	1.88181e-29	0.331152	11.2771	NA	indep	scale(value)~scale(arr_filt_RDB_Delta)+mri_serial_number+sex+mriage_days	1.33079e-27
scale(arr_filt_RDB_Delta)	scale(191___VolumeofCentralnucleusrighthemisphere__26614_i3)	191___VolumeofCentralnucleusrighthemisphere__26614_i3	64076	4758	4266	0.00111445	0.0147473	0.939765	0.076221	0.0755702	NA	indep	scale(value)~scale(arr_filt_RDB_Delta)+mri_serial_number+sex+mriage_days	0.970757
scale(arr_filt_RDB_Delta)	scale(191___VolumeofLateralnucleuslefthemisphere__26600_i2)	191___VolumeofLateralnucleuslefthemisphere__26600_i2	64076	46852	41167	-0.0109315	0.00430642	0.0111391	0.237216	2.53842	NA	indep	scale(value)~scale(arr_filt_RDB_Delta)+mri_serial_number+sex+mriage_days	0.0457787
scale(arr_filt_RDB_Delta)	scale(191___VolumeofMVRerighthemisphere__26702_i3)	191___VolumeofMVRerighthemisphere__26702_i3	64076	4758	4266	0.00519832	0.0144176	0.718451	0.117058	0.360554	NA	indep	scale(value)~scale(arr_filt_RDB_Delta)+mri_serial_number+sex+mriage_days	0.839198
scale(arr_filt_RDB_Delta)	scale(191___VolumeofMedialnucleuslefthemisphere__26605_i2)	191___VolumeofMedialnucleuslefthemisphere__26605_i2	64076	46852	41167	-0.0208761	0.00479659	1.35051e-05	0.0536867	4.35228	NA	indep	scale(value)~scale(arr_filt_RDB_Delta)+mri_serial_number+sex+mriage_days	0.000113698
scale(arr_filt_RDB_Delta)	scale(191___VolumeofPuLrighthemisphere__26705_i2)	191___VolumeofPuLrighthemisphere__26705_i2	64076	46852	41167	0.0332082	0.00456218	3.42262e-13	0.14392	7.27902	NA	indep	scale(value)~scale(arr_filt_RDB_Delta)+mri_serial_number+sex+mriage_days	7.09284e-12
scale(arr_filt_RDB_Delta)	scale(191___VolumeofVArighthemisphere__26701_i2)	191___VolumeofVArighthemisphere__26701_i2	64076	46852	41167	0.0152127	0.00438686	0.0005253	0.208454	3.46779	NA	indep	scale(value)~scale(arr_filt_RDB_Delta)+mri_serial_number+sex+mriage_days	0.00316326
scale(arr_filt_RDB_Delta)	scale(192___AreaofTotalSurfacerighthemisphere__26822_i3)	192___AreaofTotalSurfacerighthemisphere__26822_i3	64076	4758	4266	0.0162856	0.0127101	0.200156	0.313808	1.2813	NA	indep	scale(value)~scale(arr_filt_RDB_Delta)+mri_serial_number+sex+mriage_days	0.389336
scale(arr_filt_RDB_Delta)	scale(192___Meanthicknessofinferiortemporalrighthemisphere__26864_i3)	192___Meanthicknessofinferiortemporalrighthemisphere__26864_i3	64076	4758	4266	-0.0170939	0.0150418	0.255843	0.0389509	1.13642	NA	indep	scale(value)~scale(arr_filt_RDB_Delta)+mri_serial_number+sex+mriage_days	0.454882
scale(arr_filt_RDB_Delta)	scale(193___Areaofcaudalmiddlefrontalrighthemisphere__26959_i2)	193___Areaofcaudalmiddlefrontalrighthemisphere__26959_i2	64076	46852	41167	0.00328105	0.00474272	0.489062	0.0748235	0.691808	NA	indep	scale(value)~scale(arr_filt_RDB_Delta)+mri_serial_number+sex+mriage_days	0.67857
scale(arr_filt_RDB_Delta)	scale(193___Areaofcuneusrighthemisphere__26960_i3)	193___Areaofcuneusrighthemisphere__26960_i3	64076	4758	4266	-0.0145264	0.0143111	0.310144	0.130054	1.01504	NA	indep	scale(value)~scale(arr_filt_RDB_Delta)+mri_serial_number+sex+mriage_days	0.513665
scale(arr_filt_RDB_Delta)	scale(193___Areaofparacentralrighthemisphere__26972_i2)	193___Areaofparacentralrighthemisphere__26972_i2	64076	46852	41167	0.00447796	0.00465932	0.336519	0.107078	0.961077	NA	indep	scale(value)~scale(arr_filt_RDB_Delta)+mri_serial_number+sex+mriage_days	0.539638
scale(arr_filt_RDB_Delta)	scale(193___Areaoftransversetemporallefthemisphere__26955_i2)	193___Areaoftransversetemporallefthemisphere__26955_i2	64076	46852	41167	-0.000167498	0.00478406	0.972071	0.0586249	0.0350116	NA	indep	scale(value)~scale(arr_filt_RDB_Delta)+mri_serial_number+sex+mriage_days	0.985004
scale(arr_filt_RDB_Delta)	scale(195___Meanthicknessofentorhinalrighthemisphere__27128_i3)	195___Meanthicknessofentorhinalrighthemisphere__27128_i3	64076	4758	4266	-0.0223409	0.0149872	0.136123	0.0459173	1.49067	NA	indep	scale(value)~scale(arr_filt_RDB_Delta)+mri_serial_number+sex+mriage_days	0.304093
scale(arr_filt_RDB_Delta)	scale(195___VolumeofBA1lefthemisphere__27087_i2)	195___VolumeofBA1lefthemisphere__27087_i2	64076	46852	41167	-0.00826466	0.00466194	0.0762699	0.106073	1.7728	NA	indep	scale(value)~scale(arr_filt_RDB_Delta)+mri_serial_number+sex+mriage_days	0.202412
scale(arr_filt_RDB_Delta)	scale(195___VolumeofV2lefthemisphere__27097_i3)	195___VolumeofV2lefthemisphere__27097_i3	64076	4758	4266	-0.00348749	0.0139521	0.80263	0.173153	0.249961	NA	indep	scale(value)~scale(arr_filt_RDB_Delta)+mri_serial_number+sex+mriage_days	0.890019
scale(arr_filt_RDB_Delta)	scale(195___Volumeofentorhinalrighthemisphere__27142_i2)	195___Volumeofentorhinalrighthemisphere__27142_i2	64076	46852	41167	-0.00739986	0.00490045	0.131042	0.0122636	1.51004	NA	indep	scale(value)~scale(arr_filt_RDB_Delta)+mri_serial_number+sex+mriage_days	0.295955
scale(arr_filt_RDB_Delta)	scale(196___Volumeofparacentralrighthemisphere__27312_i3)	196___Volumeofparacentralrighthemisphere__27312_i3	64076	4758	4266	0.0127516	0.0145795	0.381829	0.0971191	0.874622	NA	indep	scale(value)~scale(arr_filt_RDB_Delta)+mri_serial_number+sex+mriage_days	0.583915
scale(arr_filt_RDB_Delta)	scale(196___Volumeofpostcentrallefthemisphere__27224_i2)	196___Volumeofpostcentrallefthemisphere__27224_i2	64076	46852	41167	-0.0122224	0.0045787	0.0076015	0.137711	2.66941	NA	indep	scale(value)~scale(arr_filt_RDB_Delta)+mri_serial_number+sex+mriage_days	0.0333764
scale(arr_filt_RDB_Delta)	scale(197___MeanthicknessofGrectuslefthemisphere__27433_i2)	197___MeanthicknessofGrectuslefthemisphere__27433_i2	64076	46852	41167	-0.0262631	0.00486518	6.76961e-08	0.0264298	5.39817	NA	indep	scale(value)~scale(arr_filt_RDB_Delta)+mri_serial_number+sex+mriage_days	8.17483e-07
scale(arr_filt_RDB_Delta)	scale(197___MeanthicknessofGtempsupGTtransvrighthemisphere__27657_i3)	197___MeanthicknessofGtempsupGTtransvrighthemisphere__27657_i3	64076	4758	4266	-0.00726549	0.0153042	0.634997	0.00513406	0.474739	NA	indep	scale(value)~scale(arr_filt_RDB_Delta)+mri_serial_number+sex+mriage_days	0.784988
scale(arr_filt_RDB_Delta)	scale(197___MeanthicknessofLatFispostrighthemisphere__27665_i3)	197___MeanthicknessofLatFispostrighthemisphere__27665_i3	64076	4758	4266	-0.0447761	0.0147483	0.00241184	0.0760857	3.03601	NA	indep	scale(value)~scale(arr_filt_RDB_Delta)+mri_serial_number+sex+mriage_days	0.0123484
scale(arr_filt_RDB_Delta)	scale(197___VolumeofGcingulPostdorsallefthemisphere__27485_i2)	197___VolumeofGcingulPostdorsallefthemisphere__27485_i2	64076	46852	41167	-0.00239195	0.00460292	0.603304	0.128564	0.51966	NA	indep	scale(value)~scale(arr_filt_RDB_Delta)+mri_serial_number+sex+mriage_days	0.763605
scale(arr_filt_RDB_Delta)	scale(220___CholesterolinVerySmallVLDL__23519_i0)	220___CholesterolinVerySmallVLDL__23519_i0	64076	274352	37909	-0.00213397	0.00500841	0.670054	0.0494382	0.426078	NA	indep	scale(value)~scale(arr_filt_RDB_Delta)+mri_serial_number+sex+mriage_days	0.807269
scale(arr_filt_RDB_Delta)	scale(220___DocosahexaenoicAcid__23450_i0)	220___DocosahexaenoicAcid__23450_i0	64076	274123	37876	-0.0086144	0.00494865	0.0817339	0.0727901	1.74076	NA	indep	scale(value)~scale(arr_filt_RDB_Delta)+mri_serial_number+sex+mriage_days	0.212309
scale(arr_filt_RDB_Delta)	scale(220___Omega6FattyAcids__23445_i0)	220___Omega6FattyAcids__23445_i0	64076	274123	37876	0.000533823	0.00506679	0.916093	0.0279893	0.105357	NA	indep	scale(value)~scale(arr_filt_RDB_Delta)+mri_serial_number+sex+mriage_days	0.957096
scale(arr_filt_RDB_Delta)	scale(220___PhospholipidsinHDL__23414_i0)	220___PhospholipidsinHDL__23414_i0	64076	274352	37909	0.0014976	0.00459545	0.744512	0.199727	0.325887	NA	indep	scale(value)~scale(arr_filt_RDB_Delta)+mri_serial_number+sex+mriage_days	0.856113
scale(arr_filt_RDB_Delta)	scale(olink___ACAA1__9_i0)	olink___ACAA1__9_i0	64076	47798	6984	0.0391978	0.01187	0.000963901	0.0186142	3.30226	NA	indep	scale(value)~scale(arr_filt_RDB_Delta)+mri_serial_number+sex+mriage_days	0.00548619
scale(arr_filt_RDB_Delta)	scale(olink___AIFM1__84_i2)	olink___AIFM1__84_i2	64076	1101	1005	-0.0142524	0.0285076	0.61722	0.187127	0.499951	NA	indep	scale(value)~scale(arr_filt_RDB_Delta)+mri_serial_number+sex+mriage_days	0.773747
scale(arr_filt_RDB_Delta)	scale(olink___APLP1__146_i3)	olink___APLP1__146_i3	64076	1033	932	-0.0552358	0.0315891	0.080696	0.076509	1.74857	NA	indep	scale(value)~scale(arr_filt_RDB_Delta)+mri_serial_number+sex+mriage_days	0.210726
scale(arr_filt_RDB_Delta)	scale(olink___ATP6V1D__211_i2)	olink___ATP6V1D__211_i2	64076	1101	1005	0.0676672	0.0311789	0.0302204	0.0276486	2.17028	NA	indep	scale(value)~scale(arr_filt_RDB_Delta)+mri_serial_number+sex+mriage_days	0.101817
scale(arr_filt_RDB_Delta)	scale(olink___BID__260_i0)	olink___BID__260_i0	64076	48219	7045	0.0198226	0.0118874	0.0954536	0.00717837	1.66753	NA	indep	scale(value)~scale(arr_filt_RDB_Delta)+mri_serial_number+sex+mriage_days	0.236867
scale(arr_filt_RDB_Delta)	scale(olink___CA3__328_i3)	olink___CA3__328_i3	64076	1063	960	0.0096061	0.0304652	0.752593	0.11458	0.315313	NA	indep	scale(value)~scale(arr_filt_RDB_Delta)+mri_serial_number+sex+mriage_days	0.861208
scale(arr_filt_RDB_Delta)	scale(olink___CA5A__330_i2)	olink___CA5A__330_i2	64076	1101	1002	0.0112877	0.0308356	0.714398	0.0515894	0.36606	NA	indep	scale(value)~scale(arr_filt_RDB_Delta)+mri_serial_number+sex+mriage_days	0.836975
scale(arr_filt_RDB_Delta)	scale(olink___CANT1__352_i3)	olink___CANT1__352_i3	64076	1033	932	-0.0273027	0.0328668	0.406353	0.000287221	0.830707	NA	indep	scale(value)~scale(arr_filt_RDB_Delta)+mri_serial_number+sex+mriage_days	0.606581
scale(arr_filt_RDB_Delta)	scale(olink___CASP3__361_i0)	olink___CASP3__361_i0	64076	48573	7098	0.016717	0.0118642	0.158869	0.00365126	1.40903	NA	indep	scale(value)~scale(arr_filt_RDB_Delta)+mri_serial_number+sex+mriage_days	0.336063
scale(arr_filt_RDB_Delta)	scale(olink___CCL18__386_i2)	olink___CCL18__386_i2	64076	1099	1000	0.0470631	0.0308872	0.127899	0.0500504	1.52371	NA	indep	scale(value)~scale(arr_filt_RDB_Delta)+mri_serial_number+sex+mriage_days	0.291182
scale(arr_filt_RDB_Delta)	scale(olink___CD40LG__450_i0)	olink___CD40LG__450_i0	64076	48550	7095	0.014328	0.0118759	0.227673	0.00202197	1.20648	NA	indep	scale(value)~scale(arr_filt_RDB_Delta)+mri_serial_number+sex+mriage_days	0.422108
scale(arr_filt_RDB_Delta)	scale(olink___CDON__503_i3)	olink___CDON__503_i3	64076	1061	958	0.0175165	0.0319665	0.583845	0.0274625	0.547965	NA	indep	scale(value)~scale(arr_filt_RDB_Delta)+mri_serial_number+sex+mriage_days	0.751171
scale(arr_filt_RDB_Delta)	scale(olink___COMT__644_i3)	olink___COMT__644_i3	64076	965	871	-0.0423871	0.033635	0.207934	0.0185211	1.26021	NA	indep	scale(value)~scale(arr_filt_RDB_Delta)+mri_serial_number+sex+mriage_days	0.39891
scale(arr_filt_RDB_Delta)	scale(olink___CXCL12__742_i0)	olink___CXCL12__742_i0	64076	47894	7003	0.0151423	0.0119195	0.203991	0.00782544	1.27038	NA	indep	scale(value)~scale(arr_filt_RDB_Delta)+mri_serial_number+sex+mriage_days	0.393682
scale(arr_filt_RDB_Delta)	scale(olink___DSG2__858_i0)	olink___DSG2__858_i0	64076	48412	7071	-0.0438053	0.011462	0.000133635	0.0735654	3.82177	NA	indep	scale(value)~scale(arr_filt_RDB_Delta)+mri_serial_number+sex+mriage_days	0.000920314
scale(arr_filt_RDB_Delta)	scale(olink___ENG__924_i2)	olink___ENG__924_i2	64076	1110	1011	-0.0365375	0.0315005	0.246364	0.00124859	1.1599	NA	indep	scale(value)~scale(arr_filt_RDB_Delta)+mri_serial_number+sex+mriage_days	0.443251
scale(arr_filt_RDB_Delta)	scale(olink___FABP1__989_i3)	olink___FABP1__989_i3	64076	1061	958	0.0690018	0.0315259	0.0288586	0.0540874	2.18873	NA	indep	scale(value)~scale(arr_filt_RDB_Delta)+mri_serial_number+sex+mriage_days	0.0983837
scale(arr_filt_RDB_Delta)	scale(olink___FABP5__993_i3)	olink___FABP5__993_i3	64076	1065	962	-0.000619554	0.0323691	0.984733	-0.00160064	0.0191403	NA	indep	scale(value)~scale(arr_filt_RDB_Delta)+mri_serial_number+sex+mriage_days	0.990589
scale(arr_filt_RDB_Delta)	scale(olink___FABP9__995_i2)	olink___FABP9__995_i2	64076	1105	1006	0.00170387	0.0308104	0.955909	0.0490581	0.0553019	NA	indep	scale(value)~scale(arr_filt_RDB_Delta)+mri_serial_number+sex+mriage_days	0.97779
scale(arr_filt_RDB_Delta)	scale(olink___FLI1__1063_i3)	olink___FLI1__1063_i3	64076	1041	938	-0.00388859	0.0324823	0.904736	0.016614	0.119714	NA	indep	scale(value)~scale(arr_filt_RDB_Delta)+mri_serial_number+sex+mriage_days	0.950212
scale(arr_filt_RDB_Delta)	scale(olink___FLT3__1066_i3)	olink___FLT3__1066_i3	64076	1041	938	0.0121559	0.0326045	0.709361	0.00920247	0.372828	NA	indep	scale(value)~scale(arr_filt_RDB_Delta)+mri_serial_number+sex+mriage_days	0.833914
scale(arr_filt_RDB_Delta)	scale(olink___GCG__1133_i3)	olink___GCG__1133_i3	64076	1041	938	0.021944	0.0327107	0.502481	0.0027392	0.670851	NA	indep	scale(value)~scale(arr_filt_RDB_Delta)+mri_serial_number+sex+mriage_days	0.690165
scale(arr_filt_RDB_Delta)	scale(olink___GPR37__1213_i0)	olink___GPR37__1213_i0	64076	47881	6996	0.0517275	0.0115746	7.98032e-06	0.065131	4.46906	NA	indep	scale(value)~scale(arr_filt_RDB_Delta)+mri_serial_number+sex+mriage_days	6.99979e-05
scale(arr_filt_RDB_Delta)	scale(olink___HNMT__1284_i3)	olink___HNMT__1284_i3	64076	1057	954	0.0436795	0.0317321	0.16899	0.0452661	1.37651	NA	indep	scale(value)~scale(arr_filt_RDB_Delta)+mri_serial_number+sex+mriage_days	0.350783
scale(arr_filt_RDB_Delta)	scale(olink___IL10RA__1361_i2)	olink___IL10RA__1361_i2	64076	1093	995	-0.0319278	0.0318256	0.316004	-0.00273624	1.00321	NA	indep	scale(value)~scale(arr_filt_RDB_Delta)+mri_serial_number+sex+mriage_days	0.519615
scale(arr_filt_RDB_Delta)	scale(olink___IL18R1__1382_i0)	olink___IL18R1__1382_i0	64076	48550	7095	0.0232689	0.0117539	0.0477792	0.0224198	1.97967	NA	indep	scale(value)~scale(arr_filt_RDB_Delta)+mri_serial_number+sex+mriage_days	0.144403
scale(arr_filt_RDB_Delta)	scale(olink___IRAK4__1444_i3)	olink___IRAK4__1444_i3	64076	1062	959	-0.0201201	0.0320806	0.530696	0.0190627	0.627173	NA	indep	scale(value)~scale(arr_filt_RDB_Delta)+mri_serial_number+sex+mriage_days	0.712401
scale(arr_filt_RDB_Delta)	scale(olink___ITGB5__1461_i2)	olink___ITGB5__1461_i2	64076	1105	1007	-0.0342346	0.0299777	0.253727	0.0992099	1.142	NA	indep	scale(value)~scale(arr_filt_RDB_Delta)+mri_serial_number+sex+mriage_days	0.452186
scale(arr_filt_RDB_Delta)	scale(olink___KLB__1509_i0)	olink___KLB__1509_i0	64076	47829	6993	-0.00694003	0.0119032	0.559886	0.0117241	0.583039	NA	indep	scale(value)~scale(arr_filt_RDB_Delta)+mri_serial_number+sex+mriage_days	0.733825
scale(arr_filt_RDB_Delta)	scale(olink___LAYN__1558_i3)	olink___LAYN__1558_i3	64076	1057	954	0.0156749	0.0310319	0.61359	0.0869373	0.505123	NA	indep	scale(value)~scale(arr_filt_RDB_Delta)+mri_serial_number+sex+mriage_days	0.771236
scale(arr_filt_RDB_Delta)	scale(olink___LTBP2__1631_i2)	olink___LTBP2__1631_i2	64076	1110	1011	-0.0310732	0.028249	0.271607	0.196791	1.09997	NA	indep	scale(value)~scale(arr_filt_RDB_Delta)+mri_serial_number+sex+mriage_days	0.472539
scale(arr_filt_RDB_Delta)	scale(olink___LY6D__1637_i3)	olink___LY6D__1637_i3	64076	1061	958	0.0166759	0.0315009	0.596666	0.0555855	0.529378	NA	indep	scale(value)~scale(arr_filt_RDB_Delta)+mri_serial_number+sex+mriage_days	0.759766
scale(arr_filt_RDB_Delta)	scale(olink___LYPD8__1645_i2)	olink___LYPD8__1645_i2	64076	1099	1000	0.05812	0.0316304	0.0664387	0.00469742	1.83747	NA	indep	scale(value)~scale(arr_filt_RDB_Delta)+mri_serial_number+sex+mriage_days	0.183489
scale(arr_filt_RDB_Delta)	scale(olink___MMP10__1732_i2)	olink___MMP10__1732_i2	64076	1104	1006	0.0401564	0.0315203	0.202964	0.00477255	1.27399	NA	indep	scale(value)~scale(arr_filt_RDB_Delta)+mri_serial_number+sex+mriage_days	0.392637
scale(arr_filt_RDB_Delta)	scale(olink___MPIG6B__1752_i2)	olink___MPIG6B__1752_i2	64076	1104	1006	-0.0619164	0.0276263	0.0252312	0.235479	2.24121	NA	indep	scale(value)~scale(arr_filt_RDB_Delta)+mri_serial_number+sex+mriage_days	0.0887722
scale(arr_filt_RDB_Delta)	scale(olink___MPI__1751_i3)	olink___MPI__1751_i3	64076	1059	956	0.0029006	0.0321868	0.928213	0.0153568	0.0901176	NA	indep	scale(value)~scale(arr_filt_RDB_Delta)+mri_serial_number+sex+mriage_days	0.964667
scale(arr_filt_RDB_Delta)	scale(olink___MRPL46__1759_i3)	olink___MRPL46__1759_i3	64076	1054	951	0.0548411	0.0324483	0.0913376	0.00587366	1.69011	NA	indep	scale(value)~scale(arr_filt_RDB_Delta)+mri_serial_number+sex+mriage_days	0.229388
scale(arr_filt_RDB_Delta)	scale(olink___STAT5B__2575_i0)	olink___STAT5B__2575_i0	64076	48188	7033	0.0154606	0.0119013	0.193963	0.00661489	1.29907	NA	indep	scale(value)~scale(arr_filt_RDB_Delta)+mri_serial_number+sex+mriage_days	0.382684
scale(arr_filt_RDB_Delta)	scale(olink___TP53__2752_i0)	olink___TP53__2752_i0	64076	47798	6984	0.019343	0.0119615	0.105902	0.00341742	1.6171	NA	indep	scale(value)~scale(arr_filt_RDB_Delta)+mri_serial_number+sex+mriage_days	0.254627
scale(arr_filt_RDB_Delta)	scale(olink___VCAM1__2847_i2)	olink___VCAM1__2847_i2	64076	1063	967	0.0378851	0.0316401	0.231454	0.0374984	1.19738	NA	indep	scale(value)~scale(arr_filt_RDB_Delta)+mri_serial_number+sex+mriage_days	0.426484
scale(arr_filt_RDB_Delta)	scale(olink___WFIKKN1__2892_i3)	olink___WFIKKN1__2892_i3	64076	1057	954	-0.00530367	0.0312965	0.865467	0.0712951	0.169465	NA	indep	scale(value)~scale(arr_filt_RDB_Delta)+mri_serial_number+sex+mriage_days	0.929281
scale(arr_filt_RDB_Delta)	scale(100018___HeelbonemineraldensityBMDmanualentry__3084_i0)	100018___HeelbonemineraldensityBMDmanualentry__3084_i0	64076	42721	6405	-0.0211681	0.0122109	0.0830474	0.0452786	1.73354	NA	indep	scale(value)~scale(arr_filt_RDB_Delta)+mri_serial_number+sex+mriage_days	0.214067
scale(arr_filt_RDB_Delta)	scale(100018___HeelquantitativeultrasoundindexQUIdirectentryleft__4104_i0)	100018___HeelquantitativeultrasoundindexQUIdirectentryleft__4104_i0	64076	164141	20226	-0.00192951	0.00684993	0.77819	0.0515861	0.281683	NA	indep	scale(value)~scale(arr_filt_RDB_Delta)+mri_serial_number+sex+mriage_days	0.876315
scale(arr_filt_RDB_Delta)	scale(100018___HeelquantitativeultrasoundindexQUIdirectentryleft__4104_i3)	100018___HeelquantitativeultrasoundindexQUIdirectentryleft__4104_i3	64076	384	331	0.0395007	0.0529076	0.455845	0.0839507	0.746598	NA	indep	scale(value)~scale(arr_filt_RDB_Delta)+mri_serial_number+sex+mriage_days	0.648972
scale(arr_filt_RDB_Delta)	scale(100051___Averagemonthlyredwineintake__4407_i0)	100051___Averagemonthlyredwineintake__4407_i0	64076	40815	4173	-0.00985377	0.0154193	0.522822	0.010505	0.639056	NA	indep	scale(value)~scale(arr_filt_RDB_Delta)+mri_serial_number+sex+mriage_days	0.705087
scale(arr_filt_RDB_Delta)	scale(100058___Packyearsofsmoking__20161_i3)	100058___Packyearsofsmoking__20161_i3	64076	1359	1203	0.0727232	0.0286223	0.0111858	0.0190593	2.54079	NA	indep	scale(value)~scale(arr_filt_RDB_Delta)+mri_serial_number+sex+mriage_days	0.0459408
scale(arr_filt_RDB_Delta)	scale(100098___Potassium__100016_i3)	100098___Potassium__100016_i3	64076	103753	23171	0.00104007	0.00654	0.873645	0.00947688	0.159032	NA	indep	scale(value)~scale(arr_filt_RDB_Delta)+mri_serial_number+sex+mriage_days	0.934073
scale(arr_filt_RDB_Delta)	scale(1009___Averageacceleration19001959__90046_i0)	1009___Averageacceleration19001959__90046_i0	64076	103660	25552	-0.0332786	0.00608559	4.58323e-08	0.0542954	5.46842	NA	indep	scale(value)~scale(arr_filt_RDB_Delta)+mri_serial_number+sex+mriage_days	5.66149e-07
scale(arr_filt_RDB_Delta)	scale(1013___Temperaturestandarddeviation__90193_i0)	1013___Temperaturestandarddeviation__90193_i0	64076	103660	25552	-0.0189103	0.00622244	0.00237568	0.0112859	3.03905	NA	indep	scale(value)~scale(arr_filt_RDB_Delta)+mri_serial_number+sex+mriage_days	0.0121942
scale(arr_filt_RDB_Delta)	scale(109___MedianT2starinputamenleft__25030_i3)	109___MedianT2starinputamenleft__25030_i3	64076	4641	4151	-0.0592487	0.0151698	9.54486e-05	0.0486123	3.9057	NA	indep	scale(value)~scale(arr_filt_RDB_Delta)+mri_serial_number+sex+mriage_days	0.000676692
scale(arr_filt_RDB_Delta)	scale(109___Medianmagneticsusceptibilityinamygdalaright__24478_i2)	109___Medianmagneticsusceptibilityinamygdalaright__24478_i2	64076	41646	36693	0.00905029	0.00521008	0.082383	0.00479661	1.73707	NA	indep	scale(value)~scale(arr_filt_RDB_Delta)+mri_serial_number+sex+mriage_days	0.213073
scale(arr_filt_RDB_Delta)	scale(1101___VolumeofgreymatterinCingulateGyrusanteriordivisionright__25839_i3)	1101___VolumeofgreymatterinCingulateGyrusanteriordivisionright__25839_i3	64076	4784	4283	0.0129149	0.0148301	0.383882	0.0614373	0.870855	NA	indep	scale(value)~scale(arr_filt_RDB_Delta)+mri_serial_number+sex+mriage_days	0.585662
scale(arr_filt_RDB_Delta)	scale(1101___VolumeofgreymatterinPrecentralGyrusright__25795_i2)	1101___VolumeofgreymatterinPrecentralGyrusright__25795_i2	64076	46393	40767	-0.0253444	0.00449867	1.77485e-08	0.175584	5.63376	NA	indep	scale(value)~scale(arr_filt_RDB_Delta)+mri_serial_number+sex+mriage_days	2.32974e-07
scale(arr_filt_RDB_Delta)	scale(1101___VolumeofgreymatterinTemporalOccipitalFusiformCortexright__25859_i3)	1101___VolumeofgreymatterinTemporalOccipitalFusiformCortexright__25859_i3	64076	4784	4283	0.0241192	0.0141	0.0872312	0.151578	1.71058	NA	indep	scale(value)~scale(arr_filt_RDB_Delta)+mri_serial_number+sex+mriage_days	0.222044
scale(arr_filt_RDB_Delta)	scale(1101___VolumeofgreymatterinVentralStriatumleft__25890_i2)	1101___VolumeofgreymatterinVentralStriatumleft__25890_i2	64076	46393	40767	-0.0244472	0.00442807	3.39206e-08	0.201257	5.52096	NA	indep	scale(value)~scale(arr_filt_RDB_Delta)+mri_serial_number+sex+mriage_days	4.27407e-07
scale(arr_filt_RDB_Delta)	scale(112___IntensityscalingforT2FLAIR__25926_i3)	112___IntensityscalingforT2FLAIR__25926_i3	64076	4773	4272	0.0317543	0.0153222	0.0382841	0.000818844	2.07244	NA	indep	scale(value)~scale(arr_filt_RDB_Delta)+mri_serial_number+sex+mriage_days	0.122959
scale(arr_filt_RDB_Delta)	scale(117___Numberofincorrectmatchesinround__20132_i0)	117___Numberofincorrectmatchesinround__20132_i0	64076	118496	29925	-0.00255013	0.005742	0.65696	0.0135384	0.444119	NA	indep	scale(value)~scale(arr_filt_RDB_Delta)+mri_serial_number+sex+mriage_days	0.800276
scale(arr_filt_RDB_Delta)	scale(119___MeanATTinInternalCarotidArteryvascularterritoryingreymatterleft__24398_i3)	119___MeanATTinInternalCarotidArteryvascularterritoryingreymatterleft__24398_i3	64076	1800	1619	0.0517695	0.022371	0.0207852	0.193255	2.31414	NA	indep	scale(value)~scale(arr_filt_RDB_Delta)+mri_serial_number+sex+mriage_days	0.0754765
scale(arr_filt_RDB_Delta)	scale(119___MeanATTincerebruminwhitematterleft__24402_i2)	119___MeanATTincerebruminwhitematterleft__24402_i2	64076	3414	2923	0.0592275	0.017175	0.000571762	0.14542	3.44847	NA	indep	scale(value)~scale(arr_filt_RDB_Delta)+mri_serial_number+sex+mriage_days	0.00341217
scale(arr_filt_RDB_Delta)	scale(124___Androidtotalmass__23248_i2)	124___Androidtotalmass__23248_i2	64076	47764	40261	0.0325612	0.0043317	5.72245e-14	0.245037	7.51696	NA	indep	scale(value)~scale(arr_filt_RDB_Delta)+mri_serial_number+sex+mriage_days	1.25241e-12
scale(arr_filt_RDB_Delta)	scale(124___Armsfatmass__23257_i2)	124___Armsfatmass__23257_i2	64076	40293	34085	0.02268	0.00516686	1.13947e-05	0.0904597	4.38951	NA	indep	scale(value)~scale(arr_filt_RDB_Delta)+mri_serial_number+sex+mriage_days	9.67221e-05
scale(arr_filt_RDB_Delta)	scale(124___Armtotalmassleft__23252_i2)	124___Armtotalmassleft__23252_i2	64076	25280	21294	0.0035859	0.00573149	0.531553	0.300853	0.625648	NA	indep	scale(value)~scale(arr_filt_RDB_Delta)+mri_serial_number+sex+mriage_days	0.71299
scale(arr_filt_RDB_Delta)	scale(125___FemurtotalBMDbonemineraldensityright__23212_i2)	125___FemurtotalBMDbonemineraldensityright__23212_i2	64076	46171	38841	-0.00903619	0.00446048	0.0427886	0.227734	2.02583	NA	indep	scale(value)~scale(arr_filt_RDB_Delta)+mri_serial_number+sex+mriage_days	0.132572
scale(arr_filt_RDB_Delta)	scale(125___Femurtotalarearight__23334_i3)	125___Femurtotalarearight__23334_i3	64076	3903	3481	-0.000250639	0.0107855	0.981461	0.596645	0.0232385	NA	indep	scale(value)~scale(arr_filt_RDB_Delta)+mri_serial_number+sex+mriage_days	0.988818
scale(arr_filt_RDB_Delta)	scale(125___FemurupperneckBMDbonemineraldensityright__23216_i2)	125___FemurupperneckBMDbonemineraldensityright__23216_i2	64076	7780	6730	-0.0181457	0.0111187	0.102726	0.168277	1.632	NA	indep	scale(value)~scale(arr_filt_RDB_Delta)+mri_serial_number+sex+mriage_days	0.249282
scale(arr_filt_RDB_Delta)	scale(125___HeadBMDbonemineraldensity__23226_i2)	125___HeadBMDbonemineraldensity__23226_i2	64076	47763	40260	-0.00327671	0.00486622	0.500723	0.0472424	0.673359	NA	indep	scale(value)~scale(arr_filt_RDB_Delta)+mri_serial_number+sex+mriage_days	0.688669
scale(arr_filt_RDB_Delta)	scale(128___PeripheralpulsepressureduringPWA__12676_i3)	128___PeripheralpulsepressureduringPWA__12676_i3	64076	5593	5002	0.0711628	0.0132488	8.17267e-08	0.125911	5.37127	NA	indep	scale(value)~scale(arr_filt_RDB_Delta)+mri_serial_number+sex+mriage_days	9.75462e-07
scale(arr_filt_RDB_Delta)	scale(134___MeanL2incorticospinaltractonFAskeletonright__25254_i2)	134___MeanL2incorticospinaltractonFAskeletonright__25254_i2	64076	44085	38825	0.014349	0.00498436	0.00399405	0.0361447	2.8788	NA	indep	scale(value)~scale(arr_filt_RDB_Delta)+mri_serial_number+sex+mriage_days	0.019109
scale(arr_filt_RDB_Delta)	scale(134___MeanL2intapetumonFAskeletonright__25294_i3)	134___MeanL2intapetumonFAskeletonright__25294_i3	64076	4761	4262	0.0272762	0.0145585	0.0610603	0.100181	1.87356	NA	indep	scale(value)~scale(arr_filt_RDB_Delta)+mri_serial_number+sex+mriage_days	0.172422
scale(arr_filt_RDB_Delta)	scale(134___MeanL3infornixcresstriaterminalisonFAskeletonleft__25335_i3)	134___MeanL3infornixcresstriaterminalisonFAskeletonleft__25335_i3	64076	4761	4262	0.0289409	0.0135702	0.0330079	0.218204	2.13268	NA	indep	scale(value)~scale(arr_filt_RDB_Delta)+mri_serial_number+sex+mriage_days	0.109558
scale(arr_filt_RDB_Delta)	scale(134___MeanMDinretrolenticularpartofinternalcapsuleonFAskeletonright__25124_i3)	134___MeanMDinretrolenticularpartofinternalcapsuleonFAskeletonright__25124_i3	64076	4761	4262	0.038926	0.0148213	0.00866118	0.0674109	2.62636	NA	indep	scale(value)~scale(arr_filt_RDB_Delta)+mri_serial_number+sex+mriage_days	0.0371921
scale(arr_filt_RDB_Delta)	scale(134___MeanMDinsuperiorcerebellarpeduncleonFAskeletonleft__25117_i3)	134___MeanMDinsuperiorcerebellarpeduncleonFAskeletonleft__25117_i3	64076	4761	4262	-0.0114428	0.0151149	0.449059	0.0300885	0.757055	NA	indep	scale(value)~scale(arr_filt_RDB_Delta)+mri_serial_number+sex+mriage_days	0.643585
scale(arr_filt_RDB_Delta)	scale(134___MeanMOinfornixcresstriaterminalisonFAskeletonleft__25191_i2)	134___MeanMOinfornixcresstriaterminalisonFAskeletonleft__25191_i2	64076	44085	38825	-0.0278834	0.00473183	3.82983e-09	0.131336	5.89274	NA	indep	scale(value)~scale(arr_filt_RDB_Delta)+mri_serial_number+sex+mriage_days	5.46463e-08
scale(arr_filt_RDB_Delta)	scale(134___MeanMOinmiddlecerebellarpeduncleonFAskeleton__25152_i2)	134___MeanMOinmiddlecerebellarpeduncleonFAskeleton__25152_i2	64076	44085	38825	-0.0212986	0.00501684	2.18692e-05	0.0235411	4.24542	NA	indep	scale(value)~scale(arr_filt_RDB_Delta)+mri_serial_number+sex+mriage_days	0.000176372
scale(arr_filt_RDB_Delta)	scale(134___MeanODinanteriorcoronaradiataonFAskeletonleft__25415_i3)	134___MeanODinanteriorcoronaradiataonFAskeletonleft__25415_i3	64076	4761	4262	0.0177792	0.0151335	0.240129	0.0277071	1.17483	NA	indep	scale(value)~scale(arr_filt_RDB_Delta)+mri_serial_number+sex+mriage_days	0.435566
scale(arr_filt_RDB_Delta)	scale(134___MeanODincorticospinaltractonFAskeletonleft__25399_i2)	134___MeanODincorticospinaltractonFAskeletonleft__25399_i2	64076	44082	38822	0.0249708	0.00496546	4.95505e-07	0.0435137	5.0289	NA	indep	scale(value)~scale(arr_filt_RDB_Delta)+mri_serial_number+sex+mriage_days	5.27932e-06
scale(arr_filt_RDB_Delta)	scale(135___WeightedmeanICVFintractcorticospinaltractright__25659_i2)	135___WeightedmeanICVFintractcorticospinaltractright__25659_i2	64076	44081	38821	-0.0142744	0.00500646	0.00435786	0.0276785	2.85119	NA	indep	scale(value)~scale(arr_filt_RDB_Delta)+mri_serial_number+sex+mriage_days	0.0206056
scale(arr_filt_RDB_Delta)	scale(135___WeightedmeanISOVFintractinferiorfrontooccipitalfasciculusleft__25716_i2)	135___WeightedmeanISOVFintractinferiorfrontooccipitalfasciculusleft__25716_i2	64076	44081	38821	0.0309016	0.00488647	2.578e-10	0.0737278	6.32391	NA	indep	scale(value)~scale(arr_filt_RDB_Delta)+mri_serial_number+sex+mriage_days	4.20317e-09
scale(arr_filt_RDB_Delta)	scale(135___WeightedmeanL1intractuncinatefasciculusleft__25594_i3)	135___WeightedmeanL1intractuncinatefasciculusleft__25594_i3	64076	4761	4262	0.0369562	0.0145806	0.0112928	0.0974482	2.53461	NA	indep	scale(value)~scale(arr_filt_RDB_Delta)+mri_serial_number+sex+mriage_days	0.0462797
scale(arr_filt_RDB_Delta)	scale(135___WeightedmeanL2intractsuperiorthalamicradiationright__25620_i2)	135___WeightedmeanL2intractsuperiorthalamicradiationright__25620_i2	64076	44083	38823	0.0394993	0.00479145	1.72132e-16	0.109355	8.24371	NA	indep	scale(value)~scale(arr_filt_RDB_Delta)+mri_serial_number+sex+mriage_days	4.76205e-15
scale(arr_filt_RDB_Delta)	scale(135___WeightedmeanMOintractsuperiorlongitudinalfasciculusleft__25563_i2)	135___WeightedmeanMOintractsuperiorlongitudinalfasciculusleft__25563_i2	64076	44083	38823	-0.00238174	0.00498142	0.632563	0.0373299	0.478126	NA	indep	scale(value)~scale(arr_filt_RDB_Delta)+mri_serial_number+sex+mriage_days	0.783486
scale(arr_filt_RDB_Delta)	scale(152___Touchscreencognitiveduration__21625_i3)	152___Touchscreencognitiveduration__21625_i3	64076	5787	5182	-0.000188842	0.0138018	0.989084	0.0170079	0.0136825	NA	indep	scale(value)~scale(arr_filt_RDB_Delta)+mri_serial_number+sex+mriage_days	0.992769
scale(arr_filt_RDB_Delta)	scale(157___LVcardiacoutput__24104_i3)	157___LVcardiacoutput__24104_i3	64076	915	838	0.0370598	0.0315641	0.240685	0.171663	1.17411	NA	indep	scale(value)~scale(arr_filt_RDB_Delta)+mri_serial_number+sex+mriage_days	0.436155
scale(arr_filt_RDB_Delta)	scale(157___LVmeanmyocardialwallthicknessAHA11__24134_i3)	157___LVmeanmyocardialwallthicknessAHA11__24134_i3	64076	915	838	-0.0215417	0.0273594	0.431296	0.377652	0.78736	NA	indep	scale(value)~scale(arr_filt_RDB_Delta)+mri_serial_number+sex+mriage_days	0.628961
scale(arr_filt_RDB_Delta)	scale(157___LVradialstrainAHA10__24167_i2)	157___LVradialstrainAHA10__24167_i2	64076	39217	35834	0.0491488	0.00512206	8.86946e-22	0.0612701	9.59551	NA	indep	scale(value)~scale(arr_filt_RDB_Delta)+mri_serial_number+sex+mriage_days	3.85992e-20
scale(arr_filt_RDB_Delta)	scale(158___Pancreasvolume__21087_i2)	158___Pancreasvolume__21087_i2	64076	37614	33682	-0.0250248	0.00517106	1.30812e-06	0.100704	4.83939	NA	indep	scale(value)~scale(arr_filt_RDB_Delta)+mri_serial_number+sex+mriage_days	1.32986e-05
scale(arr_filt_RDB_Delta)	scale(191___VolumeofCorticoamygdaloidtransitiorighthemisphere__26617_i2)	191___VolumeofCorticoamygdaloidtransitiorighthemisphere__26617_i2	64076	46852	41167	-0.0251045	0.00443584	1.52862e-08	0.190678	5.65945	NA	indep	scale(value)~scale(arr_filt_RDB_Delta)+mri_serial_number+sex+mriage_days	2.02533e-07
scale(arr_filt_RDB_Delta)	scale(191___VolumeofHATAlefthemisphere__26638_i2)	191___VolumeofHATAlefthemisphere__26638_i2	64076	46852	41167	-0.0279149	0.00457609	1.06901e-09	0.138693	6.10017	NA	indep	scale(value)~scale(arr_filt_RDB_Delta)+mri_serial_number+sex+mriage_days	1.63457e-08
scale(arr_filt_RDB_Delta)	scale(191___VolumeofPonswholebrain__26717_i2)	191___VolumeofPonswholebrain__26717_i2	64076	46852	41167	-0.000824	0.00439617	0.85132	0.205091	0.187436	NA	indep	scale(value)~scale(arr_filt_RDB_Delta)+mri_serial_number+sex+mriage_days	0.920027
scale(arr_filt_RDB_Delta)	scale(191___VolumeofVAmcrighthemisphere__26699_i2)	191___VolumeofVAmcrighthemisphere__26699_i2	64076	46852	41167	-0.00295381	0.00429536	0.491661	0.241128	0.687675	NA	indep	scale(value)~scale(arr_filt_RDB_Delta)+mri_serial_number+sex+mriage_days	0.680924
scale(arr_filt_RDB_Delta)	scale(191___Volumeofhippocampalfissurelefthemisphere__26624_i3)	191___Volumeofhippocampalfissurelefthemisphere__26624_i3	64076	4758	4266	0.0141575	0.0145268	0.329826	0.103632	0.974575	NA	indep	scale(value)~scale(arr_filt_RDB_Delta)+mri_serial_number+sex+mriage_days	0.533437
scale(arr_filt_RDB_Delta)	scale(192___Meanthicknessofcaudalanteriorcingulatelefthemisphere__26757_i2)	192___Meanthicknessofcaudalanteriorcingulatelefthemisphere__26757_i2	64076	46852	41167	-0.0145761	0.00489876	0.00292707	0.0129455	2.97547	NA	indep	scale(value)~scale(arr_filt_RDB_Delta)+mri_serial_number+sex+mriage_days	0.0145967
scale(arr_filt_RDB_Delta)	scale(192___Meanthicknessofrostralmiddlefrontallefthemisphere__26781_i2)	192___Meanthicknessofrostralmiddlefrontallefthemisphere__26781_i2	64076	46852	41167	-0.0240053	0.00463996	2.3071e-07	0.114481	5.17359	NA	indep	scale(value)~scale(arr_filt_RDB_Delta)+mri_serial_number+sex+mriage_days	2.60788e-06
scale(arr_filt_RDB_Delta)	scale(192___Volumeofparsopercularislefthemisphere__26805_i2)	192___Volumeofparsopercularislefthemisphere__26805_i2	64076	46852	41167	-0.00914249	0.00466917	0.0502304	0.103296	1.95805	NA	indep	scale(value)~scale(arr_filt_RDB_Delta)+mri_serial_number+sex+mriage_days	0.149646
scale(arr_filt_RDB_Delta)	scale(193___Areaoffrontalpolelefthemisphere__26954_i3)	193___Areaoffrontalpolelefthemisphere__26954_i3	64076	4758	4266	0.0109917	0.0147607	0.456518	0.0745361	0.744661	NA	indep	scale(value)~scale(arr_filt_RDB_Delta)+mri_serial_number+sex+mriage_days	0.649503
scale(arr_filt_RDB_Delta)	scale(193___Areaofparstriangularislefthemisphere__26942_i3)	193___Areaofparstriangularislefthemisphere__26942_i3	64076	4758	4266	0.0159988	0.0145526	0.271663	0.100454	1.09938	NA	indep	scale(value)~scale(arr_filt_RDB_Delta)+mri_serial_number+sex+mriage_days	0.472539
scale(arr_filt_RDB_Delta)	scale(194___Greywhitecontrastinpericalcarinerighthemisphere__27044_i3)	194___Greywhitecontrastinpericalcarinerighthemisphere__27044_i3	64076	4758	4266	0.0352597	0.0148377	0.0175283	0.0648594	2.37636	NA	indep	scale(value)~scale(arr_filt_RDB_Delta)+mri_serial_number+sex+mriage_days	0.0661552
scale(arr_filt_RDB_Delta)	scale(194___Greywhitecontrastinsuperiorparietalrighthemisphere__27052_i2)	194___Greywhitecontrastinsuperiorparietalrighthemisphere__27052_i2	64076	46852	41167	0.00241438	0.0045303	0.594078	0.155843	0.532941	NA	indep	scale(value)~scale(arr_filt_RDB_Delta)+mri_serial_number+sex+mriage_days	0.757763
scale(arr_filt_RDB_Delta)	scale(195___AreaofBA44lefthemisphere__27066_i3)	195___AreaofBA44lefthemisphere__27066_i3	64076	4758	4266	0.00955022	0.0146697	0.51507	0.0859172	0.651018	NA	indep	scale(value)~scale(arr_filt_RDB_Delta)+mri_serial_number+sex+mriage_days	0.699306
scale(arr_filt_RDB_Delta)	scale(196___Meanthicknessoffusiformrighthemisphere__27271_i2)	196___Meanthicknessoffusiformrighthemisphere__27271_i2	64076	46852	41167	-0.0238778	0.00477187	5.64235e-07	0.0634182	5.00386	NA	indep	scale(value)~scale(arr_filt_RDB_Delta)+mri_serial_number+sex+mriage_days	5.97223e-06
scale(arr_filt_RDB_Delta)	scale(196___Meanthicknessofinferiorparietalrighthemisphere__27272_i2)	196___Meanthicknessofinferiorparietalrighthemisphere__27272_i2	64076	46852	41167	-0.0197177	0.00462837	2.04715e-05	0.118898	4.26018	NA	indep	scale(value)~scale(arr_filt_RDB_Delta)+mri_serial_number+sex+mriage_days	0.000165809
scale(arr_filt_RDB_Delta)	scale(196___Meanthicknessofrostralanteriorcingulatelefthemisphere__27197_i2)	196___Meanthicknessofrostralanteriorcingulatelefthemisphere__27197_i2	64076	46852	41167	-0.0315056	0.00487393	1.03038e-10	0.0229235	6.4641	NA	indep	scale(value)~scale(arr_filt_RDB_Delta)+mri_serial_number+sex+mriage_days	1.75056e-09
scale(arr_filt_RDB_Delta)	scale(196___Volumeofcaudalmiddlefrontallefthemisphere__27206_i2)	196___Volumeofcaudalmiddlefrontallefthemisphere__27206_i2	64076	46852	41167	-0.00989604	0.00467418	0.0342511	0.101373	2.11717	NA	indep	scale(value)~scale(arr_filt_RDB_Delta)+mri_serial_number+sex+mriage_days	0.112824
scale(arr_filt_RDB_Delta)	scale(196___Volumeofparsorbitalisrighthemisphere__27314_i2)	196___Volumeofparsorbitalisrighthemisphere__27314_i2	64076	46852	41167	-0.0080278	0.00458441	0.0799346	0.135557	1.75111	NA	indep	scale(value)~scale(arr_filt_RDB_Delta)+mri_serial_number+sex+mriage_days	0.209124
scale(arr_filt_RDB_Delta)	scale(197___AreaofGSoccipitalinfrighthemisphere__27552_i3)	197___AreaofGSoccipitalinfrighthemisphere__27552_i3	64076	4758	4266	0.00580957	0.0143341	0.68528	0.127253	0.405296	NA	indep	scale(value)~scale(arr_filt_RDB_Delta)+mri_serial_number+sex+mriage_days	0.818186
scale(arr_filt_RDB_Delta)	scale(197___AreaofGStransvfrontopollefthemisphere__27333_i3)	197___AreaofGStransvfrontopollefthemisphere__27333_i3	64076	4758	4266	-0.019628	0.0146613	0.180721	0.0869567	1.33876	NA	indep	scale(value)~scale(arr_filt_RDB_Delta)+mri_serial_number+sex+mriage_days	0.365318
scale(arr_filt_RDB_Delta)	scale(197___AreaofGcingulPostventralrighthemisphere__27560_i3)	197___AreaofGcingulPostventralrighthemisphere__27560_i3	64076	4758	4266	0.0115862	0.014711	0.43098	0.0807647	0.78759	NA	indep	scale(value)~scale(arr_filt_RDB_Delta)+mri_serial_number+sex+mriage_days	0.628744
scale(arr_filt_RDB_Delta)	scale(197___AreaofSorbitalHShapedlefthemisphere__27392_i3)	197___AreaofSorbitalHShapedlefthemisphere__27392_i3	64076	4758	4266	0.0337105	0.0141713	0.0174134	0.146971	2.37879	NA	indep	scale(value)~scale(arr_filt_RDB_Delta)+mri_serial_number+sex+mriage_days	0.0658751
scale(arr_filt_RDB_Delta)	scale(197___AreaofSparietooccipitallefthemisphere__27393_i3)	197___AreaofSparietooccipitallefthemisphere__27393_i3	64076	4758	4266	-0.0112442	0.0146106	0.441584	0.0932622	0.769594	NA	indep	scale(value)~scale(arr_filt_RDB_Delta)+mri_serial_number+sex+mriage_days	0.637573
scale(arr_filt_RDB_Delta)	scale(197___AreaofSsubparietalrighthemisphere__27621_i3)	197___AreaofSsubparietalrighthemisphere__27621_i3	64076	4758	4266	0.00942491	0.0145874	0.518249	0.0961465	0.646101	NA	indep	scale(value)~scale(arr_filt_RDB_Delta)+mri_serial_number+sex+mriage_days	0.702105
scale(arr_filt_RDB_Delta)	scale(197___MeanthicknessofGSparacentralrighthemisphere__27627_i3)	197___MeanthicknessofGSparacentralrighthemisphere__27627_i3	64076	4758	4266	-0.0317419	0.0147544	0.031505	0.0753216	2.15135	NA	indep	scale(value)~scale(arr_filt_RDB_Delta)+mri_serial_number+sex+mriage_days	0.105343
scale(arr_filt_RDB_Delta)	scale(197___MeanthicknessofGoctemplatfusiforlefthemisphere__27423_i2)	197___MeanthicknessofGoctemplatfusiforlefthemisphere__27423_i2	64076	46852	41167	-0.0243829	0.004777	3.33614e-07	0.0614013	5.10423	NA	indep	scale(value)~scale(arr_filt_RDB_Delta)+mri_serial_number+sex+mriage_days	3.66134e-06
scale(arr_filt_RDB_Delta)	scale(197___MeanthicknessofGtempsupPlantemporighthemisphere__27660_i2)	197___MeanthicknessofGtempsupPlantemporighthemisphere__27660_i2	64076	46852	41167	-0.0247872	0.00475101	1.82481e-07	0.0715859	5.21725	NA	indep	scale(value)~scale(arr_filt_RDB_Delta)+mri_serial_number+sex+mriage_days	2.09409e-06
scale(arr_filt_RDB_Delta)	scale(197___MeanthicknessofSpostcentralrighthemisphere__27691_i2)	197___MeanthicknessofSpostcentralrighthemisphere__27691_i2	64076	46852	41167	-0.0141633	0.0047525	0.00288259	0.0710048	2.98017	NA	indep	scale(value)~scale(arr_filt_RDB_Delta)+mri_serial_number+sex+mriage_days	0.0144066
scale(arr_filt_RDB_Delta)	scale(197___MeanthicknessofSprecentralinfpartlefthemisphere__27470_i2)	197___MeanthicknessofSprecentralinfpartlefthemisphere__27470_i2	64076	46852	41167	-0.0272655	0.0047975	1.33042e-08	0.0533274	5.68326	NA	indep	scale(value)~scale(arr_filt_RDB_Delta)+mri_serial_number+sex+mriage_days	1.7815e-07
scale(arr_filt_RDB_Delta)	scale(197___VolumeofGrectusrighthemisphere__27729_i3)	197___VolumeofGrectusrighthemisphere__27729_i3	64076	4758	4266	-0.00314368	0.0144716	0.828039	0.110435	0.217231	NA	indep	scale(value)~scale(arr_filt_RDB_Delta)+mri_serial_number+sex+mriage_days	0.90533
scale(arr_filt_RDB_Delta)	scale(197___VolumeofGtempsupPlantemporighthemisphere__27734_i2)	197___VolumeofGtempsupPlantemporighthemisphere__27734_i2	64076	46852	41167	-0.0169835	0.00467043	0.000276832	0.102815	3.63638	NA	indep	scale(value)~scale(arr_filt_RDB_Delta)+mri_serial_number+sex+mriage_days	0.00177838
scale(arr_filt_RDB_Delta)	scale(197___VolumeofScingulMarginalislefthemisphere__27522_i2)	197___VolumeofScingulMarginalislefthemisphere__27522_i2	64076	46852	41167	-0.00891615	0.00472974	0.0594199	0.0798837	1.88513	NA	indep	scale(value)~scale(arr_filt_RDB_Delta)+mri_serial_number+sex+mriage_days	0.169141
scale(arr_filt_RDB_Delta)	scale(197___VolumeofSfrontmiddlerighthemisphere__27751_i2)	197___VolumeofSfrontmiddlerighthemisphere__27751_i2	64076	46852	41167	-0.0191728	0.00459646	3.03614e-05	0.131006	4.1712	NA	indep	scale(value)~scale(arr_filt_RDB_Delta)+mri_serial_number+sex+mriage_days	0.000238735
scale(arr_filt_RDB_Delta)	scale(197___VolumeofSoctemplatrighthemisphere__27758_i3)	197___VolumeofSoctemplatrighthemisphere__27758_i3	64076	4758	4266	0.0161716	0.0141453	0.252999	0.150102	1.14325	NA	indep	scale(value)~scale(arr_filt_RDB_Delta)+mri_serial_number+sex+mriage_days	0.451804
scale(arr_filt_RDB_Delta)	scale(220___CholesterolinLargeLDL__23533_i0)	220___CholesterolinLargeLDL__23533_i0	64076	274352	37909	-0.00921576	0.00509942	0.0707364	0.0145759	1.80722	NA	indep	scale(value)~scale(arr_filt_RDB_Delta)+mri_serial_number+sex+mriage_days	0.192105
scale(arr_filt_RDB_Delta)	scale(220___CholesteroltoTotalLipidsinLargeVLDLpercentage__23590_i0)	220___CholesteroltoTotalLipidsinLargeVLDLpercentage__23590_i0	64076	274319	37906	-0.0100359	0.00506844	0.0477025	0.0265879	1.98007	NA	indep	scale(value)~scale(arr_filt_RDB_Delta)+mri_serial_number+sex+mriage_days	0.144281
scale(arr_filt_RDB_Delta)	scale(220___TriglyceridestoTotalLipidsinVerySmallVLDLpercentage__23608_i0)	220___TriglyceridestoTotalLipidsinVerySmallVLDLpercentage__23608_i0	64076	274352	37909	0.0314277	0.00490691	1.52339e-10	0.0875753	6.40479	NA	indep	scale(value)~scale(arr_filt_RDB_Delta)+mri_serial_number+sex+mriage_days	2.54611e-09
scale(arr_filt_RDB_Delta)	scale(603___Caconcentration__21104_i0)	603___Caconcentration__21104_i0	64076	455748	58603	0.00607685	0.00271008	0.0249446	0.56975	2.24232	NA	indep	scale(value)~scale(arr_filt_RDB_Delta)+mri_serial_number+sex+mriage_days	0.0879616
scale(arr_filt_RDB_Delta)	scale(olink___ACAN__12_i2)	olink___ACAN__12_i2	64076	1093	994	-0.0149856	0.0312261	0.631399	0.0350511	0.479909	NA	indep	scale(value)~scale(arr_filt_RDB_Delta)+mri_serial_number+sex+mriage_days	0.782763
scale(arr_filt_RDB_Delta)	scale(olink___ANGPTL1__119_i2)	olink___ANGPTL1__119_i2	64076	1106	1007	0.0132269	0.0304358	0.663959	0.0712792	0.434583	NA	indep	scale(value)~scale(arr_filt_RDB_Delta)+mri_serial_number+sex+mriage_days	0.804163
scale(arr_filt_RDB_Delta)	scale(olink___APP__159_i3)	olink___APP__159_i3	64076	1060	957	-0.0133949	0.0324397	0.679762	-0.000462953	0.412916	NA	indep	scale(value)~scale(arr_filt_RDB_Delta)+mri_serial_number+sex+mriage_days	0.813956
scale(arr_filt_RDB_Delta)	scale(olink___ARHGAP1__168_i3)	olink___ARHGAP1__168_i3	64076	1041	938	-0.0486722	0.0322143	0.131156	0.0327771	1.51089	NA	indep	scale(value)~scale(arr_filt_RDB_Delta)+mri_serial_number+sex+mriage_days	0.296096
scale(arr_filt_RDB_Delta)	scale(olink___BID__260_i2)	olink___BID__260_i2	64076	1105	1006	-0.0502289	0.0291184	0.0848389	0.150632	1.72499	NA	indep	scale(value)~scale(arr_filt_RDB_Delta)+mri_serial_number+sex+mriage_days	0.217825
scale(arr_filt_RDB_Delta)	scale(olink___CAMKK1__349_i2)	olink___CAMKK1__349_i2	64076	1099	1000	-0.0570616	0.030282	0.0598106	0.0877492	1.88434	NA	indep	scale(value)~scale(arr_filt_RDB_Delta)+mri_serial_number+sex+mriage_days	0.169954
scale(arr_filt_RDB_Delta)	scale(olink___CCL20__389_i3)	olink___CCL20__389_i3	64076	1065	962	0.0802492	0.0319872	0.0122791	0.0218906	2.50879	NA	indep	scale(value)~scale(arr_filt_RDB_Delta)+mri_serial_number+sex+mriage_days	0.0496385
scale(arr_filt_RDB_Delta)	scale(olink___CD1C__420_i0)	olink___CD1C__420_i0	64076	48385	7072	-0.0109862	0.0116776	0.346843	0.0382343	0.940794	NA	indep	scale(value)~scale(arr_filt_RDB_Delta)+mri_serial_number+sex+mriage_days	0.549423
scale(arr_filt_RDB_Delta)	scale(olink___CNTN1__619_i3)	olink___CNTN1__619_i3	64076	1063	960	-0.00530578	0.0291823	0.855767	0.187584	0.181815	NA	indep	scale(value)~scale(arr_filt_RDB_Delta)+mri_serial_number+sex+mriage_days	0.923246
scale(arr_filt_RDB_Delta)	scale(olink___COL6A3__637_i0)	olink___COL6A3__637_i0	64076	48573	7098	0.0310394	0.0115995	0.00746948	0.0476068	2.67592	NA	indep	scale(value)~scale(arr_filt_RDB_Delta)+mri_serial_number+sex+mriage_days	0.0329117
scale(arr_filt_RDB_Delta)	scale(olink___COMP__643_i0)	olink___COMP__643_i0	64076	47669	6971	-0.030502	0.0113705	0.00732335	0.101246	2.68256	NA	indep	scale(value)~scale(arr_filt_RDB_Delta)+mri_serial_number+sex+mriage_days	0.0323177
scale(arr_filt_RDB_Delta)	scale(olink___CTF1__717_i0)	olink___CTF1__717_i0	64076	47881	6996	0.013357	0.0119624	0.264213	0.00143331	1.11658	NA	indep	scale(value)~scale(arr_filt_RDB_Delta)+mri_serial_number+sex+mriage_days	0.464434
scale(arr_filt_RDB_Delta)	scale(olink___CXCL14__744_i0)	olink___CXCL14__744_i0	64076	47894	7003	-0.00624571	0.0114851	0.586591	0.0788243	0.543809	NA	indep	scale(value)~scale(arr_filt_RDB_Delta)+mri_serial_number+sex+mriage_days	0.75275
scale(arr_filt_RDB_Delta)	scale(olink___DGKZ__806_i0)	olink___DGKZ__806_i0	64076	47894	7003	-0.000461219	0.0119574	0.969233	0.00151683	0.038572	NA	indep	scale(value)~scale(arr_filt_RDB_Delta)+mri_serial_number+sex+mriage_days	0.983269
scale(arr_filt_RDB_Delta)	scale(olink___DKK1__813_i2)	olink___DKK1__813_i2	64076	1110	1011	-0.0186841	0.0298555	0.531576	0.102838	0.625819	NA	indep	scale(value)~scale(arr_filt_RDB_Delta)+mri_serial_number+sex+mriage_days	0.71299
scale(arr_filt_RDB_Delta)	scale(olink___EIF4G1__913_i3)	olink___EIF4G1__913_i3	64076	1065	962	-0.0179338	0.032247	0.578248	0.00593748	0.556137	NA	indep	scale(value)~scale(arr_filt_RDB_Delta)+mri_serial_number+sex+mriage_days	0.748128
scale(arr_filt_RDB_Delta)	scale(olink___ENPP2__931_i3)	olink___ENPP2__931_i3	64076	1063	960	0.0135547	0.0264078	0.607872	0.334722	0.513284	NA	indep	scale(value)~scale(arr_filt_RDB_Delta)+mri_serial_number+sex+mriage_days	0.766786
scale(arr_filt_RDB_Delta)	scale(olink___F3__986_i2)	olink___F3__986_i2	64076	1108	1009	0.0176561	0.0305867	0.563902	0.06039	0.577247	NA	indep	scale(value)~scale(arr_filt_RDB_Delta)+mri_serial_number+sex+mriage_days	0.736699
scale(arr_filt_RDB_Delta)	scale(olink___FCRL2__1022_i3)	olink___FCRL2__1022_i3	64076	1065	962	0.00653421	0.0323577	0.840009	-0.00089516	0.201937	NA	indep	scale(value)~scale(arr_filt_RDB_Delta)+mri_serial_number+sex+mriage_days	0.912948
scale(arr_filt_RDB_Delta)	scale(olink___FLT1__1065_i0)	olink___FLT1__1065_i0	64076	48105	7024	0.00407526	0.0118846	0.731681	0.0106696	0.342903	NA	indep	scale(value)~scale(arr_filt_RDB_Delta)+mri_serial_number+sex+mriage_days	0.848603
scale(arr_filt_RDB_Delta)	scale(olink___GPC1__1202_i3)	olink___GPC1__1202_i3	64076	1065	962	-0.0741033	0.0313654	0.0183479	0.0595468	2.36258	NA	indep	scale(value)~scale(arr_filt_RDB_Delta)+mri_serial_number+sex+mriage_days	0.0687665
scale(arr_filt_RDB_Delta)	scale(olink___HLAE__1275_i3)	olink___HLAE__1275_i3	64076	1062	959	0.0488975	0.0316734	0.122968	0.0438017	1.5438	NA	indep	scale(value)~scale(arr_filt_RDB_Delta)+mri_serial_number+sex+mriage_days	0.282642
scale(arr_filt_RDB_Delta)	scale(olink___HSPB1__1305_i3)	olink___HSPB1__1305_i3	64076	1061	958	-0.0373344	0.0319998	0.24362	0.0251485	1.16671	NA	indep	scale(value)~scale(arr_filt_RDB_Delta)+mri_serial_number+sex+mriage_days	0.439642
scale(arr_filt_RDB_Delta)	scale(olink___ITGB6__1462_i0)	olink___ITGB6__1462_i0	64076	47894	7003	-0.0316322	0.011244	0.00491787	0.117106	2.81326	NA	indep	scale(value)~scale(arr_filt_RDB_Delta)+mri_serial_number+sex+mriage_days	0.0228994
scale(arr_filt_RDB_Delta)	scale(olink___KLRD1__1527_i3)	olink___KLRD1__1527_i3	64076	1065	962	0.0643983	0.0313593	0.0402897	0.0599149	2.05356	NA	indep	scale(value)~scale(arr_filt_RDB_Delta)+mri_serial_number+sex+mriage_days	0.127461
scale(arr_filt_RDB_Delta)	scale(olink___LGMN__1582_i2)	olink___LGMN__1582_i2	64076	1104	1006	-0.0153973	0.0313828	0.623798	0.0134349	0.490628	NA	indep	scale(value)~scale(arr_filt_RDB_Delta)+mri_serial_number+sex+mriage_days	0.778104
scale(arr_filt_RDB_Delta)	scale(olink___LYN__1642_i2)	olink___LYN__1642_i2	64076	1101	1005	-0.0495372	0.0272519	0.0694021	0.25716	1.81775	NA	indep	scale(value)~scale(arr_filt_RDB_Delta)+mri_serial_number+sex+mriage_days	0.189271
scale(arr_filt_RDB_Delta)	scale(olink___MB__1684_i2)	olink___MB__1684_i2	64076	1110	1011	-0.016744	0.02769	0.545517	0.228266	0.604696	NA	indep	scale(value)~scale(arr_filt_RDB_Delta)+mri_serial_number+sex+mriage_days	0.722863
scale(arr_filt_RDB_Delta)	scale(olink___MUC13__1779_i2)	olink___MUC13__1779_i2	64076	1090	992	0.0261182	0.0317243	0.410543	0.00620585	0.823289	NA	indep	scale(value)~scale(arr_filt_RDB_Delta)+mri_serial_number+sex+mriage_days	0.610019
scale(arr_filt_RDB_Delta)	scale(olink___NPTX1__1894_i0)	olink___NPTX1__1894_i0	64076	48412	7071	0.0199803	0.0115145	0.0827439	0.0650638	1.73523	NA	indep	scale(value)~scale(arr_filt_RDB_Delta)+mri_serial_number+sex+mriage_days	0.213628
scale(arr_filt_RDB_Delta)	scale(olink___NSFL1C__1905_i0)	olink___NSFL1C__1905_i0	64076	48555	7097	0.0130562	0.0116551	0.262661	0.0386309	1.12021	NA	indep	scale(value)~scale(arr_filt_RDB_Delta)+mri_serial_number+sex+mriage_days	0.463128
scale(arr_filt_RDB_Delta)	scale(olink___OGN__1935_i0)	olink___OGN__1935_i0	64076	48412	7071	0.0421485	0.0111641	0.000161084	0.121103	3.77536	NA	indep	scale(value)~scale(arr_filt_RDB_Delta)+mri_serial_number+sex+mriage_days	0.00109535
scale(arr_filt_RDB_Delta)	scale(olink___PI3__2046_i3)	olink___PI3__2046_i3	64076	1063	960	0.0331349	0.0289765	0.253113	0.199003	1.14351	NA	indep	scale(value)~scale(arr_filt_RDB_Delta)+mri_serial_number+sex+mriage_days	0.451804
scale(arr_filt_RDB_Delta)	scale(olink___PODXL2__2096_i0)	olink___PODXL2__2096_i0	64076	48385	7072	-0.0186178	0.011824	0.115399	0.0139702	1.57458	NA	indep	scale(value)~scale(arr_filt_RDB_Delta)+mri_serial_number+sex+mriage_days	0.270171
scale(arr_filt_RDB_Delta)	scale(olink___PTPRM__2200_i2)	olink___PTPRM__2200_i2	64076	1105	1006	-0.0277148	0.0314932	0.379058	0.00643691	0.880023	NA	indep	scale(value)~scale(arr_filt_RDB_Delta)+mri_serial_number+sex+mriage_days	0.582118
scale(arr_filt_RDB_Delta)	scale(olink___SCGN__2360_i2)	olink___SCGN__2360_i2	64076	1093	995	-0.0241032	0.0314963	0.444292	0.0179077	0.765272	NA	indep	scale(value)~scale(arr_filt_RDB_Delta)+mri_serial_number+sex+mriage_days	0.639589
scale(arr_filt_RDB_Delta)	scale(olink___SDC1__2374_i2)	olink___SDC1__2374_i2	64076	1106	1007	0.00599258	0.0306646	0.845101	0.0572605	0.195423	NA	indep	scale(value)~scale(arr_filt_RDB_Delta)+mri_serial_number+sex+mriage_days	0.916194
scale(arr_filt_RDB_Delta)	scale(olink___SERPINB1__2405_i2)	olink___SERPINB1__2405_i2	64076	1104	1005	-0.0568574	0.0272074	0.0368902	0.259602	2.08978	NA	indep	scale(value)~scale(arr_filt_RDB_Delta)+mri_serial_number+sex+mriage_days	0.119602
scale(arr_filt_RDB_Delta)	scale(olink___SLITRK2__2486_i2)	olink___SLITRK2__2486_i2	64076	1108	1009	-0.0384359	0.0308559	0.213181	0.0437747	1.24566	NA	indep	scale(value)~scale(arr_filt_RDB_Delta)+mri_serial_number+sex+mriage_days	0.405675
scale(arr_filt_RDB_Delta)	scale(olink___SPINT2__2544_i3)	olink___SPINT2__2544_i3	64076	1061	958	-0.00904027	0.0319365	0.777184	0.0292904	0.28307	NA	indep	scale(value)~scale(arr_filt_RDB_Delta)+mri_serial_number+sex+mriage_days	0.876055
scale(arr_filt_RDB_Delta)	scale(olink___SSB__2561_i3)	olink___SSB__2561_i3	64076	1054	951	-0.0162588	0.0325611	0.617662	-0.00105189	0.499332	NA	indep	scale(value)~scale(arr_filt_RDB_Delta)+mri_serial_number+sex+mriage_days	0.773941
scale(arr_filt_RDB_Delta)	scale(olink___SULT1A1__2597_i0)	olink___SULT1A1__2597_i0	64076	48555	7097	-2.99803e-05	0.011866	0.997984	0.00353445	0.00252658	NA	indep	scale(value)~scale(arr_filt_RDB_Delta)+mri_serial_number+sex+mriage_days	0.9986
scale(arr_filt_RDB_Delta)	scale(100009___Legfatfreemassleft__23117_i2)	100009___Legfatfreemassleft__23117_i2	64076	55674	47123	0.0047198	0.0027717	0.0886028	0.638199	1.70285	NA	indep	scale(value)~scale(arr_filt_RDB_Delta)+mri_serial_number+sex+mriage_days	0.224332
scale(arr_filt_RDB_Delta)	scale(100012___Durationoffitnesstest__6039_i0)	100012___Durationoffitnesstest__6039_i0	64076	77921	9748	-0.0298239	0.0100618	0.00304336	0.0136898	2.96407	NA	indep	scale(value)~scale(arr_filt_RDB_Delta)+mri_serial_number+sex+mriage_days	0.0150967
scale(arr_filt_RDB_Delta)	scale(100014___6mmindexofbestkeratometryresultsright__5251_i0)	100014___6mmindexofbestkeratometryresultsright__5251_i0	64076	96041	12008	0.00286531	0.00911981	0.753385	0.00162695	0.314186	NA	indep	scale(value)~scale(arr_filt_RDB_Delta)+mri_serial_number+sex+mriage_days	0.861677
scale(arr_filt_RDB_Delta)	scale(100014___6mmweakmeridianleft__5097_i0)	100014___6mmweakmeridianleft__5097_i0	64076	95275	11878	-0.0133886	0.00898729	0.136323	0.0408438	1.48972	NA	indep	scale(value)~scale(arr_filt_RDB_Delta)+mri_serial_number+sex+mriage_days	0.30436
scale(arr_filt_RDB_Delta)	scale(100017___Finalnumberoflettersdisplayedleft__5207_i0)	100017___Finalnumberoflettersdisplayedleft__5207_i0	64076	117046	14175	-0.00439166	0.0083989	0.601062	0.000458507	0.522885	NA	indep	scale(value)~scale(arr_filt_RDB_Delta)+mri_serial_number+sex+mriage_days	0.761934
scale(arr_filt_RDB_Delta)	scale(100019___Handgripstrengthright__47_i2)	100019___Handgripstrengthright__47_i2	64076	68208	57666	-0.0106553	0.00284921	0.000184387	0.532011	3.73974	NA	indep	scale(value)~scale(arr_filt_RDB_Delta)+mri_serial_number+sex+mriage_days	0.00123379
scale(arr_filt_RDB_Delta)	scale(100032___Numberoftimessnapbuttonpressedpilot__10141_i0)	100032___Numberoftimessnapbuttonpressedpilot__10141_i0	64076	3715	190	0.0528419	0.0729226	0.469605	0.0059622	0.724629	NA	indep	scale(value)~scale(arr_filt_RDB_Delta)+mri_serial_number+sex+mriage_days	0.661222
scale(arr_filt_RDB_Delta)	scale(100034___Numberofadoptedsisters__3982_i3)	100034___Numberofadoptedsisters__3982_i3	64076	72	66	0.144248	0.121445	0.239605	0.058478	1.18777	NA	indep	scale(value)~scale(arr_filt_RDB_Delta)+mri_serial_number+sex+mriage_days	0.435034
scale(arr_filt_RDB_Delta)	scale(100066___Lengthoftimeatcurrentaddress__699_i2)	100066___Lengthoftimeatcurrentaddress__699_i2	64076	69873	59145	-0.00144571	0.00390008	0.710872	0.10067	0.370687	NA	indep	scale(value)~scale(arr_filt_RDB_Delta)+mri_serial_number+sex+mriage_days	0.834619
scale(arr_filt_RDB_Delta)	scale(100069___Ageathysterectomy__2824_i2)	100069___Ageathysterectomy__2824_i2	64076	6307	5339	0.00577464	0.013597	0.671074	0.0157513	0.424698	NA	indep	scale(value)~scale(arr_filt_RDB_Delta)+mri_serial_number+mriage_days	0.807787
scale(arr_filt_RDB_Delta)	scale(100069___Ageatmenopauselastmenstrualperiod__3581_i3)	100069___Ageatmenopauselastmenstrualperiod__3581_i3	64076	2690	2436	-0.00308374	0.0203238	0.879412	-9.29109e-05	0.15173	NA	indep	scale(value)~scale(arr_filt_RDB_Delta)+mri_serial_number+mriage_days	0.937806
scale(arr_filt_RDB_Delta)	scale(100069___Agewhenperiodsstartedmenarche__2714_i3)	100069___Agewhenperiodsstartedmenarche__2714_i3	64076	3080	2793	-0.00109769	0.0189645	0.953847	-0.000165303	0.0578813	NA	indep	scale(value)~scale(arr_filt_RDB_Delta)+mri_serial_number+mriage_days	0.976946
scale(arr_filt_RDB_Delta)	scale(1011___Weardurationduring12001259__90072_i0)	1011___Weardurationduring12001259__90072_i0	64076	103660	25552	0.0118594	0.00624686	0.0576465	0.00350822	1.89846	NA	indep	scale(value)~scale(arr_filt_RDB_Delta)+mri_serial_number+sex+mriage_days	0.165595
scale(arr_filt_RDB_Delta)	scale(104___Ventricularrate__12336_i2)	104___Ventricularrate__12336_i2	64076	62569	52831	0.0776459	0.00429535	8.06298e-73	0.02556	18.0767	NA	indep	scale(value)~scale(arr_filt_RDB_Delta)+mri_serial_number+sex+mriage_days	3.96664e-70
scale(arr_filt_RDB_Delta)	scale(111___DVARSMeanDfromuncleanedrfMRI__24423_i3)	111___DVARSMeanDfromuncleanedrfMRI__24423_i3	64076	4758	4259	-0.0188189	0.0151914	0.215492	0.0209501	1.23879	NA	indep	scale(value)~scale(arr_filt_RDB_Delta)+mri_serial_number+sex+mriage_days	0.40856
scale(arr_filt_RDB_Delta)	scale(114___Nitrogendioxideairpollution2006__24017_i0)	114___Nitrogendioxideairpollution2006__24017_i0	64076	494988	63287	0.000245306	0.00378196	0.948284	0.0951584	0.064862	NA	indep	scale(value)~scale(arr_filt_RDB_Delta)+mri_serial_number+sex+mriage_days	0.974273
scale(arr_filt_RDB_Delta)	scale(114___Trafficintensityonthenearestroad__24009_i0)	114___Trafficintensityonthenearestroad__24009_i0	64076	494988	63287	0.00435998	0.00397465	0.272668	0.000608654	1.09695	NA	indep	scale(value)~scale(arr_filt_RDB_Delta)+mri_serial_number+sex+mriage_days	0.47356
scale(arr_filt_RDB_Delta)	scale(115___Average16hoursoundlevelofnoisepollution__24023_i0)	115___Average16hoursoundlevelofnoisepollution__24023_i0	64076	494988	63287	0.00805603	0.00397487	0.042693	0.000499735	2.02674	NA	indep	scale(value)~scale(arr_filt_RDB_Delta)+mri_serial_number+sex+mriage_days	0.132418
scale(arr_filt_RDB_Delta)	scale(119___MeanATTinParietalLobeingreymatterleft__24394_i3)	119___MeanATTinParietalLobeingreymatterleft__24394_i3	64076	1800	1619	0.0503978	0.022446	0.0248843	0.187836	2.24529	NA	indep	scale(value)~scale(arr_filt_RDB_Delta)+mri_serial_number+sex+mriage_days	0.0878795
scale(arr_filt_RDB_Delta)	scale(119___MeanCBFinwholebrainingreymatter__24360_i3)	119___MeanCBFinwholebrainingreymatter__24360_i3	64076	1800	1619	-0.0710951	0.0211572	0.000796677	0.27842	3.36033	NA	indep	scale(value)~scale(arr_filt_RDB_Delta)+mri_serial_number+sex+mriage_days	0.00462277
scale(arr_filt_RDB_Delta)	scale(125___FemurwardsBMCbonemineralcontentleft__23343_i2)	125___FemurwardsBMCbonemineralcontentleft__23343_i2	64076	47772	40254	-0.00460311	0.00388763	0.236404	0.392	1.18404	NA	indep	scale(value)~scale(arr_filt_RDB_Delta)+mri_serial_number+sex+mriage_days	0.431577
scale(arr_filt_RDB_Delta)	scale(1307___IE1BantigenforHumanHerpesvirus6__23011_i0)	1307___IE1BantigenforHumanHerpesvirus6__23011_i0	64076	9429	1310	0.0187022	0.0275934	0.498032	0.00562068	0.677779	NA	indep	scale(value)~scale(arr_filt_RDB_Delta)+mri_serial_number+sex+mriage_days	0.686554
scale(arr_filt_RDB_Delta)	scale(133___Cardiacoutput__22424_i2)	133___Cardiacoutput__22424_i2	64076	39615	36178	-0.0216141	0.00501726	1.65214e-05	0.0905692	4.30794	NA	indep	scale(value)~scale(arr_filt_RDB_Delta)+mri_serial_number+sex+mriage_days	0.000136652
scale(arr_filt_RDB_Delta)	scale(134___MeanICVFininferiorcerebellarpeduncleonFAskeletonleft__25355_i3)	134___MeanICVFininferiorcerebellarpeduncleonFAskeletonleft__25355_i3	64076	4761	4262	0.0439389	0.0143353	0.00218979	0.127558	3.06508	NA	indep	scale(value)~scale(arr_filt_RDB_Delta)+mri_serial_number+sex+mriage_days	0.0113815
scale(arr_filt_RDB_Delta)	scale(134___MeanL1insuperiorcoronaradiataonFAskeletonleft__25225_i3)	134___MeanL1insuperiorcoronaradiataonFAskeletonleft__25225_i3	64076	4761	4262	0.0478484	0.0139584	0.000613977	0.172836	3.42793	NA	indep	scale(value)~scale(arr_filt_RDB_Delta)+mri_serial_number+sex+mriage_days	0.00363915
scale(arr_filt_RDB_Delta)	scale(134___MeanL2inuncinatefasciculusonFAskeletonright__25292_i3)	134___MeanL2inuncinatefasciculusonFAskeletonright__25292_i3	64076	4761	4262	0.0204	0.014817	0.168647	0.0679493	1.3768	NA	indep	scale(value)~scale(arr_filt_RDB_Delta)+mri_serial_number+sex+mriage_days	0.350394
scale(arr_filt_RDB_Delta)	scale(134___MeanL3incerebralpeduncleonFAskeletonright__25310_i3)	134___MeanL3incerebralpeduncleonFAskeletonright__25310_i3	64076	4761	4262	0.00588188	0.0147222	0.689528	0.0798299	0.399523	NA	indep	scale(value)~scale(arr_filt_RDB_Delta)+mri_serial_number+sex+mriage_days	0.821004
scale(arr_filt_RDB_Delta)	scale(134___MeanMDinuncinatefasciculusonFAskeletonleft__25149_i3)	134___MeanMDinuncinatefasciculusonFAskeletonleft__25149_i3	64076	4761	4262	0.0257962	0.0147886	0.0811741	0.0715115	1.74433	NA	indep	scale(value)~scale(arr_filt_RDB_Delta)+mri_serial_number+sex+mriage_days	0.211438
scale(arr_filt_RDB_Delta)	scale(134___MeanMOininferiorcerebellarpeduncleonFAskeletonleft__25163_i3)	134___MeanMOininferiorcerebellarpeduncleonFAskeletonleft__25163_i3	64076	4761	4262	-0.0443079	0.0145509	0.00234075	0.101128	3.04504	NA	indep	scale(value)~scale(arr_filt_RDB_Delta)+mri_serial_number+sex+mriage_days	0.0120704
scale(arr_filt_RDB_Delta)	scale(134___MeanODinanteriorlimbofinternalcapsuleonFAskeletonright__25408_i3)	134___MeanODinanteriorlimbofinternalcapsuleonFAskeletonright__25408_i3	64076	4761	4262	-0.0112956	0.0152021	0.457505	0.0188688	0.743029	NA	indep	scale(value)~scale(arr_filt_RDB_Delta)+mri_serial_number+sex+mriage_days	0.650091
scale(arr_filt_RDB_Delta)	scale(135___WeightedmeanFAintractmiddlecerebellarpeduncle__25504_i2)	135___WeightedmeanFAintractmiddlecerebellarpeduncle__25504_i2	64076	44083	38823	0.0111201	0.00496331	0.025066	0.0443179	2.24047	NA	indep	scale(value)~scale(arr_filt_RDB_Delta)+mri_serial_number+sex+mriage_days	0.0883281
scale(arr_filt_RDB_Delta)	scale(135___WeightedmeanISOVFintractuncinatefasciculusleft__25729_i2)	135___WeightedmeanISOVFintractuncinatefasciculusleft__25729_i2	64076	44081	38821	0.0336145	0.00495037	1.13504e-11	0.0493421	6.79031	NA	indep	scale(value)~scale(arr_filt_RDB_Delta)+mri_serial_number+sex+mriage_days	2.0951e-10
scale(arr_filt_RDB_Delta)	scale(135___WeightedmeanL2intractforcepsmajor__25606_i2)	135___WeightedmeanL2intractforcepsmajor__25606_i2	64076	44083	38823	0.0154641	0.00505172	0.00220631	0.00996762	3.06116	NA	indep	scale(value)~scale(arr_filt_RDB_Delta)+mri_serial_number+sex+mriage_days	0.0114516
scale(arr_filt_RDB_Delta)	scale(135___WeightedmeanL2intractinferiorlongitudinalfasciculusright__25611_i3)	135___WeightedmeanL2intractinferiorlongitudinalfasciculusright__25611_i3	64076	4761	4262	0.0208389	0.014355	0.146666	0.125159	1.45168	NA	indep	scale(value)~scale(arr_filt_RDB_Delta)+mri_serial_number+sex+mriage_days	0.319077
scale(arr_filt_RDB_Delta)	scale(135___WeightedmeanMDintractacousticradiationleft__25515_i2)	135___WeightedmeanMDintractacousticradiationleft__25515_i2	64076	44083	38823	0.0218302	0.00504338	1.50514e-05	0.0132312	4.32849	NA	indep	scale(value)~scale(arr_filt_RDB_Delta)+mri_serial_number+sex+mriage_days	0.000125502
scale(arr_filt_RDB_Delta)	scale(135___WeightedmeanMDintractsuperiorlongitudinalfasciculusleft__25536_i3)	135___WeightedmeanMDintractsuperiorlongitudinalfasciculusleft__25536_i3	64076	4761	4262	0.0364111	0.0142684	0.0107493	0.13569	2.55187	NA	indep	scale(value)~scale(arr_filt_RDB_Delta)+mri_serial_number+sex+mriage_days	0.0444223
scale(arr_filt_RDB_Delta)	scale(135___WeightedmeanMOintractforcepsminor__25553_i3)	135___WeightedmeanMOintractforcepsminor__25553_i3	64076	4761	4262	-0.025984	0.0149865	0.0830205	0.0465012	1.73383	NA	indep	scale(value)~scale(arr_filt_RDB_Delta)+mri_serial_number+sex+mriage_days	0.214067
scale(arr_filt_RDB_Delta)	scale(135___WeightedmeanODintractsuperiorlongitudinalfasciculusright__25699_i3)	135___WeightedmeanODintractsuperiorlongitudinalfasciculusright__25699_i3	64076	4761	4262	-0.0392456	0.0150047	0.00893959	0.044188	2.61556	NA	indep	scale(value)~scale(arr_filt_RDB_Delta)+mri_serial_number+sex+mriage_days	0.0381704
scale(arr_filt_RDB_Delta)	scale(149___AnteriorthighmusclefatinfiltrationMFIright__24354_i3)	149___AnteriorthighmusclefatinfiltrationMFIright__24354_i3	64076	816	748	0.0474129	0.0336389	0.159116	0.161979	1.40947	NA	indep	scale(value)~scale(arr_filt_RDB_Delta)+mri_serial_number+sex+mriage_days	0.336396
scale(arr_filt_RDB_Delta)	scale(151___Domesticgardenpercentagebuffer300m__24504_i0)	151___Domesticgardenpercentagebuffer300m__24504_i0	64076	440742	58755	-0.00314037	0.00409446	0.443097	0.0155682	0.766979	NA	indep	scale(value)~scale(arr_filt_RDB_Delta)+mri_serial_number+sex+mriage_days	0.638603
scale(arr_filt_RDB_Delta)	scale(152___Biometricsduration__21634_i3)	152___Biometricsduration__21634_i3	64076	5993	5354	0.00704259	0.0136158	0.605013	0.0115514	0.517236	NA	indep	scale(value)~scale(arr_filt_RDB_Delta)+mri_serial_number+sex+mriage_days	0.764719
scale(arr_filt_RDB_Delta)	scale(152___Verbalinterviewduration__3_i2)	152___Verbalinterviewduration__3_i2	64076	62325	52670	0.019847	0.00398382	6.31666e-07	0.164374	4.98189	NA	indep	scale(value)~scale(arr_filt_RDB_Delta)+mri_serial_number+sex+mriage_days	6.63495e-06
scale(arr_filt_RDB_Delta)	scale(157___LVcircumferentialstrainAHA15__24155_i2)	157___LVcircumferentialstrainAHA15__24155_i2	64076	39217	35834	-0.00144214	0.0052812	0.784801	0.00203272	0.27307	NA	indep	scale(value)~scale(arr_filt_RDB_Delta)+mri_serial_number+sex+mriage_days	0.879414
scale(arr_filt_RDB_Delta)	scale(158___Lungvolume__21084_i3)	158___Lungvolume__21084_i3	64076	1952	1766	-0.00562437	0.0211502	0.790328	0.214478	0.265925	NA	indep	scale(value)~scale(arr_filt_RDB_Delta)+mri_serial_number+sex+mriage_days	0.882431
scale(arr_filt_RDB_Delta)	scale(17518___Urate__30880_i0)	17518___Urate__30880_i0	64076	468898	60963	0.0418659	0.00329057	4.91323e-37	0.34014	12.723	NA	indep	scale(value)~scale(arr_filt_RDB_Delta)+mri_serial_number+sex+mriage_days	5.67277e-35
scale(arr_filt_RDB_Delta)	scale(190___MeanintensityofCCAnteriorwholebrain__26513_i2)	190___MeanintensityofCCAnteriorwholebrain__26513_i2	64076	46852	41167	-0.0214597	0.00476471	6.69088e-06	0.0662247	4.50387	NA	indep	scale(value)~scale(arr_filt_RDB_Delta)+mri_serial_number+sex+mriage_days	5.95652e-05
scale(arr_filt_RDB_Delta)	scale(190___VolumeofAccumbensarealefthemisphere__26564_i2)	190___VolumeofAccumbensarealefthemisphere__26564_i2	64076	46852	41167	-0.0218891	0.00426242	2.82868e-07	0.252722	5.13537	NA	indep	scale(value)~scale(arr_filt_RDB_Delta)+mri_serial_number+sex+mriage_days	3.13789e-06
scale(arr_filt_RDB_Delta)	scale(190___VolumeofPutamenrighthemisphere__26591_i2)	190___VolumeofPutamenrighthemisphere__26591_i2	64076	46852	41167	-0.00101589	0.00437163	0.816242	0.21394	0.232382	NA	indep	scale(value)~scale(arr_filt_RDB_Delta)+mri_serial_number+sex+mriage_days	0.897652
scale(arr_filt_RDB_Delta)	scale(191___VolumeofGCMLDGheadrighthemisphere__26653_i2)	191___VolumeofGCMLDGheadrighthemisphere__26653_i2	64076	46852	41167	-0.0152739	0.00450926	0.000706664	0.163666	3.38724	NA	indep	scale(value)~scale(arr_filt_RDB_Delta)+mri_serial_number+sex+mriage_days	0.00414295
scale(arr_filt_RDB_Delta)	scale(191___VolumeofLSglefthemisphere__26668_i2)	191___VolumeofLSglefthemisphere__26668_i2	64076	46852	41167	0.0260583	0.00462476	1.76687e-08	0.120275	5.63452	NA	indep	scale(value)~scale(arr_filt_RDB_Delta)+mri_serial_number+sex+mriage_days	2.32197e-07
scale(arr_filt_RDB_Delta)	scale(191___VolumeofWholehippocampalheadrighthemisphere__26662_i2)	191___VolumeofWholehippocampalheadrighthemisphere__26662_i2	64076	46852	41167	-0.0157274	0.00434038	0.000290991	0.225138	3.6235	NA	indep	scale(value)~scale(arr_filt_RDB_Delta)+mri_serial_number+sex+mriage_days	0.00186126
scale(arr_filt_RDB_Delta)	scale(191___VolumeofWholethalamuslefthemisphere__26714_i2)	191___VolumeofWholethalamuslefthemisphere__26714_i2	64076	46852	41167	-0.00767298	0.00424646	0.070783	0.25831	1.80691	NA	indep	scale(value)~scale(arr_filt_RDB_Delta)+mri_serial_number+sex+mriage_days	0.192157
scale(arr_filt_RDB_Delta)	scale(192___Areaofbanksstslefthemisphere__26722_i3)	192___Areaofbanksstslefthemisphere__26722_i3	64076	4758	4266	0.00554738	0.0147414	0.706703	0.0769564	0.376313	NA	indep	scale(value)~scale(arr_filt_RDB_Delta)+mri_serial_number+sex+mriage_days	0.832823
scale(arr_filt_RDB_Delta)	scale(192___Areaofentorhinallefthemisphere__26726_i2)	192___Areaofentorhinallefthemisphere__26726_i2	64076	46852	41167	0.0105032	0.00475579	0.0272142	0.0697167	2.20851	NA	indep	scale(value)~scale(arr_filt_RDB_Delta)+mri_serial_number+sex+mriage_days	0.0941677
scale(arr_filt_RDB_Delta)	scale(192___Meanthicknessoffusiformrighthemisphere__26862_i3)	192___Meanthicknessoffusiformrighthemisphere__26862_i3	64076	4758	4266	-0.0291448	0.0148408	0.049615	0.0644647	1.96383	NA	indep	scale(value)~scale(arr_filt_RDB_Delta)+mri_serial_number+sex+mriage_days	0.148242
scale(arr_filt_RDB_Delta)	scale(193___Areaofinferiorparietallefthemisphere__26930_i2)	193___Areaofinferiorparietallefthemisphere__26930_i2	64076	46852	41167	-0.0108923	0.00463364	0.018743	0.116892	2.3507	NA	indep	scale(value)~scale(arr_filt_RDB_Delta)+mri_serial_number+sex+mriage_days	0.0698542
scale(arr_filt_RDB_Delta)	scale(193___Areaofinferiortemporallefthemisphere__26931_i2)	193___Areaofinferiortemporallefthemisphere__26931_i2	64076	46852	41167	-0.0054589	0.00451808	0.226964	0.16039	1.20823	NA	indep	scale(value)~scale(arr_filt_RDB_Delta)+mri_serial_number+sex+mriage_days	0.421277
scale(arr_filt_RDB_Delta)	scale(194___Greywhitecontrastinmedialorbitofrontallefthemisphere__27002_i2)	194___Greywhitecontrastinmedialorbitofrontallefthemisphere__27002_i2	64076	46852	41167	-0.0142633	0.00437089	0.00110234	0.214206	3.26325	NA	indep	scale(value)~scale(arr_filt_RDB_Delta)+mri_serial_number+sex+mriage_days	0.00618392
scale(arr_filt_RDB_Delta)	scale(196___Volumeofposteriorcingulaterighthemisphere__27318_i2)	196___Volumeofposteriorcingulaterighthemisphere__27318_i2	64076	46852	41167	-0.0147535	0.00464453	0.00149156	0.112737	3.17653	NA	indep	scale(value)~scale(arr_filt_RDB_Delta)+mri_serial_number+sex+mriage_days	0.00807898
scale(arr_filt_RDB_Delta)	scale(197___AreaofGcingulPostventralrighthemisphere__27560_i2)	197___AreaofGcingulPostventralrighthemisphere__27560_i2	64076	46852	41167	0.00713119	0.00469621	0.128897	0.0928798	1.5185	NA	indep	scale(value)~scale(arr_filt_RDB_Delta)+mri_serial_number+sex+mriage_days	0.292639
scale(arr_filt_RDB_Delta)	scale(197___AreaofGfrontinfOrbitalrighthemisphere__27563_i2)	197___AreaofGfrontinfOrbitalrighthemisphere__27563_i2	64076	46852	41167	0.00219788	0.00476685	0.644747	0.0653861	0.461076	NA	indep	scale(value)~scale(arr_filt_RDB_Delta)+mri_serial_number+sex+mriage_days	0.792011
scale(arr_filt_RDB_Delta)	scale(197___AreaofGprecuneuslefthemisphere__27358_i2)	197___AreaofGprecuneuslefthemisphere__27358_i2	64076	46852	41167	-0.000429589	0.0046677	0.926671	0.10386	0.0920344	NA	indep	scale(value)~scale(arr_filt_RDB_Delta)+mri_serial_number+sex+mriage_days	0.963278
scale(arr_filt_RDB_Delta)	scale(197___AreaofScircularinsulainflefthemisphere__27376_i2)	197___AreaofScircularinsulainflefthemisphere__27376_i2	64076	46852	41167	0.0215122	0.00461836	3.20342e-06	0.122706	4.65797	NA	indep	scale(value)~scale(arr_filt_RDB_Delta)+mri_serial_number+sex+mriage_days	3.02813e-05
scale(arr_filt_RDB_Delta)	scale(197___MeanthicknessofGtempsupLateralrighthemisphere__27658_i2)	197___MeanthicknessofGtempsupLateralrighthemisphere__27658_i2	64076	46852	41167	-0.0322037	0.00469094	6.73873e-12	0.0949165	6.86509	NA	indep	scale(value)~scale(arr_filt_RDB_Delta)+mri_serial_number+sex+mriage_days	1.26449e-10
scale(arr_filt_RDB_Delta)	scale(197___MeanthicknessofScentralrighthemisphere__27669_i3)	197___MeanthicknessofScentralrighthemisphere__27669_i3	64076	4758	4266	-0.0258333	0.0149962	0.0850237	0.0447673	1.72265	NA	indep	scale(value)~scale(arr_filt_RDB_Delta)+mri_serial_number+sex+mriage_days	0.21815
scale(arr_filt_RDB_Delta)	scale(197___VolumeofGScingulMidPostlefthemisphere__27484_i3)	197___VolumeofGScingulMidPostlefthemisphere__27484_i3	64076	4758	4266	0.00671773	0.0145481	0.644278	0.101	0.461759	NA	indep	scale(value)~scale(arr_filt_RDB_Delta)+mri_serial_number+sex+mriage_days	0.791703
scale(arr_filt_RDB_Delta)	scale(197___VolumeofStemporalsuplefthemisphere__27549_i3)	197___VolumeofStemporalsuplefthemisphere__27549_i3	64076	4758	4266	-0.00776061	0.014094	0.581916	0.156246	0.550631	NA	indep	scale(value)~scale(arr_filt_RDB_Delta)+mri_serial_number+sex+mriage_days	0.750527
scale(arr_filt_RDB_Delta)	scale(220___PhospholipidsinLargeVLDL__23497_i0)	220___PhospholipidsinLargeVLDL__23497_i0	64076	274352	37909	0.0156033	0.00489197	0.00142602	0.093122	3.18957	NA	indep	scale(value)~scale(arr_filt_RDB_Delta)+mri_serial_number+sex+mriage_days	0.00776487
scale(arr_filt_RDB_Delta)	scale(220___TotalLipidsinChylomicronsandExtremelyLargeVLDL__23482_i0)	220___TotalLipidsinChylomicronsandExtremelyLargeVLDL__23482_i0	64076	274352	37909	0.0171791	0.00493973	0.000506227	0.0753283	3.47774	NA	indep	scale(value)~scale(arr_filt_RDB_Delta)+mri_serial_number+sex+mriage_days	0.00306472
scale(arr_filt_RDB_Delta)	scale(olink___AHCY__75_i2)	olink___AHCY__75_i2	64076	1106	1007	-0.0365877	0.0280667	0.192672	0.210229	1.30359	NA	indep	scale(value)~scale(arr_filt_RDB_Delta)+mri_serial_number+sex+mriage_days	0.380866
scale(arr_filt_RDB_Delta)	scale(olink___APLP1__146_i2)	olink___APLP1__146_i2	64076	1062	966	-0.00140024	0.0319032	0.965001	0.0222442	0.0438902	NA	indep	scale(value)~scale(arr_filt_RDB_Delta)+mri_serial_number+sex+mriage_days	0.9821
scale(arr_filt_RDB_Delta)	scale(olink___CCL2__388_i0)	olink___CCL2__388_i0	64076	48053	7037	-0.000534317	0.0116224	0.963333	0.0521725	0.0459732	NA	indep	scale(value)~scale(arr_filt_RDB_Delta)+mri_serial_number+sex+mriage_days	0.980822
scale(arr_filt_RDB_Delta)	scale(olink___CD28__433_i2)	olink___CD28__433_i2	64076	1099	1000	0.0114427	0.0316096	0.717428	0.00600858	0.362001	NA	indep	scale(value)~scale(arr_filt_RDB_Delta)+mri_serial_number+sex+mriage_days	0.838605
scale(arr_filt_RDB_Delta)	scale(olink___CD6__458_i3)	olink___CD6__458_i3	64076	1065	962	-0.0369468	0.0313276	0.238546	0.061813	1.17937	NA	indep	scale(value)~scale(arr_filt_RDB_Delta)+mri_serial_number+sex+mriage_days	0.433807
scale(arr_filt_RDB_Delta)	scale(olink___CLMP__599_i2)	olink___CLMP__599_i2	64076	1108	1009	0.000178081	0.0298484	0.995241	0.105202	0.00596619	NA	indep	scale(value)~scale(arr_filt_RDB_Delta)+mri_serial_number+sex+mriage_days	0.996881
scale(arr_filt_RDB_Delta)	scale(olink___DPP4__849_i0)	olink___DPP4__849_i0	64076	47293	6914	-0.000511213	0.0118875	0.965699	0.0257709	0.0430041	NA	indep	scale(value)~scale(arr_filt_RDB_Delta)+mri_serial_number+sex+mriage_days	0.982369
scale(arr_filt_RDB_Delta)	scale(olink___DPP6__850_i0)	olink___DPP6__850_i0	64076	48188	7033	0.0119046	0.0115414	0.302355	0.0657943	1.03147	NA	indep	scale(value)~scale(arr_filt_RDB_Delta)+mri_serial_number+sex+mriage_days	0.505879
scale(arr_filt_RDB_Delta)	scale(olink___DSG2__858_i2)	olink___DSG2__858_i2	64076	1104	1005	0.00196487	0.0306869	0.948959	0.0581151	0.0640297	NA	indep	scale(value)~scale(arr_filt_RDB_Delta)+mri_serial_number+sex+mriage_days	0.974363
scale(arr_filt_RDB_Delta)	scale(olink___ENPP7__934_i0)	olink___ENPP7__934_i0	64076	46690	6850	0.0241039	0.0120257	0.0450705	0.011977	2.00436	NA	indep	scale(value)~scale(arr_filt_RDB_Delta)+mri_serial_number+sex+mriage_days	0.138204
scale(arr_filt_RDB_Delta)	scale(olink___GH2__1155_i3)	olink___GH2__1155_i3	64076	1041	938	-0.0140992	0.0327576	0.666998	-0.00012491	0.430409	NA	indep	scale(value)~scale(arr_filt_RDB_Delta)+mri_serial_number+sex+mriage_days	0.805788
scale(arr_filt_RDB_Delta)	scale(olink___HNRNPK__1285_i2)	olink___HNRNPK__1285_i2	64076	1101	1002	-0.0315845	0.029156	0.27894	0.152095	1.08329	NA	indep	scale(value)~scale(arr_filt_RDB_Delta)+mri_serial_number+sex+mriage_days	0.480323
scale(arr_filt_RDB_Delta)	scale(olink___KRT18__1532_i0)	olink___KRT18__1532_i0	64076	48188	7033	0.0134253	0.0112695	0.233579	0.109286	1.19129	NA	indep	scale(value)~scale(arr_filt_RDB_Delta)+mri_serial_number+sex+mriage_days	0.428633
scale(arr_filt_RDB_Delta)	scale(olink___LILRB5__1595_i2)	olink___LILRB5__1595_i2	64076	1110	1011	-0.0022665	0.0315236	0.942697	-0.000212901	0.0718987	NA	indep	scale(value)~scale(arr_filt_RDB_Delta)+mri_serial_number+sex+mriage_days	0.971901
scale(arr_filt_RDB_Delta)	scale(olink___MAP4K5__1671_i0)	olink___MAP4K5__1671_i0	64076	48052	7034	0.0201357	0.0119053	0.0908185	0.00587168	1.69133	NA	indep	scale(value)~scale(arr_filt_RDB_Delta)+mri_serial_number+sex+mriage_days	0.22846
scale(arr_filt_RDB_Delta)	scale(olink___MFAP3__1712_i2)	olink___MFAP3__1712_i2	64076	1101	1002	0.025635	0.0316784	0.418578	-0.000963409	0.809227	NA	indep	scale(value)~scale(arr_filt_RDB_Delta)+mri_serial_number+sex+mriage_days	0.617038
scale(arr_filt_RDB_Delta)	scale(olink___MMP12__1733_i0)	olink___MMP12__1733_i0	64076	48207	7045	0.0337586	0.0111954	0.00257547	0.119195	3.01541	NA	indep	scale(value)~scale(arr_filt_RDB_Delta)+mri_serial_number+sex+mriage_days	0.0130621
scale(arr_filt_RDB_Delta)	scale(olink___MSMB__1765_i0)	olink___MSMB__1765_i0	64076	47856	7013	0.0166567	0.010926	0.127427	0.165086	1.52451	NA	indep	scale(value)~scale(arr_filt_RDB_Delta)+mri_serial_number+sex+mriage_days	0.290459
scale(arr_filt_RDB_Delta)	scale(olink___MSRA__1767_i2)	olink___MSRA__1767_i2	64076	1105	1007	-0.0683071	0.0271918	0.0121595	0.25886	2.51205	NA	indep	scale(value)~scale(arr_filt_RDB_Delta)+mri_serial_number+sex+mriage_days	0.0492078
scale(arr_filt_RDB_Delta)	scale(olink___PDLIM7__2014_i2)	olink___PDLIM7__2014_i2	64076	1104	1006	-0.0579248	0.0280912	0.0394633	0.209533	2.06202	NA	indep	scale(value)~scale(arr_filt_RDB_Delta)+mri_serial_number+sex+mriage_days	0.12557
scale(arr_filt_RDB_Delta)	scale(olink___PEAR1__2020_i3)	olink___PEAR1__2020_i3	64076	1063	960	-0.0116074	0.0314543	0.712192	0.0561549	0.369024	NA	indep	scale(value)~scale(arr_filt_RDB_Delta)+mri_serial_number+sex+mriage_days	0.835419
scale(arr_filt_RDB_Delta)	scale(olink___PPM1A__2111_i0)	olink___PPM1A__2111_i0	64076	47798	6984	0.00968424	0.0119747	0.418699	0.00122675	0.808728	NA	indep	scale(value)~scale(arr_filt_RDB_Delta)+mri_serial_number+sex+mriage_days	0.617048
scale(arr_filt_RDB_Delta)	scale(olink___PSMA1__2171_i0)	olink___PSMA1__2171_i0	64076	47798	6984	0.0106565	0.0119777	0.373663	0.000710971	0.88969	NA	indep	scale(value)~scale(arr_filt_RDB_Delta)+mri_serial_number+sex+mriage_days	0.57711
scale(arr_filt_RDB_Delta)	scale(olink___PTGDS__2184_i0)	olink___PTGDS__2184_i0	64076	47818	7002	0.0117361	0.0112	0.294733	0.124076	1.04787	NA	indep	scale(value)~scale(arr_filt_RDB_Delta)+mri_serial_number+sex+mriage_days	0.497895
scale(arr_filt_RDB_Delta)	scale(olink___RUVBL1__2325_i2)	olink___RUVBL1__2325_i2	64076	1099	1000	0.0400082	0.0316084	0.2059	0.00608524	1.26575	NA	indep	scale(value)~scale(arr_filt_RDB_Delta)+mri_serial_number+sex+mriage_days	0.396475
scale(arr_filt_RDB_Delta)	scale(olink___SAMD9L__2340_i3)	olink___SAMD9L__2340_i3	64076	1062	959	-0.0299747	0.0321836	0.351902	0.0127484	0.931363	NA	indep	scale(value)~scale(arr_filt_RDB_Delta)+mri_serial_number+sex+mriage_days	0.554255
scale(arr_filt_RDB_Delta)	scale(olink___SCARA5__2349_i0)	olink___SCARA5__2349_i0	64076	48555	7097	0.037176	0.0111185	0.000831199	0.125127	3.34363	NA	indep	scale(value)~scale(arr_filt_RDB_Delta)+mri_serial_number+sex+mriage_days	0.00480583
scale(arr_filt_RDB_Delta)	scale(olink___SLITRK6__2487_i2)	olink___SLITRK6__2487_i2	64076	1101	1002	-0.0252585	0.0313755	0.420988	0.0180886	0.805041	NA	indep	scale(value)~scale(arr_filt_RDB_Delta)+mri_serial_number+sex+mriage_days	0.619197
scale(arr_filt_RDB_Delta)	scale(olink___SNAP29__2508_i2)	olink___SNAP29__2508_i2	64076	1105	1007	-0.0636759	0.0277993	0.0221962	0.225372	2.29056	NA	indep	scale(value)~scale(arr_filt_RDB_Delta)+mri_serial_number+sex+mriage_days	0.0797302
scale(arr_filt_RDB_Delta)	scale(olink___SRP14__2558_i0)	olink___SRP14__2558_i0	64076	48188	7033	0.0221573	0.0115968	0.0560915	0.056802	1.91064	NA	indep	scale(value)~scale(arr_filt_RDB_Delta)+mri_serial_number+sex+mriage_days	0.162529
scale(arr_filt_RDB_Delta)	scale(olink___TBC1D23__2626_i0)	olink___TBC1D23__2626_i0	64076	48188	7033	0.00480296	0.0119249	0.687131	0.00267715	0.402768	NA	indep	scale(value)~scale(arr_filt_RDB_Delta)+mri_serial_number+sex+mriage_days	0.819358
scale(arr_filt_RDB_Delta)	scale(olink___TFF2__2653_i0)	olink___TFF2__2653_i0	64076	48326	7061	0.0598984	0.011494	1.92872e-07	0.0698273	5.21127	NA	indep	scale(value)~scale(arr_filt_RDB_Delta)+mri_serial_number+sex+mriage_days	2.2111e-06
scale(arr_filt_RDB_Delta)	scale(olink___TIGAR__2680_i0)	olink___TIGAR__2680_i0	64076	47747	6984	0.00502995	0.0119716	0.674385	0.00162332	0.420156	NA	indep	scale(value)~scale(arr_filt_RDB_Delta)+mri_serial_number+sex+mriage_days	0.810222
scale(arr_filt_RDB_Delta)	scale(olink___TINAGL1__2689_i0)	olink___TINAGL1__2689_i0	64076	48084	7038	-0.0106601	0.0116228	0.359083	0.0517975	0.917174	NA	indep	scale(value)~scale(arr_filt_RDB_Delta)+mri_serial_number+sex+mriage_days	0.561685
scale(arr_filt_RDB_Delta)	scale(olink___TMPRSS15__2708_i3)	olink___TMPRSS15__2708_i3	64076	1059	956	0.0333399	0.0323156	0.302477	0.00746292	1.0317	NA	indep	scale(value)~scale(arr_filt_RDB_Delta)+mri_serial_number+sex+mriage_days	0.505917
scale(arr_filt_RDB_Delta)	scale(100009___Wholebodyfatmass__23100_i3)	100009___Wholebodyfatmass__23100_i3	64076	5167	4631	0.0269984	0.0142561	0.0583119	0.062334	1.89382	NA	indep	scale(value)~scale(arr_filt_RDB_Delta)+mri_serial_number+sex+mriage_days	0.166784
scale(arr_filt_RDB_Delta)	scale(100014___3mmregularityindexright__5160_i0)	100014___3mmregularityindexright__5160_i0	64076	106044	13088	0.0130787	0.00865203	0.130652	0.0206055	1.51163	NA	indep	scale(value)~scale(arr_filt_RDB_Delta)+mri_serial_number+sex+mriage_days	0.295582
scale(arr_filt_RDB_Delta)	scale(100018___HeelquantitativeultrasoundindexQUIdirectentryright__4123_i0)	100018___HeelquantitativeultrasoundindexQUIdirectentryright__4123_i0	64076	164150	20228	-0.0123514	0.00683788	0.0708823	0.0547536	1.80633	NA	indep	scale(value)~scale(arr_filt_RDB_Delta)+mri_serial_number+sex+mriage_days	0.192288
scale(arr_filt_RDB_Delta)	scale(100020___Forcedexpiratoryvolumein1secondFEV1Zscore__20256_i0)	100020___Forcedexpiratoryvolumein1secondFEV1Zscore__20256_i0	64076	379282	52556	0.0260404	0.00434663	2.09982e-09	0.00739206	5.99094	NA	indep	scale(value)~scale(arr_filt_RDB_Delta)+mri_serial_number+sex+mriage_days	3.09779e-08
scale(arr_filt_RDB_Delta)	scale(100027___Numberoffluidintelligencequestionsattemptedwithintimelimit__20128_i3)	100027___Numberoffluidintelligencequestionsattemptedwithintimelimit__20128_i3	64076	5664	5069	0.00971534	0.0139862	0.487315	0.0128519	0.694636	NA	indep	scale(value)~scale(arr_filt_RDB_Delta)+mri_serial_number+sex+mriage_days	0.676976
scale(arr_filt_RDB_Delta)	scale(100049___Numberoftripletsattemptedleft__4269_i3)	100049___Numberoftripletsattemptedleft__4269_i3	64076	5931	5302	-0.0198231	0.0137065	0.148164	0.00814936	1.44626	NA	indep	scale(value)~scale(arr_filt_RDB_Delta)+mri_serial_number+sex+mriage_days	0.321145
scale(arr_filt_RDB_Delta)	scale(100054___Timespentusingcomputer__1080_i0)	100054___Timespentusingcomputer__1080_i0	64076	497710	63872	0.0121661	0.0039045	0.00183456	0.0266378	3.11592	NA	indep	scale(value)~scale(arr_filt_RDB_Delta)+mri_serial_number+sex+mriage_days	0.00969549
scale(arr_filt_RDB_Delta)	scale(100081___Highlightscatterreticulocytepercentage__30290_i0)	100081___Highlightscatterreticulocytepercentage__30290_i0	64076	469728	61102	0.0392815	0.00403961	2.47076e-22	0.00336746	9.72409	NA	indep	scale(value)~scale(arr_filt_RDB_Delta)+mri_serial_number+sex+mriage_days	1.12729e-20
scale(arr_filt_RDB_Delta)	scale(100083___Creatinineenzymaticinurine__30510_i0)	100083___Creatinineenzymaticinurine__30510_i0	64076	484175	62517	-0.000244163	0.00376262	0.94826	0.115259	0.0648917	NA	indep	scale(value)~scale(arr_filt_RDB_Delta)+mri_serial_number+sex+mriage_days	0.974273
scale(arr_filt_RDB_Delta)	scale(100098___Calcium__100024_i0)	100098___Calcium__100024_i0	64076	70713	9790	-0.00667157	0.0100796	0.508058	0.00720203	0.661889	NA	indep	scale(value)~scale(arr_filt_RDB_Delta)+mri_serial_number+sex+mriage_days	0.69408
scale(arr_filt_RDB_Delta)	scale(1010___Fractionacceleration9milligravities__90100_i0)	1010___Fractionacceleration9milligravities__90100_i0	64076	103660	25552	0.0179714	0.00620918	0.0038029	0.0154944	2.89433	NA	indep	scale(value)~scale(arr_filt_RDB_Delta)+mri_serial_number+sex+mriage_days	0.018295
scale(arr_filt_RDB_Delta)	scale(1012___Calibrationcoefficientsyslope__90165_i0)	1012___Calibrationcoefficientsyslope__90165_i0	64076	103660	25552	-0.00145015	0.00623198	0.816	0.00825207	0.232696	NA	indep	scale(value)~scale(arr_filt_RDB_Delta)+mri_serial_number+sex+mriage_days	0.897631
scale(arr_filt_RDB_Delta)	scale(106___90thpercentileofzstatisticingroupdefinedmaskforshapesactivation__25762_i3)	106___90thpercentileofzstatisticingroupdefinedmaskforshapesactivation__25762_i3	64076	4287	3839	-0.0025102	0.0160731	0.875904	0.0126404	0.156174	NA	indep	scale(value)~scale(arr_filt_RDB_Delta)+mri_serial_number+sex+mriage_days	0.935516
scale(arr_filt_RDB_Delta)	scale(107___DiscrepancybetweendMRIbrainimageandT1brainimage__25737_i3)	107___DiscrepancybetweendMRIbrainimageandT1brainimage__25737_i3	64076	4761	4262	-0.049129	0.0140018	0.000454852	0.167686	3.50876	NA	indep	scale(value)~scale(arr_filt_RDB_Delta)+mri_serial_number+sex+mriage_days	0.00277747
scale(arr_filt_RDB_Delta)	scale(109___MedianT2starinthalamusright__25027_i2)	109___MedianT2starinthalamusright__25027_i2	64076	42242	37218	-0.00213055	0.00508058	0.674962	0.0401122	0.419351	NA	indep	scale(value)~scale(arr_filt_RDB_Delta)+mri_serial_number+sex+mriage_days	0.810656
scale(arr_filt_RDB_Delta)	scale(1101___VolumeofgreymatterinFrontalOperculumCortexright__25863_i2)	1101___VolumeofgreymatterinFrontalOperculumCortexright__25863_i2	64076	46393	40767	-0.0238063	0.00465507	3.16736e-07	0.117263	5.11406	NA	indep	scale(value)~scale(arr_filt_RDB_Delta)+mri_serial_number+sex+mriage_days	3.48626e-06
scale(arr_filt_RDB_Delta)	scale(1101___VolumeofgreymatterinHeschlsGyrusincludesH1andH2right__25871_i2)	1101___VolumeofgreymatterinHeschlsGyrusincludesH1andH2right__25871_i2	64076	46393	40767	-0.0273488	0.0044898	1.12981e-09	0.17883	6.09132	NA	indep	scale(value)~scale(arr_filt_RDB_Delta)+mri_serial_number+sex+mriage_days	1.72057e-08
scale(arr_filt_RDB_Delta)	scale(1101___VolumeofgreymatterinInferiorTemporalGyrusposteriordivisionleft__25810_i3)	1101___VolumeofgreymatterinInferiorTemporalGyrusposteriordivisionleft__25810_i3	64076	4784	4283	0.0299467	0.0143756	0.0372962	0.118085	2.08316	NA	indep	scale(value)~scale(arr_filt_RDB_Delta)+mri_serial_number+sex+mriage_days	0.120539
scale(arr_filt_RDB_Delta)	scale(110___ScannertransverseYbrainposition__25757_i2)	110___ScannertransverseYbrainposition__25757_i2	64076	47380	41601	0.00743198	0.00392664	0.0584036	0.359117	1.89271	NA	indep	scale(value)~scale(arr_filt_RDB_Delta)+mri_serial_number+sex+mriage_days	0.166961
scale(arr_filt_RDB_Delta)	scale(117___Timetocompleteround__20133_i0)	117___Timetocompleteround__20133_i0	64076	118496	29925	0.00690607	0.00564725	0.221374	0.0458242	1.22291	NA	indep	scale(value)~scale(arr_filt_RDB_Delta)+mri_serial_number+sex+mriage_days	0.415467
scale(arr_filt_RDB_Delta)	scale(119___MeanATTinThalamusleft__24409_i3)	119___MeanATTinThalamusleft__24409_i3	64076	1800	1619	0.0561067	0.0231818	0.0156182	0.133711	2.42028	NA	indep	scale(value)~scale(arr_filt_RDB_Delta)+mri_serial_number+sex+mriage_days	0.0602729
scale(arr_filt_RDB_Delta)	scale(124___Legtotalmassleft__23269_i3)	124___Legtotalmassleft__23269_i3	64076	1985	1785	-0.0071307	0.0222496	0.748637	0.121399	0.320487	NA	indep	scale(value)~scale(arr_filt_RDB_Delta)+mri_serial_number+sex+mriage_days	0.859061
scale(arr_filt_RDB_Delta)	scale(124___Trunkbonemass__21134_i2)	124___Trunkbonemass__21134_i2	64076	35125	29697	0.0012994	0.00420097	0.757088	0.476137	0.30931	NA	indep	scale(value)~scale(arr_filt_RDB_Delta)+mri_serial_number+sex+mriage_days	0.863859
scale(arr_filt_RDB_Delta)	scale(1307___pp28antigenforHumanCytomegalovirus__23009_i0)	1307___pp28antigenforHumanCytomegalovirus__23009_i0	64076	9429	1310	0.0503004	0.0274579	0.0671934	0.0153613	1.83191	NA	indep	scale(value)~scale(arr_filt_RDB_Delta)+mri_serial_number+sex+mriage_days	0.184762
scale(arr_filt_RDB_Delta)	scale(133___LVendsystolicvolume__22422_i2)	133___LVendsystolicvolume__22422_i2	64076	39615	36178	-0.00848523	0.00519371	0.102319	0.0254782	1.63375	NA	indep	scale(value)~scale(arr_filt_RDB_Delta)+mri_serial_number+sex+mriage_days	0.248548
scale(arr_filt_RDB_Delta)	scale(134___MeanFAinmediallemniscusonFAskeletonright__25064_i3)	134___MeanFAinmediallemniscusonFAskeletonright__25064_i3	64076	4761	4262	-0.0227202	0.0147469	0.12347	0.0767413	1.54068	NA	indep	scale(value)~scale(arr_filt_RDB_Delta)+mri_serial_number+sex+mriage_days	0.283479
scale(arr_filt_RDB_Delta)	scale(134___MeanICVFincingulumhippocampusonFAskeletonright__25380_i3)	134___MeanICVFincingulumhippocampusonFAskeletonright__25380_i3	64076	4761	4262	0.0132758	0.0148764	0.372228	0.0604529	0.892401	NA	indep	scale(value)~scale(arr_filt_RDB_Delta)+mri_serial_number+sex+mriage_days	0.575771
scale(arr_filt_RDB_Delta)	scale(134___MeanISOVFinuncinatefasciculusonFAskeletonleft__25485_i2)	134___MeanISOVFinuncinatefasciculusonFAskeletonleft__25485_i2	64076	44082	38822	0.0238314	0.00504011	2.27134e-06	0.0145394	4.72836	NA	indep	scale(value)~scale(arr_filt_RDB_Delta)+mri_serial_number+sex+mriage_days	2.19848e-05
scale(arr_filt_RDB_Delta)	scale(134___MeanL1incorticospinaltractonFAskeletonright__25206_i3)	134___MeanL1incorticospinaltractonFAskeletonright__25206_i3	64076	4761	4262	-0.0223465	0.0152563	0.143066	0.011861	1.46474	NA	indep	scale(value)~scale(arr_filt_RDB_Delta)+mri_serial_number+sex+mriage_days	0.313964
scale(arr_filt_RDB_Delta)	scale(134___MeanL2inexternalcapsuleonFAskeletonleft__25281_i3)	134___MeanL2inexternalcapsuleonFAskeletonleft__25281_i3	64076	4761	4262	0.0544001	0.0136402	6.76913e-05	0.210115	3.98821	NA	indep	scale(value)~scale(arr_filt_RDB_Delta)+mri_serial_number+sex+mriage_days	0.000497679
scale(arr_filt_RDB_Delta)	scale(134___MeanL3insagittalstratumonFAskeletonleft__25327_i3)	134___MeanL3insagittalstratumonFAskeletonleft__25327_i3	64076	4761	4262	0.0375827	0.0143986	0.00908163	0.119843	2.61016	NA	indep	scale(value)~scale(arr_filt_RDB_Delta)+mri_serial_number+sex+mriage_days	0.0387038
scale(arr_filt_RDB_Delta)	scale(134___MeanMDincorticospinaltractonFAskeletonright__25110_i3)	134___MeanMDincorticospinaltractonFAskeletonright__25110_i3	64076	4761	4262	-0.00413322	0.015267	0.786612	0.0104789	0.27073	NA	indep	scale(value)~scale(arr_filt_RDB_Delta)+mri_serial_number+sex+mriage_days	0.880542
scale(arr_filt_RDB_Delta)	scale(134___MeanMDinsuperiorfrontooccipitalfasciculusonFAskeletonleft__25147_i3)	134___MeanMDinsuperiorfrontooccipitalfasciculusonFAskeletonleft__25147_i3	64076	4761	4262	0.0654349	0.0135772	1.48963e-06	0.217395	4.81946	NA	indep	scale(value)~scale(arr_filt_RDB_Delta)+mri_serial_number+sex+mriage_days	1.49957e-05
scale(arr_filt_RDB_Delta)	scale(134___MeanODinretrolenticularpartofinternalcapsuleonFAskeletonleft__25413_i2)	134___MeanODinretrolenticularpartofinternalcapsuleonFAskeletonleft__25413_i2	64076	44082	38822	0.010089	0.00505557	0.0459826	0.00848488	1.99562	NA	indep	scale(value)~scale(arr_filt_RDB_Delta)+mri_serial_number+sex+mriage_days	0.140506
scale(arr_filt_RDB_Delta)	scale(135___WeightedmeanFAintractinferiorfrontooccipitalfasciculusleft__25500_i3)	135___WeightedmeanFAintractinferiorfrontooccipitalfasciculusleft__25500_i3	64076	4761	4262	-0.0189108	0.0147616	0.200234	0.0749023	1.28108	NA	indep	scale(value)~scale(arr_filt_RDB_Delta)+mri_serial_number+sex+mriage_days	0.389355
scale(arr_filt_RDB_Delta)	scale(135___WeightedmeanL3intractsuperiorthalamicradiationleft__25646_i2)	135___WeightedmeanL3intractsuperiorthalamicradiationleft__25646_i2	64076	44083	38823	0.0539214	0.00468537	1.34103e-30	0.148354	11.5085	NA	indep	scale(value)~scale(arr_filt_RDB_Delta)+mri_serial_number+sex+mriage_days	1.02525e-28
scale(arr_filt_RDB_Delta)	scale(151___DistanceEuclideantocoast__24508_i0)	151___DistanceEuclideantocoast__24508_i0	64076	497403	63400	0.00166025	0.00304101	0.585099	0.413916	0.545955	NA	indep	scale(value)~scale(arr_filt_RDB_Delta)+mri_serial_number+sex+mriage_days	0.75189
scale(arr_filt_RDB_Delta)	scale(152___Touchscreencognitiveduration__21625_i2)	152___Touchscreencognitiveduration__21625_i2	64076	33094	28200	-0.0032573	0.00578216	0.573211	0.0581366	0.563336	NA	indep	scale(value)~scale(arr_filt_RDB_Delta)+mri_serial_number+sex+mriage_days	0.743794
scale(arr_filt_RDB_Delta)	scale(157___LVcircumferentialstrainAHA7__24147_i3)	157___LVcircumferentialstrainAHA7__24147_i3	64076	911	834	-0.0556424	0.0327389	0.0895858	0.113215	1.69958	NA	indep	scale(value)~scale(arr_filt_RDB_Delta)+mri_serial_number+sex+mriage_days	0.226113
scale(arr_filt_RDB_Delta)	scale(157___RAejectionfraction__24117_i2)	157___RAejectionfraction__24117_i2	64076	38863	35798	0.0124322	0.00510085	0.0148033	0.0700938	2.43727	NA	indep	scale(value)~scale(arr_filt_RDB_Delta)+mri_serial_number+sex+mriage_days	0.0577582
scale(arr_filt_RDB_Delta)	scale(190___Meanintensityof4thVentriclewholebrain__26502_i2)	190___Meanintensityof4thVentriclewholebrain__26502_i2	64076	46852	41167	-0.00431289	0.00483595	0.372484	0.038094	0.89184	NA	indep	scale(value)~scale(arr_filt_RDB_Delta)+mri_serial_number+sex+mriage_days	0.576087
scale(arr_filt_RDB_Delta)	scale(190___VolumeofVentricleChoroidwholebrain__26522_i3)	190___VolumeofVentricleChoroidwholebrain__26522_i3	64076	4758	4266	0.0298436	0.0132303	0.0241395	0.256498	2.25571	NA	indep	scale(value)~scale(arr_filt_RDB_Delta)+mri_serial_number+sex+mriage_days	0.0856503
scale(arr_filt_RDB_Delta)	scale(192___Meanthicknessofinferiortemporallefthemisphere__26763_i2)	192___Meanthicknessofinferiortemporallefthemisphere__26763_i2	64076	46852	41167	-0.0220796	0.00486002	5.55859e-06	0.0284961	4.54312	NA	indep	scale(value)~scale(arr_filt_RDB_Delta)+mri_serial_number+sex+mriage_days	5.02761e-05
scale(arr_filt_RDB_Delta)	scale(192___Volumeofcaudalanteriorcingulatelefthemisphere__26790_i2)	192___Volumeofcaudalanteriorcingulatelefthemisphere__26790_i2	64076	46852	41167	-0.00765821	0.00488663	0.117081	0.0178271	1.56718	NA	indep	scale(value)~scale(arr_filt_RDB_Delta)+mri_serial_number+sex+mriage_days	0.272824
scale(arr_filt_RDB_Delta)	scale(192___Volumeofinferiorparietallefthemisphere__26795_i2)	192___Volumeofinferiorparietallefthemisphere__26795_i2	64076	46852	41167	-0.018278	0.00460972	7.34875e-05	0.125986	3.96511	NA	indep	scale(value)~scale(arr_filt_RDB_Delta)+mri_serial_number+sex+mriage_days	0.000535422
scale(arr_filt_RDB_Delta)	scale(192___Volumeofpostcentrallefthemisphere__26809_i2)	192___Volumeofpostcentrallefthemisphere__26809_i2	64076	46852	41167	-0.0124953	0.00458944	0.00647925	0.13366	2.72263	NA	indep	scale(value)~scale(arr_filt_RDB_Delta)+mri_serial_number+sex+mriage_days	0.0290347
scale(arr_filt_RDB_Delta)	scale(194___Greywhitecontrastinpostcentrallefthemisphere__27010_i2)	194___Greywhitecontrastinpostcentrallefthemisphere__27010_i2	64076	46852	41167	0.00210088	0.00461363	0.64885	0.124503	0.455364	NA	indep	scale(value)~scale(arr_filt_RDB_Delta)+mri_serial_number+sex+mriage_days	0.79456
scale(arr_filt_RDB_Delta)	scale(195___AreaofBA3brighthemisphere__27104_i2)	195___AreaofBA3brighthemisphere__27104_i2	64076	46852	41167	-0.00578102	0.00448959	0.197875	0.170948	1.28765	NA	indep	scale(value)~scale(arr_filt_RDB_Delta)+mri_serial_number+sex+mriage_days	0.387212
scale(arr_filt_RDB_Delta)	scale(195___MeanthicknessofBA2lefthemisphere__27074_i2)	195___MeanthicknessofBA2lefthemisphere__27074_i2	64076	46852	41167	-0.0209066	0.00468629	8.1712e-06	0.0967076	4.46121	NA	indep	scale(value)~scale(arr_filt_RDB_Delta)+mri_serial_number+sex+mriage_days	7.15613e-05
scale(arr_filt_RDB_Delta)	scale(196___Areaofparstriangularislefthemisphere__27160_i2)	196___Areaofparstriangularislefthemisphere__27160_i2	64076	46852	41167	0.00440396	0.00462085	0.340564	0.121761	0.953063	NA	indep	scale(value)~scale(arr_filt_RDB_Delta)+mri_serial_number+sex+mriage_days	0.543893
scale(arr_filt_RDB_Delta)	scale(196___Meanthicknessofparstriangularisrighthemisphere__27284_i2)	196___Meanthicknessofparstriangularisrighthemisphere__27284_i2	64076	46852	41167	-0.0188579	0.00472983	6.70243e-05	0.0798484	3.98702	NA	indep	scale(value)~scale(arr_filt_RDB_Delta)+mri_serial_number+sex+mriage_days	0.000495026
scale(arr_filt_RDB_Delta)	scale(196___Meanthicknessofprecuneuslefthemisphere__27196_i2)	196___Meanthicknessofprecuneuslefthemisphere__27196_i2	64076	46852	41167	-0.0165523	0.00468371	0.000409741	0.0977056	3.53402	NA	indep	scale(value)~scale(arr_filt_RDB_Delta)+mri_serial_number+sex+mriage_days	0.00253901
scale(arr_filt_RDB_Delta)	scale(197___AreaofGcuneusrighthemisphere__27561_i3)	197___AreaofGcuneusrighthemisphere__27561_i3	64076	4758	4266	-0.0192426	0.0144029	0.181613	0.118858	1.33602	NA	indep	scale(value)~scale(arr_filt_RDB_Delta)+mri_serial_number+sex+mriage_days	0.366106
scale(arr_filt_RDB_Delta)	scale(197___AreaofScollattransvantlefthemisphere__27378_i3)	197___AreaofScollattransvantlefthemisphere__27378_i3	64076	4758	4266	0.0117353	0.0148154	0.428345	0.0676635	0.792103	NA	indep	scale(value)~scale(arr_filt_RDB_Delta)+mri_serial_number+sex+mriage_days	0.626272
scale(arr_filt_RDB_Delta)	scale(197___MeanthicknessofGoccipitalmiddlerighthemisphere__27643_i2)	197___MeanthicknessofGoccipitalmiddlerighthemisphere__27643_i2	64076	46852	41167	-0.011157	0.004777	0.0195184	0.0614014	2.33557	NA	indep	scale(value)~scale(arr_filt_RDB_Delta)+mri_serial_number+sex+mriage_days	0.0720317
scale(arr_filt_RDB_Delta)	scale(197___MeanthicknessofGparietalsuprighthemisphere__27651_i3)	197___MeanthicknessofGparietalsuprighthemisphere__27651_i3	64076	4758	4266	-0.0242142	0.0145477	0.0960924	0.101054	1.66447	NA	indep	scale(value)~scale(arr_filt_RDB_Delta)+mri_serial_number+sex+mriage_days	0.237814
scale(arr_filt_RDB_Delta)	scale(197___VolumeofGScingulMidAntlefthemisphere__27483_i2)	197___VolumeofGScingulMidAntlefthemisphere__27483_i2	64076	46852	41167	-0.0143362	0.00478045	0.00271105	0.0600445	2.99891	NA	indep	scale(value)~scale(arr_filt_RDB_Delta)+mri_serial_number+sex+mriage_days	0.0136518
scale(arr_filt_RDB_Delta)	scale(197___VolumeofSparietooccipitalrighthemisphere__27763_i3)	197___VolumeofSparietooccipitalrighthemisphere__27763_i3	64076	4758	4266	-0.00611645	0.0144999	0.673172	0.106956	0.421828	NA	indep	scale(value)~scale(arr_filt_RDB_Delta)+mri_serial_number+sex+mriage_days	0.80928
scale(arr_filt_RDB_Delta)	scale(220___PhospholipidsinChylomicronsandExtremelyLargeVLDL__23483_i0)	220___PhospholipidsinChylomicronsandExtremelyLargeVLDL__23483_i0	64076	274352	37909	0.0186694	0.00493424	0.00015478	0.0773837	3.78365	NA	indep	scale(value)~scale(arr_filt_RDB_Delta)+mri_serial_number+sex+mriage_days	0.00105757
scale(arr_filt_RDB_Delta)	scale(220___Spectrometercorrectedalanine__20281_i0)	220___Spectrometercorrectedalanine__20281_i0	64076	274246	37885	0.0167092	0.00508168	0.00100951	0.0220485	3.28812	NA	indep	scale(value)~scale(arr_filt_RDB_Delta)+mri_serial_number+sex+mriage_days	0.00572564
scale(arr_filt_RDB_Delta)	scale(olink___ACTN4__26_i3)	olink___ACTN4__26_i3	64076	1058	955	0.0234158	0.0324485	0.4707	0.00091659	0.721629	NA	indep	scale(value)~scale(arr_filt_RDB_Delta)+mri_serial_number+sex+mriage_days	0.662105
scale(arr_filt_RDB_Delta)	scale(olink___ADGRE5__54_i0)	olink___ADGRE5__54_i0	64076	48360	7066	-0.00231874	0.0116409	0.842121	0.0452205	0.199189	NA	indep	scale(value)~scale(arr_filt_RDB_Delta)+mri_serial_number+sex+mriage_days	0.914365
scale(arr_filt_RDB_Delta)	scale(olink___APBB1IP__143_i3)	olink___APBB1IP__143_i3	64076	1059	956	-0.00494139	0.0322289	0.878177	0.0127798	0.153322	NA	indep	scale(value)~scale(arr_filt_RDB_Delta)+mri_serial_number+sex+mriage_days	0.937059
scale(arr_filt_RDB_Delta)	scale(olink___C4BPB__315_i2)	olink___C4BPB__315_i2	64076	1105	1007	-0.0121141	0.0309064	0.695172	0.0425327	0.391959	NA	indep	scale(value)~scale(arr_filt_RDB_Delta)+mri_serial_number+sex+mriage_days	0.824428
scale(arr_filt_RDB_Delta)	scale(olink___CC2D1A__373_i2)	olink___CC2D1A__373_i2	64076	1102	1005	-0.0411338	0.028736	0.152618	0.17369	1.43143	NA	indep	scale(value)~scale(arr_filt_RDB_Delta)+mri_serial_number+sex+mriage_days	0.326998
scale(arr_filt_RDB_Delta)	scale(olink___CCL5__400_i2)	olink___CCL5__400_i2	64076	1063	967	-0.0329264	0.0297428	0.268555	0.149467	1.10704	NA	indep	scale(value)~scale(arr_filt_RDB_Delta)+mri_serial_number+sex+mriage_days	0.469401
scale(arr_filt_RDB_Delta)	scale(olink___CD4__448_i2)	olink___CD4__448_i2	64076	1105	1006	-0.00471211	0.0314608	0.880971	0.00848201	0.149777	NA	indep	scale(value)~scale(arr_filt_RDB_Delta)+mri_serial_number+sex+mriage_days	0.938175
scale(arr_filt_RDB_Delta)	scale(olink___CDHR5__496_i0)	olink___CDHR5__496_i0	64076	48228	7050	0.00067979	0.0119168	0.954511	0.00150381	0.0570445	NA	indep	scale(value)~scale(arr_filt_RDB_Delta)+mri_serial_number+sex+mriage_days	0.977137
scale(arr_filt_RDB_Delta)	scale(olink___CDKN2D__501_i2)	olink___CDKN2D__501_i2	64076	1101	1005	-0.0650253	0.0270924	0.0165713	0.265834	2.40013	NA	indep	scale(value)~scale(arr_filt_RDB_Delta)+mri_serial_number+sex+mriage_days	0.0632607
scale(arr_filt_RDB_Delta)	scale(olink___CHRDL2__567_i2)	olink___CHRDL2__567_i2	64076	1106	1007	-0.0559406	0.0314312	0.0754155	0.00953432	1.77978	NA	indep	scale(value)~scale(arr_filt_RDB_Delta)+mri_serial_number+sex+mriage_days	0.201019
scale(arr_filt_RDB_Delta)	scale(olink___CLSTN1__604_i2)	olink___CLSTN1__604_i2	64076	1090	992	-0.0278179	0.0317968	0.381861	0.00165312	0.874863	NA	indep	scale(value)~scale(arr_filt_RDB_Delta)+mri_serial_number+sex+mriage_days	0.583915
scale(arr_filt_RDB_Delta)	scale(olink___CRISP2__681_i2)	olink___CRISP2__681_i2	64076	1108	1009	0.0191749	0.0277227	0.489306	0.228114	0.691668	NA	indep	scale(value)~scale(arr_filt_RDB_Delta)+mri_serial_number+sex+mriage_days	0.678771
scale(arr_filt_RDB_Delta)	scale(olink___CST5__711_i0)	olink___CST5__711_i0	64076	47600	6956	0.00274143	0.0117198	0.815058	0.0474485	0.233915	NA	indep	scale(value)~scale(arr_filt_RDB_Delta)+mri_serial_number+sex+mriage_days	0.897237
scale(arr_filt_RDB_Delta)	scale(olink___CTSL__730_i2)	olink___CTSL__730_i2	64076	1106	1007	0.0187241	0.0312833	0.54962	0.0188369	0.598533	NA	indep	scale(value)~scale(arr_filt_RDB_Delta)+mri_serial_number+sex+mriage_days	0.72558
scale(arr_filt_RDB_Delta)	scale(olink___CXCL11__741_i2)	olink___CXCL11__741_i2	64076	1110	1011	-0.00788576	0.0300793	0.793248	0.0893355	0.262165	NA	indep	scale(value)~scale(arr_filt_RDB_Delta)+mri_serial_number+sex+mriage_days	0.884038
scale(arr_filt_RDB_Delta)	scale(olink___DNAJA2__825_i3)	olink___DNAJA2__825_i3	64076	1065	962	-0.0266184	0.0321144	0.40739	0.0140973	0.828861	NA	indep	scale(value)~scale(arr_filt_RDB_Delta)+mri_serial_number+sex+mriage_days	0.607417
scale(arr_filt_RDB_Delta)	scale(olink___DNAJB8__831_i3)	olink___DNAJB8__831_i3	64076	1048	945	0.0201038	0.0326335	0.538011	0.000489514	0.61605	NA	indep	scale(value)~scale(arr_filt_RDB_Delta)+mri_serial_number+sex+mriage_days	0.717961
scale(arr_filt_RDB_Delta)	scale(olink___DNER__835_i3)	olink___DNER__835_i3	64076	1061	958	-0.0318878	0.0318254	0.316617	0.0360322	1.00196	NA	indep	scale(value)~scale(arr_filt_RDB_Delta)+mri_serial_number+sex+mriage_days	0.520185
scale(arr_filt_RDB_Delta)	scale(olink___EGLN1__903_i3)	olink___EGLN1__903_i3	64076	1062	959	0.0163334	0.0317828	0.607436	0.0371872	0.513907	NA	indep	scale(value)~scale(arr_filt_RDB_Delta)+mri_serial_number+sex+mriage_days	0.766407
scale(arr_filt_RDB_Delta)	scale(olink___ENAH__922_i2)	olink___ENAH__922_i2	64076	1093	995	-0.00897528	0.0308759	0.77135	0.0562157	0.290689	NA	indep	scale(value)~scale(arr_filt_RDB_Delta)+mri_serial_number+sex+mriage_days	0.872389
scale(arr_filt_RDB_Delta)	scale(olink___FKBP4__1059_i2)	olink___FKBP4__1059_i2	64076	1102	1005	-0.0270567	0.0278571	0.331649	0.223466	0.971269	NA	indep	scale(value)~scale(arr_filt_RDB_Delta)+mri_serial_number+sex+mriage_days	0.534865
scale(arr_filt_RDB_Delta)	scale(olink___HAVCR2__1248_i0)	olink___HAVCR2__1248_i0	64076	48412	7071	0.0137499	0.0116549	0.238139	0.0421253	1.17975	NA	indep	scale(value)~scale(arr_filt_RDB_Delta)+mri_serial_number+sex+mriage_days	0.433472
scale(arr_filt_RDB_Delta)	scale(olink___HYOU1__1312_i2)	olink___HYOU1__1312_i2	64076	1110	1011	0.00250261	0.0313028	0.936294	0.0137504	0.0799485	NA	indep	scale(value)~scale(arr_filt_RDB_Delta)+mri_serial_number+sex+mriage_days	0.968654
scale(arr_filt_RDB_Delta)	scale(olink___IL5RA__1417_i3)	olink___IL5RA__1417_i3	64076	1062	959	-0.0302539	0.0318865	0.342964	0.0308916	0.948798	NA	indep	scale(value)~scale(arr_filt_RDB_Delta)+mri_serial_number+sex+mriage_days	0.545865
scale(arr_filt_RDB_Delta)	scale(olink___LGALS8__1580_i2)	olink___LGALS8__1580_i2	64076	1110	1011	-0.0204757	0.0288732	0.478391	0.160902	0.709158	NA	indep	scale(value)~scale(arr_filt_RDB_Delta)+mri_serial_number+sex+mriage_days	0.669312
scale(arr_filt_RDB_Delta)	scale(olink___LRP11__1613_i2)	olink___LRP11__1613_i2	64076	1106	1007	-0.0267667	0.0310769	0.389276	0.0317412	0.861305	NA	indep	scale(value)~scale(arr_filt_RDB_Delta)+mri_serial_number+sex+mriage_days	0.590437
scale(arr_filt_RDB_Delta)	scale(olink___MCAM__1686_i3)	olink___MCAM__1686_i3	64076	1063	960	-0.03172	0.0316202	0.31604	0.0460064	1.00316	NA	indep	scale(value)~scale(arr_filt_RDB_Delta)+mri_serial_number+sex+mriage_days	0.519615
scale(arr_filt_RDB_Delta)	scale(olink___MED18__1696_i3)	olink___MED18__1696_i3	64076	1041	938	-0.00869202	0.0326375	0.790052	0.00719569	0.26632	NA	indep	scale(value)~scale(arr_filt_RDB_Delta)+mri_serial_number+sex+mriage_days	0.882415
scale(arr_filt_RDB_Delta)	scale(olink___PCOLCE__1991_i3)	olink___PCOLCE__1991_i3	64076	374	329	-0.00490045	0.0536191	0.927236	0.0693381	0.0913936	NA	indep	scale(value)~scale(arr_filt_RDB_Delta)+mri_serial_number+sex+mriage_days	0.963777
scale(arr_filt_RDB_Delta)	scale(olink___POLR2F__2099_i2)	olink___POLR2F__2099_i2	64076	1101	1005	-0.0319183	0.0305774	0.296805	0.0648086	1.04386	NA	indep	scale(value)~scale(arr_filt_RDB_Delta)+mri_serial_number+sex+mriage_days	0.499616
scale(arr_filt_RDB_Delta)	scale(olink___PPIB__2107_i3)	olink___PPIB__2107_i3	64076	1063	960	-0.0435184	0.0320294	0.174562	0.0213256	1.3587	NA	indep	scale(value)~scale(arr_filt_RDB_Delta)+mri_serial_number+sex+mriage_days	0.357367
scale(arr_filt_RDB_Delta)	scale(olink___PSME1__2176_i0)	olink___PSME1__2176_i0	64076	48053	7040	0.0136335	0.0116395	0.241512	0.0488833	1.17131	NA	indep	scale(value)~scale(arr_filt_RDB_Delta)+mri_serial_number+sex+mriage_days	0.436954
scale(arr_filt_RDB_Delta)	scale(olink___RUVBL1__2325_i3)	olink___RUVBL1__2325_i3	64076	1041	938	0.0159447	0.0325949	0.62483	0.00978699	0.489178	NA	indep	scale(value)~scale(arr_filt_RDB_Delta)+mri_serial_number+sex+mriage_days	0.77825
scale(arr_filt_RDB_Delta)	scale(olink___SCAMP3__2348_i0)	olink___SCAMP3__2348_i0	64076	48188	7033	0.00944081	0.0119005	0.427625	0.00674652	0.793309	NA	indep	scale(value)~scale(arr_filt_RDB_Delta)+mri_serial_number+sex+mriage_days	0.625704
scale(arr_filt_RDB_Delta)	scale(olink___SCLY__2362_i3)	olink___SCLY__2362_i3	64076	1065	962	0.0310303	0.031662	0.32731	0.0416779	0.980048	NA	indep	scale(value)~scale(arr_filt_RDB_Delta)+mri_serial_number+sex+mriage_days	0.531456
scale(arr_filt_RDB_Delta)	scale(olink___SERPINB6__2407_i2)	olink___SERPINB6__2407_i2	64076	1110	1011	-0.0601079	0.0274974	0.0290495	0.238965	2.18595	NA	indep	scale(value)~scale(arr_filt_RDB_Delta)+mri_serial_number+sex+mriage_days	0.0989151
scale(arr_filt_RDB_Delta)	scale(olink___SIAE__2445_i3)	olink___SIAE__2445_i3	64076	1056	953	0.0137695	0.032432	0.67125	0.00358974	0.424565	NA	indep	scale(value)~scale(arr_filt_RDB_Delta)+mri_serial_number+sex+mriage_days	0.807874
scale(arr_filt_RDB_Delta)	scale(olink___SLAMF7__2467_i0)	olink___SLAMF7__2467_i0	64076	48219	7045	0.0102316	0.0119165	0.390587	0.00231941	0.858607	NA	indep	scale(value)~scale(arr_filt_RDB_Delta)+mri_serial_number+sex+mriage_days	0.591394
scale(arr_filt_RDB_Delta)	scale(olink___STAT5B__2575_i3)	olink___STAT5B__2575_i3	64076	1059	956	-0.0298197	0.0321811	0.354358	0.0157038	0.926622	NA	indep	scale(value)~scale(arr_filt_RDB_Delta)+mri_serial_number+sex+mriage_days	0.556762
scale(arr_filt_RDB_Delta)	scale(olink___TNFRSF13C__2723_i3)	olink___TNFRSF13C__2723_i3	64076	1058	955	0.0187263	0.0322895	0.562085	0.0106882	0.579952	NA	indep	scale(value)~scale(arr_filt_RDB_Delta)+mri_serial_number+sex+mriage_days	0.73557
scale(arr_filt_RDB_Delta)	scale(olink___TREM2__2776_i3)	olink___TREM2__2776_i3	64076	1061	958	0.0798964	0.0300139	0.00789913	0.142647	2.66198	NA	indep	scale(value)~scale(arr_filt_RDB_Delta)+mri_serial_number+sex+mriage_days	0.0344107
scale(arr_filt_RDB_Delta)	scale(olink___VAMP5__2840_i0)	olink___VAMP5__2840_i0	64076	47881	6996	0.024151	0.0119367	0.0430856	0.00571383	2.02325	NA	indep	scale(value)~scale(arr_filt_RDB_Delta)+mri_serial_number+sex+mriage_days	0.133383
scale(arr_filt_RDB_Delta)	scale(100009___Basalmetabolicrate__23105_i3)	100009___Basalmetabolicrate__23105_i3	64076	5169	4633	0.00447824	0.0089163	0.615513	0.633083	0.502253	NA	indep	scale(value)~scale(arr_filt_RDB_Delta)+mri_serial_number+sex+mriage_days	0.772721
scale(arr_filt_RDB_Delta)	scale(100009___Trunkpredictedmass__23130_i0)	100009___Trunkpredictedmass__23130_i0	64076	491777	63328	0.0103593	0.0020579	4.81891e-07	0.731913	5.03391	NA	indep	scale(value)~scale(arr_filt_RDB_Delta)+mri_serial_number+sex+mriage_days	5.14395e-06
scale(arr_filt_RDB_Delta)	scale(100018___HeelbonemineraldensityBMDTscoreautomatedright__4125_i0)	100018___HeelbonemineraldensityBMDTscoreautomatedright__4125_i0	64076	164150	20228	-0.0123517	0.00683788	0.0708763	0.0547554	1.80636	NA	indep	scale(value)~scale(arr_filt_RDB_Delta)+mri_serial_number+sex+mriage_days	0.192288
scale(arr_filt_RDB_Delta)	scale(100051___Averageweeklychampagnepluswhitewineintake__1578_i3)	100051___Averageweeklychampagnepluswhitewineintake__1578_i3	64076	4270	3808	0.0329336	0.0160528	0.0402786	0.0231613	2.05158	NA	indep	scale(value)~scale(arr_filt_RDB_Delta)+mri_serial_number+sex+mriage_days	0.127461
scale(arr_filt_RDB_Delta)	scale(100052___Agewhenlastatemeat__3680_i2)	100052___Agewhenlastatemeat__3680_i2	64076	4131	3554	-0.0339271	0.0162806	0.0372405	0.0606542	2.0839	NA	indep	scale(value)~scale(arr_filt_RDB_Delta)+mri_serial_number+sex+mriage_days	0.120428
scale(arr_filt_RDB_Delta)	scale(100052___Driedfruitintake__1319_i3)	100052___Driedfruitintake__1319_i3	64076	5998	5360	0.03194	0.0136567	0.0193832	0.00449778	2.33878	NA	indep	scale(value)~scale(arr_filt_RDB_Delta)+mri_serial_number+sex+mriage_days	0.0716971
scale(arr_filt_RDB_Delta)	scale(100069___Agewhenperiodsstartedmenarche__2714_i2)	100069___Agewhenperiodsstartedmenarche__2714_i2	64076	36034	30876	-0.0277346	0.00569097	1.10216e-06	0.00121261	4.87344	NA	indep	scale(value)~scale(arr_filt_RDB_Delta)+mri_serial_number+mriage_days	1.12962e-05
scale(arr_filt_RDB_Delta)	scale(100083___Sodiuminurine__30530_i0)	100083___Sodiuminurine__30530_i0	64076	483143	62421	-0.0125492	0.0038535	0.00112824	0.073417	3.25658	NA	indep	scale(value)~scale(arr_filt_RDB_Delta)+mri_serial_number+sex+mriage_days	0.00631359
scale(arr_filt_RDB_Delta)	scale(100098___Energy__100002_i3)	100098___Energy__100002_i3	64076	103753	23171	-0.00783209	0.00638911	0.220268	0.0546568	1.22585	NA	indep	scale(value)~scale(arr_filt_RDB_Delta)+mri_serial_number+sex+mriage_days	0.414288
scale(arr_filt_RDB_Delta)	scale(1012___Calibrationcoefficientszslope__90166_i0)	1012___Calibrationcoefficientszslope__90166_i0	64076	103660	25552	0.00207924	0.00623346	0.738714	0.00778081	0.333561	NA	indep	scale(value)~scale(arr_filt_RDB_Delta)+mri_serial_number+sex+mriage_days	0.852913
scale(arr_filt_RDB_Delta)	scale(1012___Calibrationmaximumystationaryvalue__90175_i0)	1012___Calibrationmaximumystationaryvalue__90175_i0	64076	103660	25552	0.0136114	0.00625237	0.0294899	0.00175151	2.177	NA	indep	scale(value)~scale(arr_filt_RDB_Delta)+mri_serial_number+sex+mriage_days	0.100204
scale(arr_filt_RDB_Delta)	scale(101___MaximumcarotidIMTintimamedialthicknessat150degrees__22675_i3)	101___MaximumcarotidIMTintimamedialthicknessat150degrees__22675_i3	64076	5194	4657	0.0355504	0.0139429	0.0108129	0.09833	2.54971	NA	indep	scale(value)~scale(arr_filt_RDB_Delta)+mri_serial_number+sex+mriage_days	0.0446527
scale(arr_filt_RDB_Delta)	scale(109___MedianT2starinthalamusleft__25026_i3)	109___MedianT2starinthalamusleft__25026_i3	64076	4641	4151	-0.00902052	0.0153637	0.557147	0.0241364	0.587132	NA	indep	scale(value)~scale(arr_filt_RDB_Delta)+mri_serial_number+sex+mriage_days	0.731846
scale(arr_filt_RDB_Delta)	scale(1101___VolumeofgreymatterinCunealCortexright__25845_i3)	1101___VolumeofgreymatterinCunealCortexright__25845_i3	64076	4784	4283	-0.010663	0.0144212	0.459705	0.112492	0.7394	NA	indep	scale(value)~scale(arr_filt_RDB_Delta)+mri_serial_number+sex+mriage_days	0.651988
scale(arr_filt_RDB_Delta)	scale(1101___VolumeofgreymatterinLateralOccipitalCortexinferiordivisionleft__25826_i2)	1101___VolumeofgreymatterinLateralOccipitalCortexinferiordivisionleft__25826_i2	64076	46393	40767	-0.00642008	0.00472017	0.173794	0.0924022	1.36014	NA	indep	scale(value)~scale(arr_filt_RDB_Delta)+mri_serial_number+sex+mriage_days	0.356633
scale(arr_filt_RDB_Delta)	scale(111___DVARS90thpercentileSDfromuncleanedrfMRI__24428_i2)	111___DVARS90thpercentileSDfromuncleanedrfMRI__24428_i2	64076	44481	39187	0.0188838	0.00496693	0.0001438	0.0339551	3.80191	NA	indep	scale(value)~scale(arr_filt_RDB_Delta)+mri_serial_number+sex+mriage_days	0.000987314
scale(arr_filt_RDB_Delta)	scale(119___MeanATTinParietalLobeingreymatterright__24393_i3)	119___MeanATTinParietalLobeingreymatterright__24393_i3	64076	1800	1619	0.0591394	0.0224642	0.00855414	0.186515	2.63261	NA	indep	scale(value)~scale(arr_filt_RDB_Delta)+mri_serial_number+sex+mriage_days	0.0368163
scale(arr_filt_RDB_Delta)	scale(124___Legtotalmassleft__23269_i2)	124___Legtotalmassleft__23269_i2	64076	25280	21294	-0.00382045	0.00645777	0.554121	0.112441	0.591605	NA	indep	scale(value)~scale(arr_filt_RDB_Delta)+mri_serial_number+sex+mriage_days	0.729395
scale(arr_filt_RDB_Delta)	scale(125___FemurtotalBMDbonemineraldensityright__23212_i3)	125___FemurtotalBMDbonemineraldensityright__23212_i3	64076	3903	3481	-0.0189365	0.0148814	0.203281	0.23212	1.2725	NA	indep	scale(value)~scale(arr_filt_RDB_Delta)+mri_serial_number+sex+mriage_days	0.39305
scale(arr_filt_RDB_Delta)	scale(125___LegBMDbonemineraldensityleft__23227_i2)	125___LegBMDbonemineraldensityleft__23227_i2	64076	25279	21293	-0.00298236	0.00477753	0.532471	0.514246	0.624249	NA	indep	scale(value)~scale(arr_filt_RDB_Delta)+mri_serial_number+sex+mriage_days	0.713695
scale(arr_filt_RDB_Delta)	scale(1307___L1antigenforHumanPapillomavirustype16__23029_i0)	1307___L1antigenforHumanPapillomavirustype16__23029_i0	64076	9429	1310	-0.0112471	0.0276594	0.684348	0.000861949	0.406627	NA	indep	scale(value)~scale(arr_filt_RDB_Delta)+mri_serial_number+sex+mriage_days	0.81785
scale(arr_filt_RDB_Delta)	scale(134___MeanICVFinposteriorcoronaradiataonFAskeletonright__25370_i2)	134___MeanICVFinposteriorcoronaradiataonFAskeletonright__25370_i2	64076	44082	38822	-0.0417988	0.00482627	4.86649e-18	0.0963863	8.66069	NA	indep	scale(value)~scale(arr_filt_RDB_Delta)+mri_serial_number+sex+mriage_days	1.57778e-16
scale(arr_filt_RDB_Delta)	scale(134___MeanISOVFinposteriorthalamicradiationonFAskeletonleft__25469_i2)	134___MeanISOVFinposteriorthalamicradiationonFAskeletonleft__25469_i2	64076	44082	38822	0.0264655	0.00485021	4.88412e-08	0.0873976	5.45656	NA	indep	scale(value)~scale(arr_filt_RDB_Delta)+mri_serial_number+sex+mriage_days	6.00694e-07
scale(arr_filt_RDB_Delta)	scale(134___MeanL1inanteriorcoronaradiataonFAskeletonleft__25223_i2)	134___MeanL1inanteriorcoronaradiataonFAskeletonleft__25223_i2	64076	44085	38825	0.0385711	0.00486709	2.34422e-15	0.0809639	7.92488	NA	indep	scale(value)~scale(arr_filt_RDB_Delta)+mri_serial_number+sex+mriage_days	5.80412e-14
scale(arr_filt_RDB_Delta)	scale(134___MeanL1inanteriorlimbofinternalcapsuleonFAskeletonleft__25217_i2)	134___MeanL1inanteriorlimbofinternalcapsuleonFAskeletonleft__25217_i2	64076	44085	38825	0.0435383	0.00458037	2.10248e-21	0.186054	9.50541	NA	indep	scale(value)~scale(arr_filt_RDB_Delta)+mri_serial_number+sex+mriage_days	9.01119e-20
scale(arr_filt_RDB_Delta)	scale(134___MeanL3incerebralpeduncleonFAskeletonleft__25311_i3)	134___MeanL3incerebralpeduncleonFAskeletonleft__25311_i3	64076	4761	4262	0.0222114	0.0146424	0.129361	0.0897839	1.51692	NA	indep	scale(value)~scale(arr_filt_RDB_Delta)+mri_serial_number+sex+mriage_days	0.293389
scale(arr_filt_RDB_Delta)	scale(134___MeanL3incingulumhippocampusonFAskeletonright__25332_i3)	134___MeanL3incingulumhippocampusonFAskeletonright__25332_i3	64076	4761	4262	-0.011165	0.0150689	0.458775	0.035989	0.740933	NA	indep	scale(value)~scale(arr_filt_RDB_Delta)+mri_serial_number+sex+mriage_days	0.651322
scale(arr_filt_RDB_Delta)	scale(134___MeanMOinmediallemniscusonFAskeletonright__25160_i3)	134___MeanMOinmediallemniscusonFAskeletonright__25160_i3	64076	4761	4262	-0.02575	0.0151346	0.0889409	0.0275661	1.7014	NA	indep	scale(value)~scale(arr_filt_RDB_Delta)+mri_serial_number+sex+mriage_days	0.224936
scale(arr_filt_RDB_Delta)	scale(134___MeanODinfornixonFAskeleton__25397_i3)	134___MeanODinfornixonFAskeleton__25397_i3	64076	4761	4262	0.0262232	0.0144283	0.0692137	0.116207	1.81748	NA	indep	scale(value)~scale(arr_filt_RDB_Delta)+mri_serial_number+sex+mriage_days	0.188894
scale(arr_filt_RDB_Delta)	scale(135___WeightedmeanICVFintractposteriorthalamicradiationright__25670_i2)	135___WeightedmeanICVFintractposteriorthalamicradiationright__25670_i2	64076	44081	38821	-0.0335615	0.00488039	6.21324e-12	0.0760286	6.87681	NA	indep	scale(value)~scale(arr_filt_RDB_Delta)+mri_serial_number+sex+mriage_days	1.16782e-10
scale(arr_filt_RDB_Delta)	scale(135___WeightedmeanISOVFintractsuperiorlongitudinalfasciculusright__25726_i2)	135___WeightedmeanISOVFintractsuperiorlongitudinalfasciculusright__25726_i2	64076	44081	38821	0.0427221	0.00469442	9.39788e-20	0.145106	9.10061	NA	indep	scale(value)~scale(arr_filt_RDB_Delta)+mri_serial_number+sex+mriage_days	3.48646e-18
scale(arr_filt_RDB_Delta)	scale(135___WeightedmeanMDintractcingulategyruspartofcingulumright__25520_i3)	135___WeightedmeanMDintractcingulategyruspartofcingulumright__25520_i3	64076	4761	4262	0.0297405	0.0149517	0.0467539	0.0509234	1.9891	NA	indep	scale(value)~scale(arr_filt_RDB_Delta)+mri_serial_number+sex+mriage_days	0.14221
scale(arr_filt_RDB_Delta)	scale(135___WeightedmeanMOintractforcepsmajor__25552_i2)	135___WeightedmeanMOintractforcepsmajor__25552_i2	64076	44083	38823	-0.00943926	0.00502174	0.0601594	0.021682	1.87968	NA	indep	scale(value)~scale(arr_filt_RDB_Delta)+mri_serial_number+sex+mriage_days	0.170602
scale(arr_filt_RDB_Delta)	scale(157___LAminimumvolume__24111_i2)	157___LAminimumvolume__24111_i2	64076	38863	35798	0.0295643	0.00519512	1.27439e-08	0.0354038	5.69079	NA	indep	scale(value)~scale(arr_filt_RDB_Delta)+mri_serial_number+sex+mriage_days	1.71052e-07
scale(arr_filt_RDB_Delta)	scale(157___LAminimumvolume__24111_i3)	157___LAminimumvolume__24111_i3	64076	914	838	0.0778091	0.0342487	0.0233479	0.0249532	2.27189	NA	indep	scale(value)~scale(arr_filt_RDB_Delta)+mri_serial_number+sex+mriage_days	0.0833644
scale(arr_filt_RDB_Delta)	scale(158___Livervolume__21080_i2)	158___Livervolume__21080_i2	64076	38934	34864	0.00165208	0.00485014	0.733388	0.18097	0.340625	NA	indep	scale(value)~scale(arr_filt_RDB_Delta)+mri_serial_number+sex+mriage_days	0.850076
scale(arr_filt_RDB_Delta)	scale(190___MeanintensityofnonWMhypointensitieswholebrain__26507_i2)	190___MeanintensityofnonWMhypointensitieswholebrain__26507_i2	64076	46852	41167	0.020085	0.00492303	4.51573e-05	0.00313957	4.07981	NA	indep	scale(value)~scale(arr_filt_RDB_Delta)+mri_serial_number+sex+mriage_days	0.00034524
scale(arr_filt_RDB_Delta)	scale(192___Meanthicknessoflateralorbitofrontallefthemisphere__26766_i3)	192___Meanthicknessoflateralorbitofrontallefthemisphere__26766_i3	64076	4758	4266	0.000737595	0.0151872	0.961267	0.0202834	0.0485669	NA	indep	scale(value)~scale(arr_filt_RDB_Delta)+mri_serial_number+sex+mriage_days	0.979709
scale(arr_filt_RDB_Delta)	scale(192___Volumeoffusiformlefthemisphere__26794_i2)	192___Volumeoffusiformlefthemisphere__26794_i2	64076	46852	41167	-0.0139405	0.00445126	0.00173847	0.185043	3.13182	NA	indep	scale(value)~scale(arr_filt_RDB_Delta)+mri_serial_number+sex+mriage_days	0.00928141
scale(arr_filt_RDB_Delta)	scale(193___Areaofmedialorbitofrontallefthemisphere__26936_i2)	193___Areaofmedialorbitofrontallefthemisphere__26936_i2	64076	46852	41167	-0.000668781	0.00451002	0.882116	0.163385	0.148288	NA	indep	scale(value)~scale(arr_filt_RDB_Delta)+mri_serial_number+sex+mriage_days	0.938695
scale(arr_filt_RDB_Delta)	scale(193___Areaofparsorbitalisrighthemisphere__26974_i2)	193___Areaofparsorbitalisrighthemisphere__26974_i2	64076	46852	41167	-0.00238243	0.00453516	0.59936	0.154032	0.525325	NA	indep	scale(value)~scale(arr_filt_RDB_Delta)+mri_serial_number+sex+mriage_days	0.761365
scale(arr_filt_RDB_Delta)	scale(194___Greywhitecontrastincaudalmiddlefrontallefthemisphere__26992_i2)	194___Greywhitecontrastincaudalmiddlefrontallefthemisphere__26992_i2	64076	46852	41167	-0.0098518	0.0044155	0.0256744	0.198083	2.23118	NA	indep	scale(value)~scale(arr_filt_RDB_Delta)+mri_serial_number+sex+mriage_days	0.089912
scale(arr_filt_RDB_Delta)	scale(195___VolumeofBA45righthemisphere__27137_i2)	195___VolumeofBA45righthemisphere__27137_i2	64076	46852	41167	-0.012024	0.00444061	0.00677735	0.188938	2.70773	NA	indep	scale(value)~scale(arr_filt_RDB_Delta)+mri_serial_number+sex+mriage_days	0.0301319
scale(arr_filt_RDB_Delta)	scale(196___Areaofinferiortemporallefthemisphere__27149_i2)	196___Areaofinferiortemporallefthemisphere__27149_i2	64076	46852	41167	-0.0047124	0.00441414	0.285721	0.198577	1.06757	NA	indep	scale(value)~scale(arr_filt_RDB_Delta)+mri_serial_number+sex+mriage_days	0.487917
scale(arr_filt_RDB_Delta)	scale(196___Meanthicknessofcaudalanteriorcingulatelefthemisphere__27174_i2)	196___Meanthicknessofcaudalanteriorcingulatelefthemisphere__27174_i2	64076	46852	41167	-0.0225289	0.00487404	3.80801e-06	0.0228799	4.62222	NA	indep	scale(value)~scale(arr_filt_RDB_Delta)+mri_serial_number+sex+mriage_days	3.54339e-05
scale(arr_filt_RDB_Delta)	scale(196___Meanthicknessoftransversetemporallefthemisphere__27203_i3)	196___Meanthicknessoftransversetemporallefthemisphere__27203_i3	64076	4758	4266	-0.000883591	0.0153134	0.95399	0.00393723	0.0577006	NA	indep	scale(value)~scale(arr_filt_RDB_Delta)+mri_serial_number+sex+mriage_days	0.976946
scale(arr_filt_RDB_Delta)	scale(196___Volumeofsuperiorparietallefthemisphere__27231_i3)	196___Volumeofsuperiorparietallefthemisphere__27231_i3	64076	4758	4266	-0.00199649	0.0146411	0.891541	0.0894789	0.136363	NA	indep	scale(value)~scale(arr_filt_RDB_Delta)+mri_serial_number+sex+mriage_days	0.943513
scale(arr_filt_RDB_Delta)	scale(196___Volumeofsupramarginalrighthemisphere__27326_i3)	196___Volumeofsupramarginalrighthemisphere__27326_i3	64076	4758	4266	-0.0170834	0.0142747	0.231466	0.134478	1.19676	NA	indep	scale(value)~scale(arr_filt_RDB_Delta)+mri_serial_number+sex+mriage_days	0.426484
scale(arr_filt_RDB_Delta)	scale(197___AreaofGfrontinfOpercularlefthemisphere__27340_i3)	197___AreaofGfrontinfOpercularlefthemisphere__27340_i3	64076	4758	4266	0.00211309	0.0148437	0.886806	0.0640971	0.142356	NA	indep	scale(value)~scale(arr_filt_RDB_Delta)+mri_serial_number+sex+mriage_days	0.941558
scale(arr_filt_RDB_Delta)	scale(197___MeanthicknessofGScingulAntrighthemisphere__27630_i3)	197___MeanthicknessofGScingulAntrighthemisphere__27630_i3	64076	4758	4266	-0.044685	0.0152686	0.00344512	0.0097521	2.92659	NA	indep	scale(value)~scale(arr_filt_RDB_Delta)+mri_serial_number+sex+mriage_days	0.0168314
scale(arr_filt_RDB_Delta)	scale(197___MeanthicknessofGcingulPostdorsallefthemisphere__27411_i2)	197___MeanthicknessofGcingulPostdorsallefthemisphere__27411_i2	64076	46852	41167	-0.0256305	0.00480799	9.82929e-08	0.0491829	5.3308	NA	indep	scale(value)~scale(arr_filt_RDB_Delta)+mri_serial_number+sex+mriage_days	1.15732e-06
scale(arr_filt_RDB_Delta)	scale(197___MeanthicknessofPoleoccipitallefthemisphere__27444_i3)	197___MeanthicknessofPoleoccipitallefthemisphere__27444_i3	64076	4758	4266	-0.00289989	0.0150994	0.84771	0.0315731	0.192053	NA	indep	scale(value)~scale(arr_filt_RDB_Delta)+mri_serial_number+sex+mriage_days	0.917967
scale(arr_filt_RDB_Delta)	scale(197___MeanthicknessofScircularinsulaantrighthemisphere__27671_i2)	197___MeanthicknessofScircularinsulaantrighthemisphere__27671_i2	64076	46852	41167	-0.0302766	0.0048352	3.84541e-10	0.0383929	6.26171	NA	indep	scale(value)~scale(arr_filt_RDB_Delta)+mri_serial_number+sex+mriage_days	6.15428e-09
scale(arr_filt_RDB_Delta)	scale(197___MeanthicknessofStemporaltransverselefthemisphere__27476_i3)	197___MeanthicknessofStemporaltransverselefthemisphere__27476_i3	64076	4758	4266	-0.026696	0.0149557	0.0743315	0.0499217	1.78501	NA	indep	scale(value)~scale(arr_filt_RDB_Delta)+mri_serial_number+sex+mriage_days	0.198785
scale(arr_filt_RDB_Delta)	scale(197___VolumeofGpostcentrallefthemisphere__27504_i2)	197___VolumeofGpostcentrallefthemisphere__27504_i2	64076	46852	41167	-0.0108999	0.00472653	0.0211094	0.0811284	2.30611	NA	indep	scale(value)~scale(arr_filt_RDB_Delta)+mri_serial_number+sex+mriage_days	0.0764575
scale(arr_filt_RDB_Delta)	scale(197___VolumeofGtemporalinfrighthemisphere__27735_i2)	197___VolumeofGtemporalinfrighthemisphere__27735_i2	64076	46852	41167	-0.00138153	0.00447802	0.757693	0.175213	0.308514	NA	indep	scale(value)~scale(arr_filt_RDB_Delta)+mri_serial_number+sex+mriage_days	0.864156
scale(arr_filt_RDB_Delta)	scale(197___VolumeofSocsuptransversallefthemisphere__27534_i2)	197___VolumeofSocsuptransversallefthemisphere__27534_i2	64076	46852	41167	-0.00454088	0.00480782	0.344932	0.0492507	0.944477	NA	indep	scale(value)~scale(arr_filt_RDB_Delta)+mri_serial_number+sex+mriage_days	0.547622
scale(arr_filt_RDB_Delta)	scale(220___FreeCholesterolinLargeVLDL__23500_i0)	220___FreeCholesterolinLargeVLDL__23500_i0	64076	274352	37909	0.0144249	0.00489134	0.00318922	0.0933562	2.94907	NA	indep	scale(value)~scale(arr_filt_RDB_Delta)+mri_serial_number+sex+mriage_days	0.0156896
scale(arr_filt_RDB_Delta)	scale(220___PhospholipidstoTotalLipidsinLargeVLDLpercentage__23589_i0)	220___PhospholipidstoTotalLipidsinLargeVLDLpercentage__23589_i0	64076	274319	37906	0.0208391	0.00494973	2.55789e-05	0.0716513	4.21015	NA	indep	scale(value)~scale(arr_filt_RDB_Delta)+mri_serial_number+sex+mriage_days	0.000203964
scale(arr_filt_RDB_Delta)	scale(220___TriglyceridestoTotalLipidsinVeryLargeHDLpercentage__23633_i0)	220___TriglyceridestoTotalLipidsinVeryLargeHDLpercentage__23633_i0	64076	274242	37893	0.0222748	0.00489497	5.36722e-06	0.092394	4.55055	NA	indep	scale(value)~scale(arr_filt_RDB_Delta)+mri_serial_number+sex+mriage_days	4.85841e-05
scale(arr_filt_RDB_Delta)	scale(54___METminutesperweekformoderateactivity__22038_i2)	54___METminutesperweekformoderateactivity__22038_i2	64076	59315	50427	-0.0155577	0.00442317	0.000436306	0.0137971	3.51732	NA	indep	scale(value)~scale(arr_filt_RDB_Delta)+mri_serial_number+sex+mriage_days	0.00267432
scale(arr_filt_RDB_Delta)	scale(olink___ACAA1__9_i3)	olink___ACAA1__9_i3	64076	1041	938	0.0623418	0.0326967	0.0568707	0.00359261	1.90667	NA	indep	scale(value)~scale(arr_filt_RDB_Delta)+mri_serial_number+sex+mriage_days	0.164324
scale(arr_filt_RDB_Delta)	scale(olink___AGR2__69_i3)	olink___AGR2__69_i3	64076	1054	951	0.028126	0.0321178	0.381408	0.0260229	0.875715	NA	indep	scale(value)~scale(arr_filt_RDB_Delta)+mri_serial_number+sex+mriage_days	0.583666
scale(arr_filt_RDB_Delta)	scale(olink___ALPP__102_i3)	olink___ALPP__102_i3	64076	1059	956	0.0462829	0.0317924	0.145782	0.0393407	1.45579	NA	indep	scale(value)~scale(arr_filt_RDB_Delta)+mri_serial_number+sex+mriage_days	0.317926
scale(arr_filt_RDB_Delta)	scale(olink___ANGPTL2__120_i2)	olink___ANGPTL2__120_i2	64076	1104	1006	-0.0241708	0.0312927	0.440055	0.0190889	0.772409	NA	indep	scale(value)~scale(arr_filt_RDB_Delta)+mri_serial_number+sex+mriage_days	0.636724
scale(arr_filt_RDB_Delta)	scale(olink___BGN__257_i2)	olink___BGN__257_i2	64076	1099	1000	0.0448207	0.0303774	0.140406	0.0819915	1.47546	NA	indep	scale(value)~scale(arr_filt_RDB_Delta)+mri_serial_number+sex+mriage_days	0.310109
scale(arr_filt_RDB_Delta)	scale(olink___BGN__257_i3)	olink___BGN__257_i3	64076	1041	938	0.0219589	0.0318506	0.490721	0.0544958	0.689435	NA	indep	scale(value)~scale(arr_filt_RDB_Delta)+mri_serial_number+sex+mriage_days	0.680038
scale(arr_filt_RDB_Delta)	scale(olink___BSG__288_i3)	olink___BSG__288_i3	64076	1065	962	0.0273677	0.0315188	0.38545	0.0503284	0.868296	NA	indep	scale(value)~scale(arr_filt_RDB_Delta)+mri_serial_number+sex+mriage_days	0.586891
scale(arr_filt_RDB_Delta)	scale(olink___CCN1__403_i2)	olink___CCN1__403_i2	64076	1101	1005	-0.0412222	0.0306175	0.178491	0.0623527	1.34636	NA	indep	scale(value)~scale(arr_filt_RDB_Delta)+mri_serial_number+sex+mriage_days	0.361987
scale(arr_filt_RDB_Delta)	scale(olink___CHEK2__556_i3)	olink___CHEK2__556_i3	64076	1048	945	0.0425701	0.0322984	0.187816	0.0209112	1.31803	NA	indep	scale(value)~scale(arr_filt_RDB_Delta)+mri_serial_number+sex+mriage_days	0.3752
scale(arr_filt_RDB_Delta)	scale(olink___CRH__676_i2)	olink___CRH__676_i2	64076	1099	1000	-0.0432235	0.0316732	0.172666	0.00200316	1.36467	NA	indep	scale(value)~scale(arr_filt_RDB_Delta)+mri_serial_number+sex+mriage_days	0.355156
scale(arr_filt_RDB_Delta)	scale(olink___CXCL14__744_i3)	olink___CXCL14__744_i3	64076	1058	955	0.00799412	0.0311704	0.797647	0.0780766	0.256466	NA	indep	scale(value)~scale(arr_filt_RDB_Delta)+mri_serial_number+sex+mriage_days	0.886361
scale(arr_filt_RDB_Delta)	scale(olink___DBI__765_i2)	olink___DBI__765_i2	64076	1104	1005	-0.0428516	0.0274488	0.118805	0.246407	1.56115	NA	indep	scale(value)~scale(arr_filt_RDB_Delta)+mri_serial_number+sex+mriage_days	0.27558
scale(arr_filt_RDB_Delta)	scale(olink___EGFR__902_i0)	olink___EGFR__902_i0	64076	48573	7098	-0.00100441	0.0118057	0.932202	0.0134514	0.0850783	NA	indep	scale(value)~scale(arr_filt_RDB_Delta)+mri_serial_number+sex+mriage_days	0.966622
scale(arr_filt_RDB_Delta)	scale(olink___FYB1__1100_i2)	olink___FYB1__1100_i2	64076	1104	1005	-0.0681543	0.0289877	0.0189092	0.159537	2.35115	NA	indep	scale(value)~scale(arr_filt_RDB_Delta)+mri_serial_number+sex+mriage_days	0.0703575
scale(arr_filt_RDB_Delta)	scale(olink___GCNT1__1136_i3)	olink___GCNT1__1136_i3	64076	1059	956	0.0391014	0.0315931	0.216149	0.0513439	1.23766	NA	indep	scale(value)~scale(arr_filt_RDB_Delta)+mri_serial_number+sex+mriage_days	0.409259
scale(arr_filt_RDB_Delta)	scale(olink___GLRX__1177_i0)	olink___GLRX__1177_i0	64076	47908	6998	0.0151272	0.0118173	0.200554	0.0252558	1.2801	NA	indep	scale(value)~scale(arr_filt_RDB_Delta)+mri_serial_number+sex+mriage_days	0.389774
scale(arr_filt_RDB_Delta)	scale(olink___HSPB1__1305_i2)	olink___HSPB1__1305_i2	64076	1100	1001	-0.0421246	0.0282271	0.135926	0.206047	1.49235	NA	indep	scale(value)~scale(arr_filt_RDB_Delta)+mri_serial_number+sex+mriage_days	0.303772
scale(arr_filt_RDB_Delta)	scale(olink___ITGB1BP1__1458_i3)	olink___ITGB1BP1__1458_i3	64076	1041	938	0.0418703	0.0327107	0.200857	0.00274151	1.28002	NA	indep	scale(value)~scale(arr_filt_RDB_Delta)+mri_serial_number+sex+mriage_days	0.390095
scale(arr_filt_RDB_Delta)	scale(olink___KRT18__1532_i3)	olink___KRT18__1532_i3	64076	1059	956	0.012239	0.0312436	0.695346	0.0722201	0.391729	NA	indep	scale(value)~scale(arr_filt_RDB_Delta)+mri_serial_number+sex+mriage_days	0.824549
scale(arr_filt_RDB_Delta)	scale(olink___MEP1B__1704_i2)	olink___MEP1B__1704_i2	64076	1106	1007	-0.0209362	0.0315621	0.50727	0.00126728	0.663333	NA	indep	scale(value)~scale(arr_filt_RDB_Delta)+mri_serial_number+sex+mriage_days	0.693468
scale(arr_filt_RDB_Delta)	scale(olink___MFGE8__1716_i2)	olink___MFGE8__1716_i2	64076	1104	1005	-0.00409849	0.0315251	0.896587	0.00595853	0.130007	NA	indep	scale(value)~scale(arr_filt_RDB_Delta)+mri_serial_number+sex+mriage_days	0.945998
scale(arr_filt_RDB_Delta)	scale(olink___NBN__1818_i0)	olink___NBN__1818_i0	64076	47894	7003	0.0159862	0.0117485	0.173653	0.036091	1.3607	NA	indep	scale(value)~scale(arr_filt_RDB_Delta)+mri_serial_number+sex+mriage_days	0.356474
scale(arr_filt_RDB_Delta)	scale(olink___NCR1__1825_i3)	olink___NCR1__1825_i3	64076	1062	959	0.000303188	0.0323112	0.992515	0.00490959	0.00938338	NA	indep	scale(value)~scale(arr_filt_RDB_Delta)+mri_serial_number+sex+mriage_days	0.995314
scale(arr_filt_RDB_Delta)	scale(olink___NPTX1__1894_i2)	olink___NPTX1__1894_i2	64076	1104	1005	0.00825805	0.0297951	0.781714	0.112064	0.277161	NA	indep	scale(value)~scale(arr_filt_RDB_Delta)+mri_serial_number+sex+mriage_days	0.877663
scale(arr_filt_RDB_Delta)	scale(olink___NTF3__1910_i3)	olink___NTF3__1910_i3	64076	1062	959	-0.0389807	0.0321497	0.225631	0.0148277	1.21247	NA	indep	scale(value)~scale(arr_filt_RDB_Delta)+mri_serial_number+sex+mriage_days	0.419864
scale(arr_filt_RDB_Delta)	scale(olink___OGN__1935_i3)	olink___OGN__1935_i3	64076	1060	957	0.0607298	0.0303812	0.0459009	0.122477	1.99892	NA	indep	scale(value)~scale(arr_filt_RDB_Delta)+mri_serial_number+sex+mriage_days	0.140294
scale(arr_filt_RDB_Delta)	scale(olink___PRCP__2130_i2)	olink___PRCP__2130_i2	64076	1098	1000	0.0346366	0.031163	0.266638	0.0332007	1.11146	NA	indep	scale(value)~scale(arr_filt_RDB_Delta)+mri_serial_number+sex+mriage_days	0.467173
scale(arr_filt_RDB_Delta)	scale(olink___PSG1__2169_i0)	olink___PSG1__2169_i0	64076	48134	7043	0.010193	0.0116872	0.383157	0.0407154	0.872148	NA	indep	scale(value)~scale(arr_filt_RDB_Delta)+mri_serial_number+sex+mriage_days	0.584999
scale(arr_filt_RDB_Delta)	scale(olink___PSIP1__2170_i2)	olink___PSIP1__2170_i2	64076	1105	1006	-0.0387669	0.030235	0.200075	0.0842408	1.28219	NA	indep	scale(value)~scale(arr_filt_RDB_Delta)+mri_serial_number+sex+mriage_days	0.38925
scale(arr_filt_RDB_Delta)	scale(olink___PSRC1__2181_i0)	olink___PSRC1__2181_i0	64076	47798	6984	0.0402724	0.0119481	0.00075412	0.00564603	3.3706	NA	indep	scale(value)~scale(arr_filt_RDB_Delta)+mri_serial_number+sex+mriage_days	0.00439343
scale(arr_filt_RDB_Delta)	scale(olink___PXN__2212_i2)	olink___PXN__2212_i2	64076	1090	992	-0.0257446	0.031373	0.412073	0.0280915	0.820599	NA	indep	scale(value)~scale(arr_filt_RDB_Delta)+mri_serial_number+sex+mriage_days	0.61165
scale(arr_filt_RDB_Delta)	scale(olink___RASSF2__2247_i3)	olink___RASSF2__2247_i3	64076	1041	938	0.0379859	0.032239	0.238994	0.0312937	1.17826	NA	indep	scale(value)~scale(arr_filt_RDB_Delta)+mri_serial_number+sex+mriage_days	0.434287
scale(arr_filt_RDB_Delta)	scale(olink___SCRN1__2372_i2)	olink___SCRN1__2372_i2	64076	1105	1006	-0.0628501	0.0287245	0.028898	0.173459	2.18803	NA	indep	scale(value)~scale(arr_filt_RDB_Delta)+mri_serial_number+sex+mriage_days	0.0984883
scale(arr_filt_RDB_Delta)	scale(olink___SIRPA__2455_i3)	olink___SIRPA__2455_i3	64076	1063	960	-0.0211511	0.0322986	0.512715	0.00480391	0.654861	NA	indep	scale(value)~scale(arr_filt_RDB_Delta)+mri_serial_number+sex+mriage_days	0.697532
scale(arr_filt_RDB_Delta)	scale(olink___SOD2__2521_i2)	olink___SOD2__2521_i2	64076	1104	1005	0.00430789	0.0306127	0.888118	0.0626626	0.140722	NA	indep	scale(value)~scale(arr_filt_RDB_Delta)+mri_serial_number+sex+mriage_days	0.942158
scale(arr_filt_RDB_Delta)	scale(olink___SRP14__2558_i3)	olink___SRP14__2558_i3	64076	1059	956	0.0156852	0.0317774	0.621706	0.0402453	0.493595	NA	indep	scale(value)~scale(arr_filt_RDB_Delta)+mri_serial_number+sex+mriage_days	0.77679
scale(arr_filt_RDB_Delta)	scale(olink___SRPK2__2559_i3)	olink___SRPK2__2559_i3	64076	1062	959	-0.00914828	0.0322926	0.777014	0.00605159	0.283293	NA	indep	scale(value)~scale(arr_filt_RDB_Delta)+mri_serial_number+sex+mriage_days	0.87595
scale(arr_filt_RDB_Delta)	scale(olink___TJAP1__2690_i0)	olink___TJAP1__2690_i0	64076	48385	7072	0.00952372	0.0118568	0.421869	0.00849143	0.80323	NA	indep	scale(value)~scale(arr_filt_RDB_Delta)+mri_serial_number+sex+mriage_days	0.620009
scale(arr_filt_RDB_Delta)	scale(olink___TNF__2712_i2)	olink___TNF__2712_i2	64076	1096	998	-0.00760535	0.0314435	0.808928	0.0178358	0.241873	NA	indep	scale(value)~scale(arr_filt_RDB_Delta)+mri_serial_number+sex+mriage_days	0.893752
scale(arr_filt_RDB_Delta)	scale(olink___VAT1__2845_i3)	olink___VAT1__2845_i3	64076	1059	956	-0.0272899	0.0321893	0.396766	0.0152048	0.847795	NA	indep	scale(value)~scale(arr_filt_RDB_Delta)+mri_serial_number+sex+mriage_days	0.597711
scale(arr_filt_RDB_Delta)	scale(olink___YES1__2904_i3)	olink___YES1__2904_i3	64076	1059	956	-0.0311875	0.0321059	0.331599	0.0203027	0.971396	NA	indep	scale(value)~scale(arr_filt_RDB_Delta)+mri_serial_number+sex+mriage_days	0.534859
scale(arr_filt_RDB_Delta)	scale(100009___Armfatfreemassright__23121_i0)	100009___Armfatfreemassright__23121_i0	64076	492088	63379	0.0115273	0.0020302	1.36921e-08	0.738871	5.67794	NA	indep	scale(value)~scale(arr_filt_RDB_Delta)+mri_serial_number+sex+mriage_days	1.82912e-07
scale(arr_filt_RDB_Delta)	scale(100009___Armpredictedmassleft__23126_i2)	100009___Armpredictedmassleft__23126_i2	64076	55674	47123	0.00247726	0.0026053	0.341683	0.680338	0.950855	NA	indep	scale(value)~scale(arr_filt_RDB_Delta)+mri_serial_number+sex+mriage_days	0.544722
scale(arr_filt_RDB_Delta)	scale(100017___Numberofletterscorrectinroundright__5076_i0)	100017___Numberofletterscorrectinroundright__5076_i0	64076	117101	14191	-0.00174188	0.0083779	0.835299	0.00433226	0.207914	NA	indep	scale(value)~scale(arr_filt_RDB_Delta)+mri_serial_number+sex+mriage_days	0.91019
scale(arr_filt_RDB_Delta)	scale(100018___HeelbonemineraldensityBMDTscoreautomatedright__4125_i3)	100018___HeelbonemineraldensityBMDTscoreautomatedright__4125_i3	64076	388	335	0.122706	0.0521628	0.0192415	0.0981565	2.35236	NA	indep	scale(value)~scale(arr_filt_RDB_Delta)+mri_serial_number+sex+mriage_days	0.0712893
scale(arr_filt_RDB_Delta)	scale(100018___Heelbroadbandultrasoundattenuationright__4120_i3)	100018___Heelbroadbandultrasoundattenuationright__4120_i3	64076	388	335	0.135733	0.0501285	0.00712813	0.167127	2.70769	NA	indep	scale(value)~scale(arr_filt_RDB_Delta)+mri_serial_number+sex+mriage_days	0.0315798
scale(arr_filt_RDB_Delta)	scale(100020___FEV1FVCratioZscore__20258_i0)	100020___FEV1FVCratioZscore__20258_i0	64076	379282	52556	0.034766	0.00434485	1.2525e-15	0.00820352	8.00165	NA	indep	scale(value)~scale(arr_filt_RDB_Delta)+mri_serial_number+sex+mriage_days	3.19189e-14
scale(arr_filt_RDB_Delta)	scale(100041___Ageglaucomadiagnosed__4689_i2)	100041___Ageglaucomadiagnosed__4689_i2	64076	2035	1693	0.0208448	0.0235483	0.376177	0.0648693	0.885196	NA	indep	scale(value)~scale(arr_filt_RDB_Delta)+mri_serial_number+sex+mriage_days	0.579435
scale(arr_filt_RDB_Delta)	scale(100055___Frequencyofsolariumsunlampuse__2277_i0)	100055___Frequencyofsolariumsunlampuse__2277_i0	64076	497675	63872	0.0103884	0.00394958	0.00853384	0.00403331	2.63027	NA	indep	scale(value)~scale(arr_filt_RDB_Delta)+mri_serial_number+sex+mriage_days	0.036748
scale(arr_filt_RDB_Delta)	scale(100069___Ageofprimiparouswomenatbirthofchild__3872_i3)	100069___Ageofprimiparouswomenatbirthofchild__3872_i3	64076	427	388	0.0409929	0.0501229	0.413953	0.0491923	0.817847	NA	indep	scale(value)~scale(arr_filt_RDB_Delta)+mri_serial_number+mriage_days	0.613073
scale(arr_filt_RDB_Delta)	scale(100074___Canceryearagefirstoccurred__84_i2)	100074___Canceryearagefirstoccurred__84_i2	64076	8324	6890	0.00449302	0.0120393	0.709015	0.00372777	0.373195	NA	indep	scale(value)~scale(arr_filt_RDB_Delta)+mri_serial_number+sex+mriage_days	0.833853
scale(arr_filt_RDB_Delta)	scale(100076___InterpolatedAgeofparticipantwhenoperationtookplace__20011_i0)	100076___InterpolatedAgeofparticipantwhenoperationtookplace__20011_i0	64076	391162	47590	0.00532661	0.00447125	0.233541	0.0490101	1.1913	NA	indep	scale(value)~scale(arr_filt_RDB_Delta)+mri_serial_number+sex+mriage_days	0.428632
scale(arr_filt_RDB_Delta)	scale(100081___Meanplateletthrombocytevolume__30100_i2)	100081___Meanplateletthrombocytevolume__30100_i2	64076	5862	4771	0.00639759	0.0144827	0.658697	0.00263423	0.441741	NA	indep	scale(value)~scale(arr_filt_RDB_Delta)+sex+mriage_days	0.8011
scale(arr_filt_RDB_Delta)	scale(1011___Weardurationduring03000359__90063_i0)	1011___Weardurationduring03000359__90063_i0	64076	103660	25552	0.0119451	0.00624569	0.0558191	0.00388251	1.91253	NA	indep	scale(value)~scale(arr_filt_RDB_Delta)+mri_serial_number+sex+mriage_days	0.16203
scale(arr_filt_RDB_Delta)	scale(1101___VolumeofgreymatterinPrecuneousCortexright__25843_i3)	1101___VolumeofgreymatterinPrecuneousCortexright__25843_i3	64076	4784	4283	-0.0127112	0.0139918	0.363678	0.16455	0.908475	NA	indep	scale(value)~scale(arr_filt_RDB_Delta)+mri_serial_number+sex+mriage_days	0.566573
scale(arr_filt_RDB_Delta)	scale(1101___VolumeofgreymatterinPutamenleft__25882_i2)	1101___VolumeofgreymatterinPutamenleft__25882_i2	64076	46393	40767	0.00136597	0.00484851	0.778152	0.0423747	0.28173	NA	indep	scale(value)~scale(arr_filt_RDB_Delta)+mri_serial_number+sex+mriage_days	0.876315
scale(arr_filt_RDB_Delta)	scale(1101___VolumeofgreymatterinSuperiorTemporalGyrusanteriordivisionleft__25798_i2)	1101___VolumeofgreymatterinSuperiorTemporalGyrusanteriordivisionleft__25798_i2	64076	46393	40767	-0.017691	0.00467911	0.000156519	0.108122	3.78085	NA	indep	scale(value)~scale(arr_filt_RDB_Delta)+mri_serial_number+sex+mriage_days	0.00106752
scale(arr_filt_RDB_Delta)	scale(1101___VolumeofgreymatterinSuperiorTemporalGyrusposteriordivisionleft__25800_i3)	1101___VolumeofgreymatterinSuperiorTemporalGyrusposteriordivisionleft__25800_i3	64076	4784	4283	0.0185824	0.0143991	0.196938	0.115207	1.29053	NA	indep	scale(value)~scale(arr_filt_RDB_Delta)+mri_serial_number+sex+mriage_days	0.38624
scale(arr_filt_RDB_Delta)	scale(1101___VolumeofgreymatterinTemporalPoleleft__25796_i2)	1101___VolumeofgreymatterinTemporalPoleleft__25796_i2	64076	46393	40767	-0.0196398	0.0043586	6.62449e-06	0.226123	4.506	NA	indep	scale(value)~scale(arr_filt_RDB_Delta)+mri_serial_number+sex+mriage_days	5.90205e-05
scale(arr_filt_RDB_Delta)	scale(110___Volumeofventricularcerebrospinalfluidnormalisedforheadsize__25003_i3)	110___Volumeofventricularcerebrospinalfluidnormalisedforheadsize__25003_i3	64076	4784	4283	0.0395667	0.0130133	0.00237634	0.277315	3.04048	NA	indep	scale(value)~scale(arr_filt_RDB_Delta)+mri_serial_number+sex+mriage_days	0.0121942
scale(arr_filt_RDB_Delta)	scale(114___Nitrogendioxideairpollution2007__24018_i0)	114___Nitrogendioxideairpollution2007__24018_i0	64076	494988	63287	-0.000731826	0.0036239	0.839961	0.169209	0.201944	NA	indep	scale(value)~scale(arr_filt_RDB_Delta)+mri_serial_number+sex+mriage_days	0.912948
scale(arr_filt_RDB_Delta)	scale(114___Trafficintensityonthenearestmajorroad__24011_i0)	114___Trafficintensityonthenearestmajorroad__24011_i0	64076	494988	63287	0.00518254	0.003966	0.191305	0.00495546	1.30674	NA	indep	scale(value)~scale(arr_filt_RDB_Delta)+mri_serial_number+sex+mriage_days	0.379324
scale(arr_filt_RDB_Delta)	scale(119___MeanATTinFrontalLobeingreymatterright__24389_i3)	119___MeanATTinFrontalLobeingreymatterright__24389_i3	64076	1800	1619	0.0475842	0.0223991	0.0337901	0.191226	2.12438	NA	indep	scale(value)~scale(arr_filt_RDB_Delta)+mri_serial_number+sex+mriage_days	0.111631
scale(arr_filt_RDB_Delta)	scale(124___Legbonemassright__21126_i2)	124___Legbonemassright__21126_i2	64076	16949	14283	-0.00769959	0.00530139	0.14642	0.59869	1.45237	NA	indep	scale(value)~scale(arr_filt_RDB_Delta)+mri_serial_number+sex+mriage_days	0.318788
scale(arr_filt_RDB_Delta)	scale(124___Totalfatmass__23278_i2)	124___Totalfatmass__23278_i2	64076	40293	34085	0.0340695	0.00536333	2.14796e-10	0.019972	6.3523	NA	indep	scale(value)~scale(arr_filt_RDB_Delta)+mri_serial_number+sex+mriage_days	3.52745e-09
scale(arr_filt_RDB_Delta)	scale(125___FemurwardsBMDbonemineraldensityright__23218_i3)	125___FemurwardsBMDbonemineraldensityright__23218_i3	64076	3907	3485	-0.027981	0.0159018	0.0785618	0.122248	1.75961	NA	indep	scale(value)~scale(arr_filt_RDB_Delta)+mri_serial_number+sex+mriage_days	0.207039
scale(arr_filt_RDB_Delta)	scale(1307___JCVP1antigenforHumanPolyomavirusJCV__23027_i0)	1307___JCVP1antigenforHumanPolyomavirusJCV__23027_i0	64076	9429	1310	0.023652	0.0275636	0.391002	0.00777	0.858087	NA	indep	scale(value)~scale(arr_filt_RDB_Delta)+mri_serial_number+sex+mriage_days	0.591758
scale(arr_filt_RDB_Delta)	scale(134___MeanICVFinsagittalstratumonFAskeletonright__25374_i2)	134___MeanICVFinsagittalstratumonFAskeletonright__25374_i2	64076	44082	38822	-0.0268229	0.00492941	5.31839e-08	0.0573529	5.4414	NA	indep	scale(value)~scale(arr_filt_RDB_Delta)+mri_serial_number+sex+mriage_days	6.50569e-07
scale(arr_filt_RDB_Delta)	scale(134___MeanISOVFinfornixonFAskeleton__25445_i3)	134___MeanISOVFinfornixonFAskeleton__25445_i3	64076	4761	4262	0.0592441	0.0125825	2.57564e-06	0.327865	4.70844	NA	indep	scale(value)~scale(arr_filt_RDB_Delta)+mri_serial_number+sex+mriage_days	2.46977e-05
scale(arr_filt_RDB_Delta)	scale(134___MeanL1infornixcresstriaterminalisonFAskeletonleft__25239_i3)	134___MeanL1infornixcresstriaterminalisonFAskeletonleft__25239_i3	64076	4761	4262	0.0245685	0.0152831	0.108004	0.00839156	1.60757	NA	indep	scale(value)~scale(arr_filt_RDB_Delta)+mri_serial_number+sex+mriage_days	0.257439
scale(arr_filt_RDB_Delta)	scale(134___MeanL2incingulumhippocampusonFAskeletonright__25284_i3)	134___MeanL2incingulumhippocampusonFAskeletonright__25284_i3	64076	4761	4262	-0.010004	0.0151331	0.508606	0.0277533	0.661066	NA	indep	scale(value)~scale(arr_filt_RDB_Delta)+mri_serial_number+sex+mriage_days	0.694111
scale(arr_filt_RDB_Delta)	scale(134___MeanMDinanteriorlimbofinternalcapsuleonFAskeletonright__25120_i3)	134___MeanMDinanteriorlimbofinternalcapsuleonFAskeletonright__25120_i3	64076	4761	4262	0.0705959	0.0135966	2.17562e-07	0.21516	5.19217	NA	indep	scale(value)~scale(arr_filt_RDB_Delta)+mri_serial_number+sex+mriage_days	2.47906e-06
scale(arr_filt_RDB_Delta)	scale(134___MeanMOincerebralpeduncleonFAskeletonleft__25167_i3)	134___MeanMOincerebralpeduncleonFAskeletonleft__25167_i3	64076	4761	4262	-0.0354432	0.0149901	0.0181022	0.0460388	2.36444	NA	indep	scale(value)~scale(arr_filt_RDB_Delta)+mri_serial_number+sex+mriage_days	0.0679583
scale(arr_filt_RDB_Delta)	scale(134___MeanMOinretrolenticularpartofinternalcapsuleonFAskeletonleft__25173_i3)	134___MeanMOinretrolenticularpartofinternalcapsuleonFAskeletonleft__25173_i3	64076	4761	4262	0.0162058	0.0152502	0.287998	0.0126454	1.06266	NA	indep	scale(value)~scale(arr_filt_RDB_Delta)+mri_serial_number+sex+mriage_days	0.490398
scale(arr_filt_RDB_Delta)	scale(134___MeanODinsagittalstratumonFAskeletonleft__25423_i2)	134___MeanODinsagittalstratumonFAskeletonleft__25423_i2	64076	44082	38822	0.0149513	0.00501471	0.00287024	0.0244464	2.98149	NA	indep	scale(value)~scale(arr_filt_RDB_Delta)+mri_serial_number+sex+mriage_days	0.0143512
scale(arr_filt_RDB_Delta)	scale(135___WeightedmeanFAintractanteriorthalamicradiationleft__25490_i2)	135___WeightedmeanFAintractanteriorthalamicradiationleft__25490_i2	64076	44083	38823	-0.0391885	0.00483869	5.702e-16	0.0917057	8.09899	NA	indep	scale(value)~scale(arr_filt_RDB_Delta)+mri_serial_number+sex+mriage_days	1.49694e-14
scale(arr_filt_RDB_Delta)	scale(135___WeightedmeanL3intractcingulategyruspartofcingulumright__25628_i3)	135___WeightedmeanL3intractcingulategyruspartofcingulumright__25628_i3	64076	4761	4262	0.0296518	0.0148882	0.0464748	0.0589701	1.99164	NA	indep	scale(value)~scale(arr_filt_RDB_Delta)+mri_serial_number+sex+mriage_days	0.141609
scale(arr_filt_RDB_Delta)	scale(135___WeightedmeanMOintractmiddlecerebellarpeduncle__25558_i2)	135___WeightedmeanMOintractmiddlecerebellarpeduncle__25558_i2	64076	44083	38823	0.00132396	0.00499702	0.79105	0.0312893	0.264949	NA	indep	scale(value)~scale(arr_filt_RDB_Delta)+mri_serial_number+sex+mriage_days	0.882715
scale(arr_filt_RDB_Delta)	scale(135___WeightedmeanMOintractposteriorthalamicradiationright__25562_i3)	135___WeightedmeanMOintractposteriorthalamicradiationright__25562_i3	64076	4761	4262	0.0167222	0.015066	0.267091	0.0363549	1.10993	NA	indep	scale(value)~scale(arr_filt_RDB_Delta)+mri_serial_number+sex+mriage_days	0.467658
scale(arr_filt_RDB_Delta)	scale(135___WeightedmeanMOintractsuperiorthalamicradiationleft__25565_i3)	135___WeightedmeanMOintractsuperiorthalamicradiationleft__25565_i3	64076	4761	4262	0.0329684	0.0144244	0.0223262	0.116689	2.28561	NA	indep	scale(value)~scale(arr_filt_RDB_Delta)+mri_serial_number+sex+mriage_days	0.080121
scale(arr_filt_RDB_Delta)	scale(152___Conclusionduration__6_i2)	152___Conclusionduration__6_i2	64076	70422	59566	0.00494137	0.00406587	0.224245	0.0156093	1.21533	NA	indep	scale(value)~scale(arr_filt_RDB_Delta)+mri_serial_number+sex+mriage_days	0.418495
scale(arr_filt_RDB_Delta)	scale(157___LVcircumferentialstrainAHA16__24156_i2)	157___LVcircumferentialstrainAHA16__24156_i2	64076	39217	35834	-0.0267105	0.00524912	3.62592e-07	0.0141187	5.08857	NA	indep	scale(value)~scale(arr_filt_RDB_Delta)+mri_serial_number+sex+mriage_days	3.93359e-06
scale(arr_filt_RDB_Delta)	scale(157___LVmeanmyocardialwallthicknessAHA6__24129_i2)	157___LVmeanmyocardialwallthicknessAHA6__24129_i2	64076	39241	35855	0.0498831	0.00445112	4.21794e-29	0.290671	11.2069	NA	indep	scale(value)~scale(arr_filt_RDB_Delta)+mri_serial_number+sex+mriage_days	2.87506e-27
scale(arr_filt_RDB_Delta)	scale(157___RAminimumvolume__24115_i3)	157___RAminimumvolume__24115_i3	64076	914	838	0.0217259	0.0316981	0.493282	0.164774	0.685401	NA	indep	scale(value)~scale(arr_filt_RDB_Delta)+mri_serial_number+sex+mriage_days	0.6825
scale(arr_filt_RDB_Delta)	scale(190___MeanintensityofInfLatVentrighthemisphere__26570_i3)	190___MeanintensityofInfLatVentrighthemisphere__26570_i3	64076	4758	4266	0.000681366	0.0146484	0.962902	0.0885636	0.0465146	NA	indep	scale(value)~scale(arr_filt_RDB_Delta)+mri_serial_number+sex+mriage_days	0.980758
scale(arr_filt_RDB_Delta)	scale(190___MeanintensityofThalamusProperlefthemisphere__26542_i2)	190___MeanintensityofThalamusProperlefthemisphere__26542_i2	64076	46851	41166	-0.0317717	0.0045499	2.93438e-12	0.148547	6.98294	NA	indep	scale(value)~scale(arr_filt_RDB_Delta)+mri_serial_number+sex+mriage_days	5.69511e-11
scale(arr_filt_RDB_Delta)	scale(190___VolumeofBrainSegNotVentSurfwholebrain__26516_i2)	190___VolumeofBrainSegNotVentSurfwholebrain__26516_i2	64076	46852	41167	-0.0126241	0.00389576	0.00119421	0.375759	3.24049	NA	indep	scale(value)~scale(arr_filt_RDB_Delta)+mri_serial_number+sex+mriage_days	0.00664985
scale(arr_filt_RDB_Delta)	scale(190___VolumeofLateralVentriclelefthemisphere__26554_i3)	190___VolumeofLateralVentriclelefthemisphere__26554_i3	64076	4758	4266	0.0268023	0.0135215	0.0475211	0.223404	1.9822	NA	indep	scale(value)~scale(arr_filt_RDB_Delta)+mri_serial_number+sex+mriage_days	0.144009
scale(arr_filt_RDB_Delta)	scale(192___Areaoftransversetemporalrighthemisphere__26854_i2)	192___Areaoftransversetemporalrighthemisphere__26854_i2	64076	46852	41167	-0.00925832	0.00471237	0.0494575	0.0866267	1.96468	NA	indep	scale(value)~scale(arr_filt_RDB_Delta)+mri_serial_number+sex+mriage_days	0.147928
scale(arr_filt_RDB_Delta)	scale(192___MeanthicknessofGlobalMeanMeanthicknessrighthemisphere__26856_i2)	192___MeanthicknessofGlobalMeanMeanthicknessrighthemisphere__26856_i2	64076	46852	41167	-0.0264287	0.00465553	1.38124e-08	0.108527	5.67684	NA	indep	scale(value)~scale(arr_filt_RDB_Delta)+mri_serial_number+sex+mriage_days	1.84084e-07
scale(arr_filt_RDB_Delta)	scale(192___Meanthicknessofcaudalanteriorcingulaterighthemisphere__26858_i2)	192___Meanthicknessofcaudalanteriorcingulaterighthemisphere__26858_i2	64076	46852	41167	-0.00399545	0.00489772	0.414632	0.0133636	0.815778	NA	indep	scale(value)~scale(arr_filt_RDB_Delta)+mri_serial_number+sex+mriage_days	0.613677
scale(arr_filt_RDB_Delta)	scale(192___Meanthicknessoffusiformrighthemisphere__26862_i2)	192___Meanthicknessoffusiformrighthemisphere__26862_i2	64076	46852	41167	-0.0246708	0.00477183	2.35068e-07	0.0634329	5.17009	NA	indep	scale(value)~scale(arr_filt_RDB_Delta)+mri_serial_number+sex+mriage_days	2.65184e-06
scale(arr_filt_RDB_Delta)	scale(192___Meanthicknessofsuperiortemporalrighthemisphere__26885_i2)	192___Meanthicknessofsuperiortemporalrighthemisphere__26885_i2	64076	46852	41167	-0.0385128	0.00461293	7.10381e-17	0.124768	8.34887	NA	indep	scale(value)~scale(arr_filt_RDB_Delta)+mri_serial_number+sex+mriage_days	2.08237e-15
scale(arr_filt_RDB_Delta)	scale(192___Volumeofparahippocampallefthemisphere__26803_i3)	192___Volumeofparahippocampallefthemisphere__26803_i3	64076	4758	4266	-0.00208469	0.0150163	0.889592	0.042205	0.138828	NA	indep	scale(value)~scale(arr_filt_RDB_Delta)+mri_serial_number+sex+mriage_days	0.942669
scale(arr_filt_RDB_Delta)	scale(192___Volumeofparstriangularislefthemisphere__26807_i3)	192___Volumeofparstriangularislefthemisphere__26807_i3	64076	4758	4266	0.00655292	0.0142466	0.645566	0.137882	0.459964	NA	indep	scale(value)~scale(arr_filt_RDB_Delta)+mri_serial_number+sex+mriage_days	0.792464
scale(arr_filt_RDB_Delta)	scale(192___Volumeofposteriorcingulatelefthemisphere__26810_i2)	192___Volumeofposteriorcingulatelefthemisphere__26810_i2	64076	46852	41167	-0.0115787	0.00464502	0.0126807	0.112549	2.49272	NA	indep	scale(value)~scale(arr_filt_RDB_Delta)+mri_serial_number+sex+mriage_days	0.0510251
scale(arr_filt_RDB_Delta)	scale(192___Volumeofsuperiorfrontalrighthemisphere__26916_i2)	192___Volumeofsuperiorfrontalrighthemisphere__26916_i2	64076	46852	41167	-0.0151249	0.00433894	0.000491066	0.225652	3.48586	NA	indep	scale(value)~scale(arr_filt_RDB_Delta)+mri_serial_number+sex+mriage_days	0.00298411
scale(arr_filt_RDB_Delta)	scale(193___Areaoftransversetemporalrighthemisphere__26988_i2)	193___Areaoftransversetemporalrighthemisphere__26988_i2	64076	46852	41167	-0.000818959	0.00478059	0.863981	0.0599917	0.171309	NA	indep	scale(value)~scale(arr_filt_RDB_Delta)+mri_serial_number+sex+mriage_days	0.928295
scale(arr_filt_RDB_Delta)	scale(195___VolumeofBA4plefthemisphere__27092_i3)	195___VolumeofBA4plefthemisphere__27092_i3	64076	4758	4266	0.00744675	0.0149054	0.617381	0.0563076	0.499602	NA	indep	scale(value)~scale(arr_filt_RDB_Delta)+mri_serial_number+sex+mriage_days	0.773864
scale(arr_filt_RDB_Delta)	scale(195___VolumeofV1righthemisphere__27138_i3)	195___VolumeofV1righthemisphere__27138_i3	64076	4758	4266	-0.0191914	0.0145717	0.187899	0.0980826	1.31703	NA	indep	scale(value)~scale(arr_filt_RDB_Delta)+mri_serial_number+sex+mriage_days	0.375233
scale(arr_filt_RDB_Delta)	scale(196___Meanthicknessoffusiformlefthemisphere__27178_i2)	196___Meanthicknessoffusiformlefthemisphere__27178_i2	64076	46852	41167	-0.0245538	0.0047873	2.9269e-07	0.0573493	5.12894	NA	indep	scale(value)~scale(arr_filt_RDB_Delta)+mri_serial_number+sex+mriage_days	3.23733e-06
scale(arr_filt_RDB_Delta)	scale(196___Meanthicknessofinferiortemporalrighthemisphere__27273_i3)	196___Meanthicknessofinferiortemporalrighthemisphere__27273_i3	64076	4758	4266	-0.0195183	0.0150293	0.194124	0.0405463	1.29868	NA	indep	scale(value)~scale(arr_filt_RDB_Delta)+mri_serial_number+sex+mriage_days	0.382934
scale(arr_filt_RDB_Delta)	scale(196___Meanthicknessofposteriorcingulatelefthemisphere__27194_i2)	196___Meanthicknessofposteriorcingulatelefthemisphere__27194_i2	64076	46852	41167	-0.0291116	0.00485145	1.98238e-09	0.0319193	6.00059	NA	indep	scale(value)~scale(arr_filt_RDB_Delta)+mri_serial_number+sex+mriage_days	2.93594e-08
scale(arr_filt_RDB_Delta)	scale(196___Volumeofprecuneusrighthemisphere__27320_i3)	196___Volumeofprecuneusrighthemisphere__27320_i3	64076	4758	4266	-0.00566476	0.0138508	0.682572	0.185119	0.408984	NA	indep	scale(value)~scale(arr_filt_RDB_Delta)+mri_serial_number+sex+mriage_days	0.816191
scale(arr_filt_RDB_Delta)	scale(197___AreaofGsubcallosalrighthemisphere__27582_i3)	197___AreaofGsubcallosalrighthemisphere__27582_i3	64076	4758	4266	0.0326109	0.0146374	0.025938	0.0899361	2.22792	NA	indep	scale(value)~scale(arr_filt_RDB_Delta)+mri_serial_number+sex+mriage_days	0.0906389
scale(arr_filt_RDB_Delta)	scale(197___AreaofStemporalsuplefthemisphere__27401_i2)	197___AreaofStemporalsuplefthemisphere__27401_i2	64076	46852	41167	-0.00877244	0.00452048	0.0523137	0.159499	1.9406	NA	indep	scale(value)~scale(arr_filt_RDB_Delta)+mri_serial_number+sex+mriage_days	0.154309
scale(arr_filt_RDB_Delta)	scale(197___MeanthicknessofGScingulAntlefthemisphere__27408_i2)	197___MeanthicknessofGScingulAntlefthemisphere__27408_i2	64076	46852	41167	-0.032449	0.00489652	3.46872e-11	0.0138492	6.62697	NA	indep	scale(value)~scale(arr_filt_RDB_Delta)+mri_serial_number+sex+mriage_days	6.12302e-10
scale(arr_filt_RDB_Delta)	scale(197___MeanthicknessofGoccipitalsuprighthemisphere__27644_i2)	197___MeanthicknessofGoccipitalsuprighthemisphere__27644_i2	64076	46852	41167	-0.0168694	0.00485841	0.000516739	0.0291367	3.4722	NA	indep	scale(value)~scale(arr_filt_RDB_Delta)+mri_serial_number+sex+mriage_days	0.00311668
scale(arr_filt_RDB_Delta)	scale(197___MeanthicknessofGtempsupLaterallefthemisphere__27436_i3)	197___MeanthicknessofGtempsupLaterallefthemisphere__27436_i3	64076	4758	4266	-0.0245915	0.0146873	0.0941382	0.0837156	1.67433	NA	indep	scale(value)~scale(arr_filt_RDB_Delta)+mri_serial_number+sex+mriage_days	0.234362
scale(arr_filt_RDB_Delta)	scale(197___VolumeofGcuneuslefthemisphere__27487_i3)	197___VolumeofGcuneuslefthemisphere__27487_i3	64076	4758	4266	0.000408162	0.0144131	0.977409	0.11761	0.0283188	NA	indep	scale(value)~scale(arr_filt_RDB_Delta)+mri_serial_number+sex+mriage_days	0.987621
scale(arr_filt_RDB_Delta)	scale(197___VolumeofGoctempmedParahiplefthemisphere__27499_i2)	197___VolumeofGoctempmedParahiplefthemisphere__27499_i2	64076	46852	41167	-0.00708224	0.00485683	0.144792	0.0297703	1.4582	NA	indep	scale(value)~scale(arr_filt_RDB_Delta)+mri_serial_number+sex+mriage_days	0.316462
scale(arr_filt_RDB_Delta)	scale(197___VolumeofGparietinfAngularlefthemisphere__27501_i3)	197___VolumeofGparietinfAngularlefthemisphere__27501_i3	64076	4758	4266	-0.0027075	0.0144085	0.850957	0.11817	0.187909	NA	indep	scale(value)~scale(arr_filt_RDB_Delta)+mri_serial_number+sex+mriage_days	0.919847
scale(arr_filt_RDB_Delta)	scale(197___VolumeofScentrallefthemisphere__27521_i3)	197___VolumeofScentrallefthemisphere__27521_i3	64076	4758	4266	0.0113174	0.0147137	0.441833	0.0804208	0.769174	NA	indep	scale(value)~scale(arr_filt_RDB_Delta)+mri_serial_number+sex+mriage_days	0.637644
scale(arr_filt_RDB_Delta)	scale(197___VolumeofSfrontsuplefthemisphere__27530_i2)	197___VolumeofSfrontsuplefthemisphere__27530_i2	64076	46852	41167	-0.0140656	0.00462731	0.00236973	0.119303	3.03969	NA	indep	scale(value)~scale(arr_filt_RDB_Delta)+mri_serial_number+sex+mriage_days	0.0121714
scale(arr_filt_RDB_Delta)	scale(197___VolumeofSoccipitalantlefthemisphere__27535_i3)	197___VolumeofSoccipitalantlefthemisphere__27535_i3	64076	4758	4266	-0.0167743	0.0149794	0.262853	0.0469061	1.11982	NA	indep	scale(value)~scale(arr_filt_RDB_Delta)+mri_serial_number+sex+mriage_days	0.463128
scale(arr_filt_RDB_Delta)	scale(220___GlycoproteinAcetyls__23480_i0)	220___GlycoproteinAcetyls__23480_i0	64076	274354	37910	0.0370935	0.00509972	3.56669e-13	0.014436	7.27365	NA	indep	scale(value)~scale(arr_filt_RDB_Delta)+mri_serial_number+sex+mriage_days	7.3779e-12
scale(arr_filt_RDB_Delta)	scale(220___RemnantCholesterolNonHDLNonLDLCholesterol__23402_i0)	220___RemnantCholesterolNonHDLNonLDLCholesterol__23402_i0	64076	274352	37909	-0.00257162	0.00510299	0.614303	0.0131971	0.503945	NA	indep	scale(value)~scale(arr_filt_RDB_Delta)+mri_serial_number+sex+mriage_days	0.771887
scale(arr_filt_RDB_Delta)	scale(olink___ABHD14B__5_i2)	olink___ABHD14B__5_i2	64076	1098	1001	-0.0344519	0.028727	0.230701	0.177531	1.19929	NA	indep	scale(value)~scale(arr_filt_RDB_Delta)+mri_serial_number+sex+mriage_days	0.425629
scale(arr_filt_RDB_Delta)	scale(olink___AGXT__74_i0)	olink___AGXT__74_i0	64076	48228	7050	0.0279864	0.0116967	0.0167522	0.0380509	2.39267	NA	indep	scale(value)~scale(arr_filt_RDB_Delta)+mri_serial_number+sex+mriage_days	0.0638549
scale(arr_filt_RDB_Delta)	scale(olink___ATP5IF1__208_i0)	olink___ATP5IF1__208_i0	64076	48406	7072	0.0130369	0.0118988	0.27327	0.00156475	1.09565	NA	indep	scale(value)~scale(arr_filt_RDB_Delta)+mri_serial_number+sex+mriage_days	0.474022
scale(arr_filt_RDB_Delta)	scale(olink___BCR__252_i2)	olink___BCR__252_i2	64076	1105	1006	-0.0360351	0.0282111	0.20178	0.202737	1.27734	NA	indep	scale(value)~scale(arr_filt_RDB_Delta)+mri_serial_number+sex+mriage_days	0.391417
scale(arr_filt_RDB_Delta)	scale(olink___BMP6__270_i3)	olink___BMP6__270_i3	64076	1048	945	-0.0146118	0.0325639	0.653742	0.0047489	0.448713	NA	indep	scale(value)~scale(arr_filt_RDB_Delta)+mri_serial_number+sex+mriage_days	0.797874
scale(arr_filt_RDB_Delta)	scale(olink___CD70__462_i0)	olink___CD70__462_i0	64076	48219	7045	0.0117105	0.0113837	0.303654	0.0895353	1.0287	NA	indep	scale(value)~scale(arr_filt_RDB_Delta)+mri_serial_number+sex+mriage_days	0.506911
scale(arr_filt_RDB_Delta)	scale(olink___CDHR1__494_i0)	olink___CDHR1__494_i0	64076	47829	6993	-0.00905267	0.0119577	0.449041	0.00265528	0.757058	NA	indep	scale(value)~scale(arr_filt_RDB_Delta)+mri_serial_number+sex+mriage_days	0.643585
scale(arr_filt_RDB_Delta)	scale(olink___CLEC1B__584_i0)	olink___CLEC1B__584_i0	64076	48555	7097	0.0197343	0.0118843	0.0968521	0.000454106	1.66053	NA	indep	scale(value)~scale(arr_filt_RDB_Delta)+mri_serial_number+sex+mriage_days	0.239275
scale(arr_filt_RDB_Delta)	scale(olink___DARS1__763_i0)	olink___DARS1__763_i0	64076	48052	7034	0.00443542	0.0118818	0.70894	0.00978696	0.373295	NA	indep	scale(value)~scale(arr_filt_RDB_Delta)+mri_serial_number+sex+mriage_days	0.833852
scale(arr_filt_RDB_Delta)	scale(olink___DBNL__767_i3)	olink___DBNL__767_i3	64076	1061	958	-0.0321229	0.03197	0.315256	0.0272502	1.00478	NA	indep	scale(value)~scale(arr_filt_RDB_Delta)+mri_serial_number+sex+mriage_days	0.518779
scale(arr_filt_RDB_Delta)	scale(olink___DSC2__856_i3)	olink___DSC2__856_i3	64076	1060	957	0.0397115	0.0310942	0.201867	0.0808074	1.27713	NA	indep	scale(value)~scale(arr_filt_RDB_Delta)+mri_serial_number+sex+mriage_days	0.391452
scale(arr_filt_RDB_Delta)	scale(olink___EDA2R__883_i0)	olink___EDA2R__883_i0	64076	48564	7092	0.03875	0.00985539	8.50939e-05	0.313069	3.93186	NA	indep	scale(value)~scale(arr_filt_RDB_Delta)+mri_serial_number+sex+mriage_days	0.000610163
scale(arr_filt_RDB_Delta)	scale(olink___FST__1087_i3)	olink___FST__1087_i3	64076	1061	958	0.0259504	0.0318827	0.415887	0.0325542	0.813933	NA	indep	scale(value)~scale(arr_filt_RDB_Delta)+mri_serial_number+sex+mriage_days	0.614891
scale(arr_filt_RDB_Delta)	scale(olink___FUCA1__1091_i3)	olink___FUCA1__1091_i3	64076	1063	960	0.00459626	0.0322405	0.886667	0.00838284	0.142561	NA	indep	scale(value)~scale(arr_filt_RDB_Delta)+mri_serial_number+sex+mriage_days	0.941558
scale(arr_filt_RDB_Delta)	scale(olink___GALNT10__1112_i2)	olink___GALNT10__1112_i2	64076	1101	1005	0.0220087	0.0312063	0.48081	0.0259386	0.705264	NA	indep	scale(value)~scale(arr_filt_RDB_Delta)+mri_serial_number+sex+mriage_days	0.671485
scale(arr_filt_RDB_Delta)	scale(olink___GOPC__1193_i2)	olink___GOPC__1193_i2	64076	1105	1006	-0.0538465	0.0271397	0.0475236	0.262144	1.98405	NA	indep	scale(value)~scale(arr_filt_RDB_Delta)+mri_serial_number+sex+mriage_days	0.144009
scale(arr_filt_RDB_Delta)	scale(olink___ICAM2__1315_i0)	olink___ICAM2__1315_i0	64076	48573	7098	0.00944811	0.0118788	0.426421	0.00119286	0.795377	NA	indep	scale(value)~scale(arr_filt_RDB_Delta)+mri_serial_number+sex+mriage_days	0.624509
scale(arr_filt_RDB_Delta)	scale(olink___ICAM2__1315_i2)	olink___ICAM2__1315_i2	64076	1110	1011	-0.0151486	0.0314831	0.630502	0.00235442	0.481167	NA	indep	scale(value)~scale(arr_filt_RDB_Delta)+mri_serial_number+sex+mriage_days	0.781994
scale(arr_filt_RDB_Delta)	scale(olink___IVD__1473_i0)	olink___IVD__1473_i0	64076	47829	6993	-0.00154532	0.0119698	0.897281	0.000629197	0.129101	NA	indep	scale(value)~scale(arr_filt_RDB_Delta)+mri_serial_number+sex+mriage_days	0.946378
scale(arr_filt_RDB_Delta)	scale(olink___MSMB__1765_i3)	olink___MSMB__1765_i3	64076	1063	960	-0.0131098	0.0299661	0.661856	0.143355	0.437489	NA	indep	scale(value)~scale(arr_filt_RDB_Delta)+mri_serial_number+sex+mriage_days	0.802755
scale(arr_filt_RDB_Delta)	scale(olink___NCAM2__1820_i3)	olink___NCAM2__1820_i3	64076	1060	957	-0.01812	0.0320607	0.572086	0.0227756	0.565178	NA	indep	scale(value)~scale(arr_filt_RDB_Delta)+mri_serial_number+sex+mriage_days	0.742931
scale(arr_filt_RDB_Delta)	scale(olink___NFATC3__1850_i3)	olink___NFATC3__1850_i3	64076	1058	955	0.100507	0.0323272	0.00193284	0.00837394	3.10905	NA	indep	scale(value)~scale(arr_filt_RDB_Delta)+mri_serial_number+sex+mriage_days	0.0101769
scale(arr_filt_RDB_Delta)	scale(olink___PSPN__2180_i2)	olink___PSPN__2180_i2	64076	1105	1006	0.010055	0.0228146	0.659507	0.478583	0.440725	NA	indep	scale(value)~scale(arr_filt_RDB_Delta)+mri_serial_number+sex+mriage_days	0.801108
scale(arr_filt_RDB_Delta)	scale(olink___PTH1R__2188_i3)	olink___PTH1R__2188_i3	64076	1062	959	-0.0179089	0.0323338	0.579794	0.00351573	0.553876	NA	indep	scale(value)~scale(arr_filt_RDB_Delta)+mri_serial_number+sex+mriage_days	0.749157
scale(arr_filt_RDB_Delta)	scale(olink___PVALB__2209_i2)	olink___PVALB__2209_i2	64076	1108	1009	-0.0372339	0.028271	0.188129	0.197274	1.31703	NA	indep	scale(value)~scale(arr_filt_RDB_Delta)+mri_serial_number+sex+mriage_days	0.375561
scale(arr_filt_RDB_Delta)	scale(olink___SERPINA11__2397_i2)	olink___SERPINA11__2397_i2	64076	1110	1011	0.0238899	0.0281697	0.396601	0.201297	0.84807	NA	indep	scale(value)~scale(arr_filt_RDB_Delta)+mri_serial_number+sex+mriage_days	0.597542
scale(arr_filt_RDB_Delta)	scale(olink___SIGLEC7__2451_i2)	olink___SIGLEC7__2451_i2	64076	1106	1007	-0.00803875	0.0314682	0.798423	0.00720286	0.255457	NA	indep	scale(value)~scale(arr_filt_RDB_Delta)+mri_serial_number+sex+mriage_days	0.886795
scale(arr_filt_RDB_Delta)	scale(olink___SRC__2557_i2)	olink___SRC__2557_i2	64076	1105	1007	-0.0561184	0.0278976	0.0445314	0.219882	2.01158	NA	indep	scale(value)~scale(arr_filt_RDB_Delta)+mri_serial_number+sex+mriage_days	0.137108
scale(arr_filt_RDB_Delta)	scale(olink___STK4__2583_i0)	olink___STK4__2583_i0	64076	48228	7050	0.0184146	0.0119175	0.122348	0.00139539	1.54518	NA	indep	scale(value)~scale(arr_filt_RDB_Delta)+mri_serial_number+sex+mriage_days	0.281438
scale(arr_filt_RDB_Delta)	scale(olink___TBL1X__2631_i3)	olink___TBL1X__2631_i3	64076	1041	938	-0.0556916	0.0326151	0.0880547	0.00856126	1.70754	NA	indep	scale(value)~scale(arr_filt_RDB_Delta)+mri_serial_number+sex+mriage_days	0.223505
scale(arr_filt_RDB_Delta)	scale(olink___TNFAIP8__2714_i2)	olink___TNFAIP8__2714_i2	64076	1093	995	-0.035004	0.0308481	0.256767	0.0579114	1.13472	NA	indep	scale(value)~scale(arr_filt_RDB_Delta)+mri_serial_number+sex+mriage_days	0.455666
scale(arr_filt_RDB_Delta)	scale(olink___TNFRSF6B__2731_i3)	olink___TNFRSF6B__2731_i3	64076	1057	954	0.0391555	0.0321176	0.223099	0.0219264	1.21913	NA	indep	scale(value)~scale(arr_filt_RDB_Delta)+mri_serial_number+sex+mriage_days	0.417317
scale(arr_filt_RDB_Delta)	scale(olink___TNFRSF8__2732_i2)	olink___TNFRSF8__2732_i2	64076	1110	1011	0.0504453	0.0313329	0.107716	0.0118517	1.60998	NA	indep	scale(value)~scale(arr_filt_RDB_Delta)+mri_serial_number+sex+mriage_days	0.257126
scale(arr_filt_RDB_Delta)	scale(olink___TNFSF14__2739_i0)	olink___TNFSF14__2739_i0	64076	48134	7043	0.0305165	0.011894	0.0103169	0.00647954	2.56571	NA	indep	scale(value)~scale(arr_filt_RDB_Delta)+mri_serial_number+sex+mriage_days	0.0430285
scale(arr_filt_RDB_Delta)	scale(olink___TST__2798_i3)	olink___TST__2798_i3	64076	1054	951	-0.00354537	0.032532	0.913241	0.000736572	0.108981	NA	indep	scale(value)~scale(arr_filt_RDB_Delta)+mri_serial_number+sex+mriage_days	0.955109
scale(arr_filt_RDB_Delta)	scale(olink___TYRO3__2813_i3)	olink___TYRO3__2813_i3	64076	1061	958	-0.0133013	0.0317254	0.675118	0.0417966	0.419263	NA	indep	scale(value)~scale(arr_filt_RDB_Delta)+mri_serial_number+sex+mriage_days	0.810672
scale(arr_filt_RDB_Delta)	scale(olink___ULBP2__2824_i2)	olink___ULBP2__2824_i2	64076	1102	1005	-0.0146325	0.0314837	0.642201	0.00811835	0.464764	NA	indep	scale(value)~scale(arr_filt_RDB_Delta)+mri_serial_number+sex+mriage_days	0.790353
scale(arr_filt_RDB_Delta)	scale(100009___Armpredictedmassright__23122_i3)	100009___Armpredictedmassright__23122_i3	64076	5169	4633	0.00347497	0.00815148	0.66991	0.69333	0.426299	NA	indep	scale(value)~scale(arr_filt_RDB_Delta)+mri_serial_number+sex+mriage_days	0.807269
scale(arr_filt_RDB_Delta)	scale(100009___Impedanceoflegright__23107_i3)	100009___Impedanceoflegright__23107_i3	64076	5169	4633	-0.0031547	0.012727	0.804242	0.252433	0.247875	NA	indep	scale(value)~scale(arr_filt_RDB_Delta)+mri_serial_number+sex+mriage_days	0.891242
scale(arr_filt_RDB_Delta)	scale(100009___Legfatfreemassright__23113_i3)	100009___Legfatfreemassright__23113_i3	64076	5169	4633	0.00319717	0.00875481	0.714987	0.646254	0.36519	NA	indep	scale(value)~scale(arr_filt_RDB_Delta)+mri_serial_number+sex+mriage_days	0.837302
scale(arr_filt_RDB_Delta)	scale(100009___Legfatmassleft__23116_i0)	100009___Legfatmassleft__23116_i0	64076	492163	63394	0.0255701	0.00315586	5.48314e-16	0.368876	8.10241	NA	indep	scale(value)~scale(arr_filt_RDB_Delta)+mri_serial_number+sex+mriage_days	1.44619e-14
scale(arr_filt_RDB_Delta)	scale(100009___Weight__23098_i2)	100009___Weight__23098_i2	64076	55674	47123	0.0165075	0.0040028	3.73008e-05	0.245423	4.12399	NA	indep	scale(value)~scale(arr_filt_RDB_Delta)+mri_serial_number+sex+mriage_days	0.000289478
scale(arr_filt_RDB_Delta)	scale(100009___Wholebodyfatmass__23100_i2)	100009___Wholebodyfatmass__23100_i2	64076	55626	47082	0.0284116	0.00448662	2.43352e-10	0.0528075	6.33252	NA	indep	scale(value)~scale(arr_filt_RDB_Delta)+mri_serial_number+sex+mriage_days	3.97908e-09
scale(arr_filt_RDB_Delta)	scale(100011___Timesinceinterviewstartatwhichbloodpressurescreensshown__96_i0)	100011___Timesinceinterviewstartatwhichbloodpressurescreensshown__96_i0	64076	501503	64070	-0.00619034	0.00394525	0.116638	0.00313468	1.56906	NA	indep	scale(value)~scale(arr_filt_RDB_Delta)+mri_serial_number+sex+mriage_days	0.272116
scale(arr_filt_RDB_Delta)	scale(100014___6mmasymmetryindexleft__5157_i0)	100014___6mmasymmetryindexleft__5157_i0	64076	53480	6747	0.00108567	0.0121697	0.928917	0.0012989	0.0892107	NA	indep	scale(value)~scale(arr_filt_RDB_Delta)+mri_serial_number+sex+mriage_days	0.965074
scale(arr_filt_RDB_Delta)	scale(100014___6mmstrongmeridianangleleft__5105_i0)	100014___6mmstrongmeridianangleleft__5105_i0	64076	95275	11878	-0.00299057	0.00917517	0.744474	0.000322718	0.325941	NA	indep	scale(value)~scale(arr_filt_RDB_Delta)+mri_serial_number+sex+mriage_days	0.856113
scale(arr_filt_RDB_Delta)	scale(100016___DurationatwhichOCTscreenshownright__6071_i0)	100016___DurationatwhichOCTscreenshownright__6071_i0	64076	78823	9807	-0.00101058	0.00997203	0.919281	0.0253253	0.101341	NA	indep	scale(value)~scale(arr_filt_RDB_Delta)+mri_serial_number+sex+mriage_days	0.958856
scale(arr_filt_RDB_Delta)	scale(100017___Durationvisualacuityscreendisplayedright__5186_i0)	100017___Durationvisualacuityscreendisplayedright__5186_i0	64076	117566	14229	0.0214596	0.00823799	0.00919817	0.0347218	2.60496	NA	indep	scale(value)~scale(arr_filt_RDB_Delta)+mri_serial_number+sex+mriage_days	0.0390534
scale(arr_filt_RDB_Delta)	scale(100051___Averagemonthlyfortifiedwineintake__4451_i0)	100051___Averagemonthlyfortifiedwineintake__4451_i0	64076	40815	4173	-0.0126912	0.0154407	0.411161	0.00775521	0.821935	NA	indep	scale(value)~scale(arr_filt_RDB_Delta)+mri_serial_number+sex+mriage_days	0.610456
scale(arr_filt_RDB_Delta)	scale(100054___Numberofdaysweekofmoderatephysicalactivity10minutes__884_i3)	100054___Numberofdaysweekofmoderatephysicalactivity10minutes__884_i3	64076	5998	5360	0.00203799	0.0136634	0.881436	0.00351227	0.149157	NA	indep	scale(value)~scale(arr_filt_RDB_Delta)+mri_serial_number+sex+mriage_days	0.938175
scale(arr_filt_RDB_Delta)	scale(100064___Timeemployedinmaincurrentjob__757_i3)	100064___Timeemployedinmaincurrentjob__757_i3	64076	2276	2081	0.00669779	0.0217232	0.757866	0.0204729	0.308325	NA	indep	scale(value)~scale(arr_filt_RDB_Delta)+mri_serial_number+sex+mriage_days	0.864267
scale(arr_filt_RDB_Delta)	scale(100074___Numberofselfreportedcancers__134_i3)	100074___Numberofselfreportedcancers__134_i3	64076	5523	4933	0.00538849	0.0140946	0.702249	0.023402	0.382308	NA	indep	scale(value)~scale(arr_filt_RDB_Delta)+mri_serial_number+sex+mriage_days	0.829981
scale(arr_filt_RDB_Delta)	scale(1010___Fractionacceleration10milligravities__90101_i0)	1010___Fractionacceleration10milligravities__90101_i0	64076	103660	25552	0.0180585	0.00620868	0.00363385	0.0156518	2.90858	NA	indep	scale(value)~scale(arr_filt_RDB_Delta)+mri_serial_number+sex+mriage_days	0.0176071
scale(arr_filt_RDB_Delta)	scale(1101___VolumeofgreymatterinCrusICerebellumvermis__25901_i2)	1101___VolumeofgreymatterinCrusICerebellumvermis__25901_i2	64076	46393	40767	-0.00305353	0.00493038	0.535703	0.0097617	0.619328	NA	indep	scale(value)~scale(arr_filt_RDB_Delta)+mri_serial_number+sex+mriage_days	0.716234
scale(arr_filt_RDB_Delta)	scale(1101___VolumeofgreymatterinLateralOccipitalCortexinferiordivisionright__25827_i3)	1101___VolumeofgreymatterinLateralOccipitalCortexinferiordivisionright__25827_i3	64076	4784	4283	0.00980801	0.0140791	0.486068	0.154096	0.696637	NA	indep	scale(value)~scale(arr_filt_RDB_Delta)+mri_serial_number+sex+mriage_days	0.67599
scale(arr_filt_RDB_Delta)	scale(110___Volumeofwhitematternormalisedforheadsize__25007_i3)	110___Volumeofwhitematternormalisedforheadsize__25007_i3	64076	4784	4283	-0.0142014	0.0142931	0.320482	0.128184	0.993584	NA	indep	scale(value)~scale(arr_filt_RDB_Delta)+mri_serial_number+sex+mriage_days	0.524252
scale(arr_filt_RDB_Delta)	scale(111___DVARSMedianSDfromcleanedrfMRI__24436_i3)	111___DVARSMedianSDfromcleanedrfMRI__24436_i3	64076	4758	4259	-0.0439155	0.0146674	0.00276845	0.0873294	2.9941	NA	indep	scale(value)~scale(arr_filt_RDB_Delta)+mri_serial_number+sex+mriage_days	0.0139098
scale(arr_filt_RDB_Delta)	scale(124___Armbonemassright__21113_i3)	124___Armbonemassright__21113_i3	64076	1985	1785	-0.0168294	0.0130594	0.197675	0.697313	1.28869	NA	indep	scale(value)~scale(arr_filt_RDB_Delta)+mri_serial_number+sex+mriage_days	0.387038
scale(arr_filt_RDB_Delta)	scale(124___Gynoidleanmass__23263_i3)	124___Gynoidleanmass__23263_i3	64076	4017	3590	-0.0201218	0.00978901	0.0398978	0.657346	2.05555	NA	indep	scale(value)~scale(arr_filt_RDB_Delta)+mri_serial_number+sex+mriage_days	0.12662
scale(arr_filt_RDB_Delta)	scale(125___FemurupperneckBMDbonemineraldensityTscoreleft__23296_i3)	125___FemurupperneckBMDbonemineraldensityTscoreleft__23296_i3	64076	78	73	0.0482967	0.11609	0.67868	0.0461747	0.41603	NA	indep	scale(value)~scale(arr_filt_RDB_Delta)+sex+mriage_days	0.813347
scale(arr_filt_RDB_Delta)	scale(125___L1L4averageheight__23201_i2)	125___L1L4averageheight__23201_i2	64076	45527	38291	-0.0124633	0.00415461	0.0027027	0.339509	2.99987	NA	indep	scale(value)~scale(arr_filt_RDB_Delta)+mri_serial_number+sex+mriage_days	0.0136158
scale(arr_filt_RDB_Delta)	scale(125___PelvisBMDbonemineraldensity__23232_i2)	125___PelvisBMDbonemineraldensity__23232_i2	64076	47763	40260	-0.0115336	0.00435656	0.00811428	0.236364	2.64741	NA	indep	scale(value)~scale(arr_filt_RDB_Delta)+mri_serial_number+sex+mriage_days	0.0352044
scale(arr_filt_RDB_Delta)	scale(1307___LANAantigenforKaposisSarcomaAssociatedHerpesvirus__23014_i0)	1307___LANAantigenforKaposisSarcomaAssociatedHerpesvirus__23014_i0	64076	9429	1310	0.04112	0.0276467	0.137167	0.00178042	1.48734	NA	indep	scale(value)~scale(arr_filt_RDB_Delta)+mri_serial_number+sex+mriage_days	0.305512
scale(arr_filt_RDB_Delta)	scale(130___Numberofnightshiftsworkedmonthlyduringnightshiftperiods__22653_i0)	130___Numberofnightshiftsworkedmonthlyduringnightshiftperiods__22653_i0	64076	568	137	0.194723	0.0880657	0.0287765	0.0183098	2.21111	NA	indep	scale(value)~scale(arr_filt_RDB_Delta)+mri_serial_number+sex+mriage_days	0.0982518
scale(arr_filt_RDB_Delta)	scale(134___MeanFAinposteriorthalamicradiationonFAskeletonleft__25085_i3)	134___MeanFAinposteriorthalamicradiationonFAskeletonleft__25085_i3	64076	4761	4262	-0.0430209	0.0141776	0.00242449	0.146652	3.03443	NA	indep	scale(value)~scale(arr_filt_RDB_Delta)+mri_serial_number+sex+mriage_days	0.0123908
scale(arr_filt_RDB_Delta)	scale(134___MeanICVFinuncinatefasciculusonFAskeletonleft__25389_i3)	134___MeanICVFinuncinatefasciculusonFAskeletonleft__25389_i3	64076	4761	4262	-0.0248127	0.0146215	0.0897685	0.0923851	1.69701	NA	indep	scale(value)~scale(arr_filt_RDB_Delta)+mri_serial_number+sex+mriage_days	0.226473
scale(arr_filt_RDB_Delta)	scale(134___MeanL1inuncinatefasciculusonFAskeletonleft__25245_i2)	134___MeanL1inuncinatefasciculusonFAskeletonleft__25245_i2	64076	44085	38825	0.0156017	0.00502012	0.00188606	0.0222625	3.10782	NA	indep	scale(value)~scale(arr_filt_RDB_Delta)+mri_serial_number+sex+mriage_days	0.00993979
scale(arr_filt_RDB_Delta)	scale(134___MeanMOinsagittalstratumonFAskeletonleft__25183_i3)	134___MeanMOinsagittalstratumonFAskeletonleft__25183_i3	64076	4761	4262	-0.0137473	0.0152025	0.365901	0.0188109	0.904274	NA	indep	scale(value)~scale(arr_filt_RDB_Delta)+mri_serial_number+sex+mriage_days	0.569018
scale(arr_filt_RDB_Delta)	scale(134___MeanODinmediallemniscusonFAskeletonleft__25401_i2)	134___MeanODinmediallemniscusonFAskeletonleft__25401_i2	64076	44082	38822	0.0419862	0.00500311	4.9377e-17	0.0289556	8.39203	NA	indep	scale(value)~scale(arr_filt_RDB_Delta)+mri_serial_number+sex+mriage_days	1.45875e-15
scale(arr_filt_RDB_Delta)	scale(135___WeightedmeanICVFintractparahippocampalpartofcingulumright__25657_i2)	135___WeightedmeanICVFintractparahippocampalpartofcingulumright__25657_i2	64076	44081	38821	0.00589035	0.00501282	0.239979	0.0252066	1.17506	NA	indep	scale(value)~scale(arr_filt_RDB_Delta)+mri_serial_number+sex+mriage_days	0.435364
scale(arr_filt_RDB_Delta)	scale(135___WeightedmeanL2intractparahippocampalpartofcingulumright__25603_i3)	135___WeightedmeanL2intractparahippocampalpartofcingulumright__25603_i3	64076	4761	4262	0.0110478	0.0149292	0.459332	0.0537796	0.740014	NA	indep	scale(value)~scale(arr_filt_RDB_Delta)+mri_serial_number+sex+mriage_days	0.651714
scale(arr_filt_RDB_Delta)	scale(135___WeightedmeanL3intractmiddlecerebellarpeduncle__25639_i3)	135___WeightedmeanL3intractmiddlecerebellarpeduncle__25639_i3	64076	4761	4262	0.0272592	0.0149222	0.0678072	0.0546616	1.82675	NA	indep	scale(value)~scale(arr_filt_RDB_Delta)+mri_serial_number+sex+mriage_days	0.185862
scale(arr_filt_RDB_Delta)	scale(135___WeightedmeanMOintractinferiorfrontooccipitalfasciculusright__25555_i3)	135___WeightedmeanMOintractinferiorfrontooccipitalfasciculusright__25555_i3	64076	4761	4262	-0.00615313	0.0151441	0.684538	0.0263463	0.406307	NA	indep	scale(value)~scale(arr_filt_RDB_Delta)+mri_serial_number+sex+mriage_days	0.817989
scale(arr_filt_RDB_Delta)	scale(135___WeightedmeanODintractcingulategyruspartofcingulumleft__25681_i2)	135___WeightedmeanODintractcingulategyruspartofcingulumleft__25681_i2	64076	44081	38821	0.00276646	0.00502282	0.581789	0.0213119	0.550778	NA	indep	scale(value)~scale(arr_filt_RDB_Delta)+mri_serial_number+sex+mriage_days	0.75045
scale(arr_filt_RDB_Delta)	scale(152___ECGatrestduration__21666_i3)	152___ECGatrestduration__21666_i3	64076	6026	5382	-0.0185342	0.0128074	0.147914	0.120669	1.44715	NA	indep	scale(value)~scale(arr_filt_RDB_Delta)+mri_serial_number+sex+mriage_days	0.32071
scale(arr_filt_RDB_Delta)	scale(157___LVenddiastolicvolume__24100_i3)	157___LVenddiastolicvolume__24100_i3	64076	915	838	-0.0197262	0.0279969	0.481265	0.348311	0.704587	NA	indep	scale(value)~scale(arr_filt_RDB_Delta)+mri_serial_number+sex+mriage_days	0.671788
scale(arr_filt_RDB_Delta)	scale(157___LVlongitudinalstrainglobal__24181_i2)	157___LVlongitudinalstrainglobal__24181_i2	64076	38141	35189	0.01832	0.00517448	0.000399956	0.0593578	3.54045	NA	indep	scale(value)~scale(arr_filt_RDB_Delta)+mri_serial_number+sex+mriage_days	0.00248245
scale(arr_filt_RDB_Delta)	scale(157___LVradialstrainAHA8__24165_i2)	157___LVradialstrainAHA8__24165_i2	64076	39217	35834	0.0839625	0.00511419	2.38039e-60	0.0641534	16.4176	NA	indep	scale(value)~scale(arr_filt_RDB_Delta)+mri_serial_number+sex+mriage_days	9.61931e-58
scale(arr_filt_RDB_Delta)	scale(17518___Aspartateaminotransferase__30650_i0)	17518___Aspartateaminotransferase__30650_i0	64076	467670	60818	0.00890471	0.00397002	0.0249012	0.0417922	2.24299	NA	indep	scale(value)~scale(arr_filt_RDB_Delta)+mri_serial_number+sex+mriage_days	0.0878945
scale(arr_filt_RDB_Delta)	scale(17518___Directbilirubin__30660_i0)	17518___Directbilirubin__30660_i0	64076	398499	52884	0.0105097	0.00425714	0.0135625	0.0419906	2.46873	NA	indep	scale(value)~scale(arr_filt_RDB_Delta)+mri_serial_number+sex+mriage_days	0.0538646
scale(arr_filt_RDB_Delta)	scale(17518___IGF1__30770_i0)	17518___IGF1__30770_i0	64076	466915	60731	-0.0229318	0.00391116	4.56439e-09	0.0713276	5.86318	NA	indep	scale(value)~scale(arr_filt_RDB_Delta)+mri_serial_number+sex+mriage_days	6.48006e-08
scale(arr_filt_RDB_Delta)	scale(190___MeanintensityofCSFwholebrain__26505_i3)	190___MeanintensityofCSFwholebrain__26505_i3	64076	4758	4266	-0.0264689	0.0139217	0.0573339	0.176758	1.90127	NA	indep	scale(value)~scale(arr_filt_RDB_Delta)+mri_serial_number+sex+mriage_days	0.164988
scale(arr_filt_RDB_Delta)	scale(190___VolumeofCerebellumCortexlefthemisphere__26557_i2)	190___VolumeofCerebellumCortexlefthemisphere__26557_i2	64076	46852	41167	-0.000393974	0.0042788	0.926638	0.24697	0.0920758	NA	indep	scale(value)~scale(arr_filt_RDB_Delta)+mri_serial_number+sex+mriage_days	0.963278
scale(arr_filt_RDB_Delta)	scale(190___VolumeofHippocampuslefthemisphere__26562_i3)	190___VolumeofHippocampuslefthemisphere__26562_i3	64076	4758	4266	0.00869683	0.0135556	0.52119	0.21948	0.641566	NA	indep	scale(value)~scale(arr_filt_RDB_Delta)+mri_serial_number+sex+mriage_days	0.704398
scale(arr_filt_RDB_Delta)	scale(190___VolumeofInfLatVentlefthemisphere__26555_i2)	190___VolumeofInfLatVentlefthemisphere__26555_i2	64076	46852	41167	0.0268035	0.00429971	4.59679e-10	0.23959	6.23379	NA	indep	scale(value)~scale(arr_filt_RDB_Delta)+mri_serial_number+sex+mriage_days	7.2949e-09
scale(arr_filt_RDB_Delta)	scale(190___VolumeofThalamusProperlefthemisphere__26558_i2)	190___VolumeofThalamusProperlefthemisphere__26558_i2	64076	46851	41166	-0.0141286	0.00424513	0.000874897	0.258793	3.32819	NA	indep	scale(value)~scale(arr_filt_RDB_Delta)+mri_serial_number+sex+mriage_days	0.00502256
scale(arr_filt_RDB_Delta)	scale(191___VolumeofHATAlefthemisphere__26638_i3)	191___VolumeofHATAlefthemisphere__26638_i3	64076	4758	4266	-0.00569308	0.0143608	0.691805	0.124009	0.396433	NA	indep	scale(value)~scale(arr_filt_RDB_Delta)+mri_serial_number+sex+mriage_days	0.822599
scale(arr_filt_RDB_Delta)	scale(191___VolumeofLDrighthemisphere__26713_i2)	191___VolumeofLDrighthemisphere__26713_i2	64076	46852	41167	-0.0205415	0.00489317	2.69839e-05	0.0151973	4.19801	NA	indep	scale(value)~scale(arr_filt_RDB_Delta)+mri_serial_number+sex+mriage_days	0.000213513
scale(arr_filt_RDB_Delta)	scale(192___Areaofposteriorcingulaterighthemisphere__26844_i2)	192___Areaofposteriorcingulaterighthemisphere__26844_i2	64076	46852	41167	-0.00402206	0.00461396	0.383369	0.124378	0.871715	NA	indep	scale(value)~scale(arr_filt_RDB_Delta)+mri_serial_number+sex+mriage_days	0.585243
scale(arr_filt_RDB_Delta)	scale(192___Volumeofbanksstsrighthemisphere__26890_i2)	192___Volumeofbanksstsrighthemisphere__26890_i2	64076	46852	41167	-0.0114338	0.00472687	0.0155722	0.080998	2.41889	NA	indep	scale(value)~scale(arr_filt_RDB_Delta)+mri_serial_number+sex+mriage_days	0.0601157
scale(arr_filt_RDB_Delta)	scale(192___Volumeofrostralanteriorcingulaterighthemisphere__26914_i2)	192___Volumeofrostralanteriorcingulaterighthemisphere__26914_i2	64076	46852	41167	0.0016691	0.00471263	0.723209	0.0865265	0.354175	NA	indep	scale(value)~scale(arr_filt_RDB_Delta)+mri_serial_number+sex+mriage_days	0.842491
scale(arr_filt_RDB_Delta)	scale(193___Areaofparsopercularisrighthemisphere__26973_i3)	193___Areaofparsopercularisrighthemisphere__26973_i3	64076	4758	4266	-0.00725063	0.014856	0.625532	0.0625512	0.488061	NA	indep	scale(value)~scale(arr_filt_RDB_Delta)+mri_serial_number+sex+mriage_days	0.77825
scale(arr_filt_RDB_Delta)	scale(194___Greywhitecontrastinfrontalpolerighthemisphere__27055_i3)	194___Greywhitecontrastinfrontalpolerighthemisphere__27055_i3	64076	4758	4266	-0.0166569	0.013779	0.226784	0.193542	1.20886	NA	indep	scale(value)~scale(arr_filt_RDB_Delta)+mri_serial_number+sex+mriage_days	0.421079
scale(arr_filt_RDB_Delta)	scale(194___Greywhitecontrastininferiortemporalrighthemisphere__27032_i3)	194___Greywhitecontrastininferiortemporalrighthemisphere__27032_i3	64076	4758	4266	-0.00464677	0.0137448	0.735323	0.197543	0.338075	NA	indep	scale(value)~scale(arr_filt_RDB_Delta)+mri_serial_number+sex+mriage_days	0.850561
scale(arr_filt_RDB_Delta)	scale(195___MeanthicknessofMTlefthemisphere__27084_i3)	195___MeanthicknessofMTlefthemisphere__27084_i3	64076	4758	4266	-0.0140098	0.0150478	0.351894	0.0381866	0.931023	NA	indep	scale(value)~scale(arr_filt_RDB_Delta)+mri_serial_number+sex+mriage_days	0.554255
scale(arr_filt_RDB_Delta)	scale(196___Areaofpericalcarinelefthemisphere__27161_i3)	196___Areaofpericalcarinelefthemisphere__27161_i3	64076	4758	4266	-0.00928691	0.0149529	0.534581	0.050281	0.621078	NA	indep	scale(value)~scale(arr_filt_RDB_Delta)+mri_serial_number+sex+mriage_days	0.715241
scale(arr_filt_RDB_Delta)	scale(196___Areaofsuperiorfrontallefthemisphere__27168_i2)	196___Areaofsuperiorfrontallefthemisphere__27168_i2	64076	46852	41167	-0.00477111	0.00431315	0.268656	0.234831	1.10618	NA	indep	scale(value)~scale(arr_filt_RDB_Delta)+mri_serial_number+sex+mriage_days	0.469401
scale(arr_filt_RDB_Delta)	scale(196___Meanthicknessofcaudalmiddlefrontalrighthemisphere__27268_i2)	196___Meanthicknessofcaudalmiddlefrontalrighthemisphere__27268_i2	64076	46852	41167	-0.0216343	0.00472207	4.62949e-06	0.0828633	4.58153	NA	indep	scale(value)~scale(arr_filt_RDB_Delta)+mri_serial_number+sex+mriage_days	4.24151e-05
scale(arr_filt_RDB_Delta)	scale(196___Meanthicknessofparstriangularislefthemisphere__27191_i3)	196___Meanthicknessofparstriangularislefthemisphere__27191_i3	64076	4758	4266	-0.0286251	0.0145025	0.0484688	0.106629	1.9738	NA	indep	scale(value)~scale(arr_filt_RDB_Delta)+mri_serial_number+sex+mriage_days	0.145954
scale(arr_filt_RDB_Delta)	scale(196___Meanthicknessofrostralmiddlefrontalrighthemisphere__27291_i3)	196___Meanthicknessofrostralmiddlefrontalrighthemisphere__27291_i3	64076	4758	4266	-0.0295219	0.0143867	0.0402284	0.120835	2.05202	NA	indep	scale(value)~scale(arr_filt_RDB_Delta)+mri_serial_number+sex+mriage_days	0.12736
scale(arr_filt_RDB_Delta)	scale(197___AreaofGSsubcentrallefthemisphere__27332_i3)	197___AreaofGSsubcentrallefthemisphere__27332_i3	64076	4758	4266	0.0193234	0.0139218	0.165211	0.176746	1.388	NA	indep	scale(value)~scale(arr_filt_RDB_Delta)+mri_serial_number+sex+mriage_days	0.345156
scale(arr_filt_RDB_Delta)	scale(197___AreaofScingulMarginalisrighthemisphere__27596_i3)	197___AreaofScingulMarginalisrighthemisphere__27596_i3	64076	4758	4266	0.0602742	0.0146235	3.83206e-05	0.0916554	4.12172	NA	indep	scale(value)~scale(arr_filt_RDB_Delta)+mri_serial_number+sex+mriage_days	0.000296985
scale(arr_filt_RDB_Delta)	scale(197___AreaofScircularinsulasuprighthemisphere__27599_i2)	197___AreaofScircularinsulasuprighthemisphere__27599_i2	64076	46852	41167	0.0134298	0.00449083	0.00278693	0.170487	2.99049	NA	indep	scale(value)~scale(arr_filt_RDB_Delta)+mri_serial_number+sex+mriage_days	0.0139903
scale(arr_filt_RDB_Delta)	scale(197___MeanthicknessofGScingulAntlefthemisphere__27408_i3)	197___MeanthicknessofGScingulAntlefthemisphere__27408_i3	64076	4758	4266	-0.0410827	0.0152667	0.00715157	0.0100018	2.691	NA	indep	scale(value)~scale(arr_filt_RDB_Delta)+mri_serial_number+sex+mriage_days	0.0316588
scale(arr_filt_RDB_Delta)	scale(197___MeanthicknessofGScingulMidPostrighthemisphere__27632_i2)	197___MeanthicknessofGScingulMidPostrighthemisphere__27632_i2	64076	46852	41167	-0.0315815	0.00479112	4.40155e-11	0.0558435	6.59167	NA	indep	scale(value)~scale(arr_filt_RDB_Delta)+mri_serial_number+sex+mriage_days	7.73346e-10
scale(arr_filt_RDB_Delta)	scale(197___MeanthicknessofPoleoccipitalrighthemisphere__27666_i2)	197___MeanthicknessofPoleoccipitalrighthemisphere__27666_i2	64076	46852	41167	0.00238289	0.00488121	0.625427	0.0200062	0.488177	NA	indep	scale(value)~scale(arr_filt_RDB_Delta)+mri_serial_number+sex+mriage_days	0.77825
scale(arr_filt_RDB_Delta)	scale(197___VolumeofGoctemplatfusiforrighthemisphere__27719_i3)	197___VolumeofGoctemplatfusiforrighthemisphere__27719_i3	64076	4758	4266	-0.00447305	0.0141129	0.7513	0.15398	0.316947	NA	indep	scale(value)~scale(arr_filt_RDB_Delta)+mri_serial_number+sex+mriage_days	0.860856
scale(arr_filt_RDB_Delta)	scale(197___VolumeofSocmiddleLunatusrighthemisphere__27755_i2)	197___VolumeofSocmiddleLunatusrighthemisphere__27755_i2	64076	46852	41167	-0.00705307	0.00469933	0.133397	0.0916767	1.50087	NA	indep	scale(value)~scale(arr_filt_RDB_Delta)+mri_serial_number+sex+mriage_days	0.299423
scale(arr_filt_RDB_Delta)	scale(197___VolumeofSorbitallateralrighthemisphere__27760_i2)	197___VolumeofSorbitallateralrighthemisphere__27760_i2	64076	46852	41167	-0.00621079	0.00472301	0.188515	0.0824987	1.31501	NA	indep	scale(value)~scale(arr_filt_RDB_Delta)+mri_serial_number+sex+mriage_days	0.375801
scale(arr_filt_RDB_Delta)	scale(220___Histidine__23463_i0)	220___Histidine__23463_i0	64076	273985	37862	-0.0205982	0.00510463	5.46643e-05	0.0137819	4.03519	NA	indep	scale(value)~scale(arr_filt_RDB_Delta)+mri_serial_number+sex+mriage_days	0.00040962
scale(arr_filt_RDB_Delta)	scale(54___Summeddaysactivity__22033_i3)	54___Summeddaysactivity__22033_i3	64076	5272	4726	-0.0256293	0.0145745	0.0787261	0.000338523	1.75851	NA	indep	scale(value)~scale(arr_filt_RDB_Delta)+mri_serial_number+sex+mriage_days	0.207185
scale(arr_filt_RDB_Delta)	scale(olink___ADA2__32_i0)	olink___ADA2__32_i0	64076	47898	7017	0.0276477	0.0117647	0.0187979	0.0315066	2.35006	NA	indep	scale(value)~scale(arr_filt_RDB_Delta)+mri_serial_number+sex+mriage_days	0.0700358
scale(arr_filt_RDB_Delta)	scale(olink___ADGRB3__50_i2)	olink___ADGRB3__50_i2	64076	1102	1005	-0.0148051	0.0316311	0.639847	-0.00119379	0.468055	NA	indep	scale(value)~scale(arr_filt_RDB_Delta)+mri_serial_number+sex+mriage_days	0.788513
scale(arr_filt_RDB_Delta)	scale(olink___ARNT__182_i2)	olink___ARNT__182_i2	64076	1093	995	0.0241649	0.0317528	0.446819	0.00184267	0.761032	NA	indep	scale(value)~scale(arr_filt_RDB_Delta)+mri_serial_number+sex+mriage_days	0.641824
scale(arr_filt_RDB_Delta)	scale(olink___ATP5IF1__208_i2)	olink___ATP5IF1__208_i2	64076	1104	1006	-0.0814699	0.0276676	0.00330863	0.233192	2.94459	NA	indep	scale(value)~scale(arr_filt_RDB_Delta)+mri_serial_number+sex+mriage_days	0.0162347
scale(arr_filt_RDB_Delta)	scale(olink___BCAM__241_i0)	olink___BCAM__241_i0	64076	48412	7071	-0.00342356	0.0117904	0.771542	0.0197315	0.29037	NA	indep	scale(value)~scale(arr_filt_RDB_Delta)+mri_serial_number+sex+mriage_days	0.872389
scale(arr_filt_RDB_Delta)	scale(olink___C1QTNF1__304_i3)	olink___C1QTNF1__304_i3	64076	1035	934	-0.0155667	0.0329101	0.636319	-0.0046635	0.473008	NA	indep	scale(value)~scale(arr_filt_RDB_Delta)+mri_serial_number+sex+mriage_days	0.785849
scale(arr_filt_RDB_Delta)	scale(olink___CD200R1__423_i3)	olink___CD200R1__423_i3	64076	1062	959	-0.0160401	0.0322749	0.619315	0.00713916	0.496985	NA	indep	scale(value)~scale(arr_filt_RDB_Delta)+mri_serial_number+sex+mriage_days	0.775182
scale(arr_filt_RDB_Delta)	scale(olink___CD8A__471_i2)	olink___CD8A__471_i2	64076	1110	1011	0.0370558	0.0312562	0.23608	0.016685	1.18555	NA	indep	scale(value)~scale(arr_filt_RDB_Delta)+mri_serial_number+sex+mriage_days	0.431332
scale(arr_filt_RDB_Delta)	scale(olink___CDC27__480_i2)	olink___CDC27__480_i2	64076	1099	1000	-0.0384072	0.0300983	0.202232	0.0987869	1.27606	NA	indep	scale(value)~scale(arr_filt_RDB_Delta)+mri_serial_number+sex+mriage_days	0.391892
scale(arr_filt_RDB_Delta)	scale(olink___CDH5__492_i2)	olink___CDH5__492_i2	64076	1110	1011	-0.0603562	0.0314693	0.0554019	0.00322625	1.91794	NA	indep	scale(value)~scale(arr_filt_RDB_Delta)+mri_serial_number+sex+mriage_days	0.161108
scale(arr_filt_RDB_Delta)	scale(olink___CEBPB__516_i2)	olink___CEBPB__516_i2	64076	1101	1002	-0.0325095	0.0311554	0.296987	0.0318121	1.04346	NA	indep	scale(value)~scale(arr_filt_RDB_Delta)+mri_serial_number+sex+mriage_days	0.499838
scale(arr_filt_RDB_Delta)	scale(olink___CHEK2__556_i0)	olink___CHEK2__556_i0	64076	47881	6996	-0.0113945	0.0119701	0.341175	0.000151591	0.951912	NA	indep	scale(value)~scale(arr_filt_RDB_Delta)+mri_serial_number+sex+mriage_days	0.544238
scale(arr_filt_RDB_Delta)	scale(olink___COL9A1__638_i3)	olink___COL9A1__638_i3	64076	1062	959	-0.0489822	0.031244	0.117275	0.0695569	1.56773	NA	indep	scale(value)~scale(arr_filt_RDB_Delta)+mri_serial_number+sex+mriage_days	0.273152
scale(arr_filt_RDB_Delta)	scale(olink___CRIM1__679_i2)	olink___CRIM1__679_i2	64076	1104	1006	-0.0351463	0.0310817	0.258422	0.0322738	1.13077	NA	indep	scale(value)~scale(arr_filt_RDB_Delta)+mri_serial_number+sex+mriage_days	0.457392
scale(arr_filt_RDB_Delta)	scale(olink___CXCL17__746_i0)	olink___CXCL17__746_i0	64076	48550	7095	0.0582135	0.0106222	4.38995e-08	0.201613	5.48039	NA	indep	scale(value)~scale(arr_filt_RDB_Delta)+mri_serial_number+sex+mriage_days	5.44056e-07
scale(arr_filt_RDB_Delta)	scale(olink___DAPP1__762_i2)	olink___DAPP1__762_i2	64076	1105	1006	-0.066089	0.0270918	0.0148827	0.264748	2.43945	NA	indep	scale(value)~scale(arr_filt_RDB_Delta)+mri_serial_number+sex+mriage_days	0.0580282
scale(arr_filt_RDB_Delta)	scale(olink___DLK1__819_i2)	olink___DLK1__819_i2	64076	1110	1011	-0.0635538	0.0311049	0.041292	0.0261812	2.04321	NA	indep	scale(value)~scale(arr_filt_RDB_Delta)+mri_serial_number+sex+mriage_days	0.12966
scale(arr_filt_RDB_Delta)	scale(olink___EFNA4__897_i2)	olink___EFNA4__897_i2	64076	1102	1005	0.0115014	0.0309207	0.709999	0.0432748	0.371964	NA	indep	scale(value)~scale(arr_filt_RDB_Delta)+mri_serial_number+sex+mriage_days	0.834234
scale(arr_filt_RDB_Delta)	scale(olink___ENO2__926_i2)	olink___ENO2__926_i2	64076	1110	1011	-0.0485549	0.0273246	0.0758764	0.248497	1.77697	NA	indep	scale(value)~scale(arr_filt_RDB_Delta)+mri_serial_number+sex+mriage_days	0.201996
scale(arr_filt_RDB_Delta)	scale(olink___EPHB4__948_i0)	olink___EPHB4__948_i0	64076	48573	7098	-0.00641017	0.0117867	0.586565	0.016613	0.543846	NA	indep	scale(value)~scale(arr_filt_RDB_Delta)+mri_serial_number+sex+mriage_days	0.75275
scale(arr_filt_RDB_Delta)	scale(olink___ERBB4__957_i3)	olink___ERBB4__957_i3	64076	1056	953	0.00107069	0.0319356	0.973262	0.0338572	0.0335265	NA	indep	scale(value)~scale(arr_filt_RDB_Delta)+mri_serial_number+sex+mriage_days	0.985661
scale(arr_filt_RDB_Delta)	scale(olink___FGFR2__1049_i0)	olink___FGFR2__1049_i0	64076	48385	7072	0.0064649	0.01107	0.559238	0.135711	0.584001	NA	indep	scale(value)~scale(arr_filt_RDB_Delta)+mri_serial_number+sex+mriage_days	0.733424
scale(arr_filt_RDB_Delta)	scale(olink___FUT3FUT5__1096_i2)	olink___FUT3FUT5__1096_i2	64076	1110	1011	0.0744332	0.0305799	0.0151041	0.0587718	2.43405	NA	indep	scale(value)~scale(arr_filt_RDB_Delta)+mri_serial_number+sex+mriage_days	0.0586893
scale(arr_filt_RDB_Delta)	scale(olink___GALNT10__1112_i0)	olink___GALNT10__1112_i0	64076	48188	7033	0.0304944	0.0117016	0.00917968	0.0396811	2.60601	NA	indep	scale(value)~scale(arr_filt_RDB_Delta)+mri_serial_number+sex+mriage_days	0.0389895
scale(arr_filt_RDB_Delta)	scale(olink___GALNT2__1113_i2)	olink___GALNT2__1113_i2	64076	1108	1009	-0.0568286	0.0306642	0.0641394	0.0556209	1.85325	NA	indep	scale(value)~scale(arr_filt_RDB_Delta)+mri_serial_number+sex+mriage_days	0.178753
scale(arr_filt_RDB_Delta)	scale(olink___HAGH__1244_i2)	olink___HAGH__1244_i2	64076	1108	1009	-0.0206353	0.0305667	0.499773	0.0616162	0.675092	NA	indep	scale(value)~scale(arr_filt_RDB_Delta)+mri_serial_number+sex+mriage_days	0.687864
scale(arr_filt_RDB_Delta)	scale(olink___IGSF3__1355_i0)	olink___IGSF3__1355_i0	64076	48188	7033	0.0291668	0.0118175	0.0136071	0.0205569	2.4681	NA	indep	scale(value)~scale(arr_filt_RDB_Delta)+mri_serial_number+sex+mriage_days	0.0539845
scale(arr_filt_RDB_Delta)	scale(olink___IKBKG__1358_i3)	olink___IKBKG__1358_i3	64076	1062	959	-0.0470581	0.0317562	0.138709	0.0387971	1.48186	NA	indep	scale(value)~scale(arr_filt_RDB_Delta)+mri_serial_number+sex+mriage_days	0.307431
scale(arr_filt_RDB_Delta)	scale(olink___IL34__1410_i2)	olink___IL34__1410_i2	64076	1090	992	-0.00522165	0.0317538	0.869417	0.00435579	0.164442	NA	indep	scale(value)~scale(arr_filt_RDB_Delta)+mri_serial_number+sex+mriage_days	0.931665
scale(arr_filt_RDB_Delta)	scale(olink___ITGB1__1457_i0)	olink___ITGB1__1457_i0	64076	48117	7030	0.00997835	0.0116202	0.390532	0.0532903	0.858707	NA	indep	scale(value)~scale(arr_filt_RDB_Delta)+mri_serial_number+sex+mriage_days	0.59139
scale(arr_filt_RDB_Delta)	scale(olink___KLK13__1516_i0)	olink___KLK13__1516_i0	64076	47319	6928	-0.00358909	0.0116667	0.758369	0.0596776	0.307635	NA	indep	scale(value)~scale(arr_filt_RDB_Delta)+mri_serial_number+sex+mriage_days	0.864555
scale(arr_filt_RDB_Delta)	scale(olink___LEP__1572_i2)	olink___LEP__1572_i2	64076	1106	1007	-0.00438892	0.0272067	0.871876	0.25789	0.161318	NA	indep	scale(value)~scale(arr_filt_RDB_Delta)+mri_serial_number+sex+mriage_days	0.932975
scale(arr_filt_RDB_Delta)	scale(olink___LXN__1636_i2)	olink___LXN__1636_i2	64076	1102	1005	-0.0253227	0.0312931	0.418588	0.0200889	0.809209	NA	indep	scale(value)~scale(arr_filt_RDB_Delta)+mri_serial_number+sex+mriage_days	0.617038
scale(arr_filt_RDB_Delta)	scale(olink___LY96__1640_i3)	olink___LY96__1640_i3	64076	1057	954	-0.0132567	0.0318444	0.677287	0.0384959	0.416297	NA	indep	scale(value)~scale(arr_filt_RDB_Delta)+mri_serial_number+sex+mriage_days	0.812156
scale(arr_filt_RDB_Delta)	scale(olink___MED18__1696_i0)	olink___MED18__1696_i0	64076	47798	6984	0.0153841	0.0119702	0.198766	0.00196822	1.2852	NA	indep	scale(value)~scale(arr_filt_RDB_Delta)+mri_serial_number+sex+mriage_days	0.387895
scale(arr_filt_RDB_Delta)	scale(olink___MGMT__1718_i3)	olink___MGMT__1718_i3	64076	1062	959	-0.0418616	0.0320838	0.19229	0.0188642	1.30476	NA	indep	scale(value)~scale(arr_filt_RDB_Delta)+mri_serial_number+sex+mriage_days	0.380512
scale(arr_filt_RDB_Delta)	scale(olink___MPI__1751_i0)	olink___MPI__1751_i0	64076	48188	7033	0.0206528	0.0118919	0.0824809	0.00819013	1.73672	NA	indep	scale(value)~scale(arr_filt_RDB_Delta)+mri_serial_number+sex+mriage_days	0.213173
scale(arr_filt_RDB_Delta)	scale(olink___NAAA__1807_i2)	olink___NAAA__1807_i2	64076	1102	1005	0.0097216	0.0316179	0.758549	-0.000356304	0.307471	NA	indep	scale(value)~scale(arr_filt_RDB_Delta)+mri_serial_number+sex+mriage_days	0.864555
scale(arr_filt_RDB_Delta)	scale(olink___NDRG1__1828_i2)	olink___NDRG1__1828_i2	64076	1090	992	0.0104028	0.0316604	0.742548	0.0102002	0.328573	NA	indep	scale(value)~scale(arr_filt_RDB_Delta)+mri_serial_number+sex+mriage_days	0.855246
scale(arr_filt_RDB_Delta)	scale(olink___PDCD1__1996_i2)	olink___PDCD1__1996_i2	64076	1108	1009	0.0486702	0.0314551	0.122109	0.00627606	1.54729	NA	indep	scale(value)~scale(arr_filt_RDB_Delta)+mri_serial_number+sex+mriage_days	0.281225
scale(arr_filt_RDB_Delta)	scale(olink___PILRA__2052_i0)	olink___PILRA__2052_i0	64076	48412	7071	0.0158482	0.0116642	0.174283	0.0405934	1.35871	NA	indep	scale(value)~scale(arr_filt_RDB_Delta)+mri_serial_number+sex+mriage_days	0.357249
scale(arr_filt_RDB_Delta)	scale(olink___PLA2G10__2060_i3)	olink___PLA2G10__2060_i3	64076	1057	954	-0.0446452	0.0312999	0.154091	0.0710972	1.42637	NA	indep	scale(value)~scale(arr_filt_RDB_Delta)+mri_serial_number+sex+mriage_days	0.329046
scale(arr_filt_RDB_Delta)	scale(olink___PLAT__2066_i2)	olink___PLAT__2066_i2	64076	1110	1011	0.0295216	0.0301349	0.327495	0.0859664	0.979648	NA	indep	scale(value)~scale(arr_filt_RDB_Delta)+mri_serial_number+sex+mriage_days	0.531612
scale(arr_filt_RDB_Delta)	scale(olink___PODXL__2095_i3)	olink___PODXL__2095_i3	64076	1059	956	-0.00197228	0.032439	0.951532	-0.000133611	0.0607995	NA	indep	scale(value)~scale(arr_filt_RDB_Delta)+mri_serial_number+sex+mriage_days	0.975731
scale(arr_filt_RDB_Delta)	scale(olink___PSMD9__2175_i3)	olink___PSMD9__2175_i3	64076	1059	956	0.029162	0.0312773	0.351382	0.0702151	0.93237	NA	indep	scale(value)~scale(arr_filt_RDB_Delta)+mri_serial_number+sex+mriage_days	0.554022
scale(arr_filt_RDB_Delta)	scale(olink___PXN__2212_i0)	olink___PXN__2212_i0	64076	47829	6993	0.0186847	0.0117894	0.113041	0.0305265	1.58487	NA	indep	scale(value)~scale(arr_filt_RDB_Delta)+mri_serial_number+sex+mriage_days	0.266082
scale(arr_filt_RDB_Delta)	scale(olink___QDPR__2216_i3)	olink___QDPR__2216_i3	64076	1033	932	-0.00921743	0.032077	0.773906	0.0477584	0.287353	NA	indep	scale(value)~scale(arr_filt_RDB_Delta)+mri_serial_number+sex+mriage_days	0.873889
scale(arr_filt_RDB_Delta)	scale(olink___SCG3__2355_i2)	olink___SCG3__2355_i2	64076	1104	1006	-0.046156	0.0306101	0.131904	0.0614189	1.50787	NA	indep	scale(value)~scale(arr_filt_RDB_Delta)+mri_serial_number+sex+mriage_days	0.296896
scale(arr_filt_RDB_Delta)	scale(olink___SEMA3F__2386_i3)	olink___SEMA3F__2386_i3	64076	1061	958	-0.0013037	0.0321349	0.967647	0.0169008	0.0405698	NA	indep	scale(value)~scale(arr_filt_RDB_Delta)+mri_serial_number+sex+mriage_days	0.982937
scale(arr_filt_RDB_Delta)	scale(olink___SPINK4__2539_i3)	olink___SPINK4__2539_i3	64076	1062	959	0.0453581	0.0318925	0.15529	0.0305271	1.42222	NA	indep	scale(value)~scale(arr_filt_RDB_Delta)+mri_serial_number+sex+mriage_days	0.330968
scale(arr_filt_RDB_Delta)	scale(olink___SPINK5__2540_i2)	olink___SPINK5__2540_i2	64076	1104	1005	-0.0575415	0.0306886	0.0610823	0.0580134	1.87501	NA	indep	scale(value)~scale(arr_filt_RDB_Delta)+mri_serial_number+sex+mriage_days	0.172442
scale(arr_filt_RDB_Delta)	scale(olink___TARBP2__2621_i2)	olink___TARBP2__2621_i2	64076	1090	992	-0.0341622	0.0288254	0.236247	0.179528	1.18514	NA	indep	scale(value)~scale(arr_filt_RDB_Delta)+mri_serial_number+sex+mriage_days	0.431359
scale(arr_filt_RDB_Delta)	scale(olink___TDGF1__2640_i2)	olink___TDGF1__2640_i2	64076	1090	992	-0.00219723	0.0318511	0.945016	-0.00175411	0.0689846	NA	indep	scale(value)~scale(arr_filt_RDB_Delta)+mri_serial_number+sex+mriage_days	0.972874
scale(arr_filt_RDB_Delta)	scale(olink___TDRKH__2643_i0)	olink___TDRKH__2643_i0	64076	47829	6993	0.00404562	0.0119602	0.735179	0.00224187	0.338258	NA	indep	scale(value)~scale(arr_filt_RDB_Delta)+mri_serial_number+sex+mriage_days	0.850559
scale(arr_filt_RDB_Delta)	scale(olink___TFRC__2657_i2)	olink___TFRC__2657_i2	64076	1109	1010	-0.0165801	0.0314898	0.598641	0.00298768	0.526523	NA	indep	scale(value)~scale(arr_filt_RDB_Delta)+mri_serial_number+sex+mriage_days	0.760931
scale(arr_filt_RDB_Delta)	scale(olink___TGFB1__2660_i3)	olink___TGFB1__2660_i3	64076	1065	962	0.0577035	0.0322128	0.073558	0.00804764	1.79132	NA	indep	scale(value)~scale(arr_filt_RDB_Delta)+mri_serial_number+sex+mriage_days	0.197183
scale(arr_filt_RDB_Delta)	scale(100009___Impedanceofarmleft__23110_i0)	100009___Impedanceofarmleft__23110_i0	64076	492195	63400	-0.012287	0.0026516	3.59685e-06	0.55441	4.63382	NA	indep	scale(value)~scale(arr_filt_RDB_Delta)+mri_serial_number+sex+mriage_days	3.3635e-05
scale(arr_filt_RDB_Delta)	scale(100014___6mmweakmeridianright__5098_i0)	100014___6mmweakmeridianright__5098_i0	64076	96041	12008	-0.0148582	0.00894184	0.0966103	0.0402126	1.66164	NA	indep	scale(value)~scale(arr_filt_RDB_Delta)+mri_serial_number+sex+mriage_days	0.238887
scale(arr_filt_RDB_Delta)	scale(100018___HeelbroadbandultrasoundattenuationBUAmanualentryright__4146_i2)	100018___HeelbroadbandultrasoundattenuationBUAmanualentryright__4146_i2	64076	4641	3966	0.012435	0.014093	0.377642	0.213518	0.882348	NA	indep	scale(value)~scale(arr_filt_RDB_Delta)+mri_serial_number+sex+mriage_days	0.58081
scale(arr_filt_RDB_Delta)	scale(100032___Durationtofirstpressofsnapbuttonineachround__404_i0)	100032___Durationtofirstpressofsnapbuttonineachround__404_i0	64076	202396	26592	0.00189577	0.00606022	0.754419	0.0237677	0.312821	NA	indep	scale(value)~scale(arr_filt_RDB_Delta)+mri_serial_number+sex+mriage_days	0.862334
scale(arr_filt_RDB_Delta)	scale(100041___Agestartedwearingglassesorcontactlenses__2217_i0)	100041___Agestartedwearingglassesorcontactlenses__2217_i0	64076	439835	55678	0.0039612	0.00417758	0.34303	0.028798	0.948203	NA	indep	scale(value)~scale(arr_filt_RDB_Delta)+mri_serial_number+sex+mriage_days	0.545865
scale(arr_filt_RDB_Delta)	scale(100041___Agewhenlossofvisionduetoinjuryortraumadiagnosed__5430_i0)	100041___Agewhenlossofvisionduetoinjuryortraumadiagnosed__5430_i0	64076	842	58	0.0860657	0.141149	0.544683	-0.059418	0.609749	NA	indep	scale(value)~scale(arr_filt_RDB_Delta)+mri_serial_number+sex+mriage_days	0.72252
scale(arr_filt_RDB_Delta)	scale(100044___Ageheartattackdiagnosed__3894_i0)	100044___Ageheartattackdiagnosed__3894_i0	64076	11542	673	-0.0149832	0.0356469	0.674385	0.166775	0.420323	NA	indep	scale(value)~scale(arr_filt_RDB_Delta)+mri_serial_number+sex+mriage_days	0.810222
scale(arr_filt_RDB_Delta)	scale(100052___Cookedvegetableintake__1289_i3)	100052___Cookedvegetableintake__1289_i3	64076	5998	5360	0.00649504	0.0136517	0.63426	0.00521856	0.475767	NA	indep	scale(value)~scale(arr_filt_RDB_Delta)+mri_serial_number+sex+mriage_days	0.784709
scale(arr_filt_RDB_Delta)	scale(100058___Agestoppedsmoking__2897_i3)	100058___Agestoppedsmoking__2897_i3	64076	1345	1184	0.0207688	0.0288964	0.472449	0.0156955	0.718732	NA	indep	scale(value)~scale(arr_filt_RDB_Delta)+mri_serial_number+sex+mriage_days	0.663904
scale(arr_filt_RDB_Delta)	scale(100069___AgestartedhormonereplacementtherapyHRT__3536_i3)	100069___AgestartedhormonereplacementtherapyHRT__3536_i3	64076	1059	940	-0.0973628	0.0317587	0.00223396	0.0550361	3.06571	NA	indep	scale(value)~scale(arr_filt_RDB_Delta)+mri_serial_number+mriage_days	0.0115738
scale(arr_filt_RDB_Delta)	scale(100069___Agewhenlastusedoralcontraceptivepill__2804_i0)	100069___Agewhenlastusedoralcontraceptivepill__2804_i0	64076	220030	29176	-0.0109362	0.0058278	0.0605889	0.0104442	1.87656	NA	indep	scale(value)~scale(arr_filt_RDB_Delta)+mri_serial_number+mriage_days	0.171391
scale(arr_filt_RDB_Delta)	scale(100069___Lengthofmenstrualcycle__3710_i0)	100069___Lengthofmenstrualcycle__3710_i0	64076	64029	10716	-0.00876773	0.00961416	0.36181	0.010993	0.91196	NA	indep	scale(value)~scale(arr_filt_RDB_Delta)+mri_serial_number+mriage_days	0.564814
scale(arr_filt_RDB_Delta)	scale(100098___VitaminD__100021_i2)	100098___VitaminD__100021_i2	64076	83234	18220	-0.00838445	0.0074018	0.25733	0.00278085	1.13276	NA	indep	scale(value)~scale(arr_filt_RDB_Delta)+mri_serial_number+sex+mriage_days	0.456307
scale(arr_filt_RDB_Delta)	scale(1010___Fractionacceleration300milligravities__90135_i0)	1010___Fractionacceleration300milligravities__90135_i0	64076	103660	25552	0.0539721	0.0061104	1.08474e-18	0.0465697	8.83283	NA	indep	scale(value)~scale(arr_filt_RDB_Delta)+mri_serial_number+sex+mriage_days	3.69692e-17
scale(arr_filt_RDB_Delta)	scale(1101___VolumeofgreymatterinAmygdalaleft__25888_i2)	1101___VolumeofgreymatterinAmygdalaleft__25888_i2	64076	46393	40767	-0.0279577	0.0043959	2.0397e-10	0.212819	6.35994	NA	indep	scale(value)~scale(arr_filt_RDB_Delta)+mri_serial_number+sex+mriage_days	3.36432e-09
scale(arr_filt_RDB_Delta)	scale(1101___VolumeofgreymatterinCingulateGyrusanteriordivisionright__25839_i2)	1101___VolumeofgreymatterinCingulateGyrusanteriordivisionright__25839_i2	64076	46393	40767	0.00465535	0.00480317	0.33244	0.0602009	0.969223	NA	indep	scale(value)~scale(arr_filt_RDB_Delta)+mri_serial_number+sex+mriage_days	0.535561
scale(arr_filt_RDB_Delta)	scale(1101___VolumeofgreymatterinCingulateGyrusposteriordivisionright__25841_i2)	1101___VolumeofgreymatterinCingulateGyrusposteriordivisionright__25841_i2	64076	46393	40767	0.00488767	0.0044743	0.27467	0.184491	1.09239	NA	indep	scale(value)~scale(arr_filt_RDB_Delta)+mri_serial_number+sex+mriage_days	0.475503
scale(arr_filt_RDB_Delta)	scale(1101___VolumeofgreymatterinParietalOperculumCortexright__25867_i3)	1101___VolumeofgreymatterinParietalOperculumCortexright__25867_i3	64076	4784	4283	-0.0132479	0.0142635	0.353046	0.131793	0.928799	NA	indep	scale(value)~scale(arr_filt_RDB_Delta)+mri_serial_number+sex+mriage_days	0.555556
scale(arr_filt_RDB_Delta)	scale(1101___VolumeofgreymatterinSupracalcarineCortexleft__25874_i3)	1101___VolumeofgreymatterinSupracalcarineCortexleft__25874_i3	64076	4784	4283	-0.0252001	0.0146721	0.085951	0.0813365	1.71755	NA	indep	scale(value)~scale(arr_filt_RDB_Delta)+mri_serial_number+sex+mriage_days	0.219534
scale(arr_filt_RDB_Delta)	scale(114___Particulatematterairpollutionpm102007__24019_i0)	114___Particulatematterairpollutionpm102007__24019_i0	64076	493890	63208	0.00268991	0.00327252	0.411098	0.323354	0.821968	NA	indep	scale(value)~scale(arr_filt_RDB_Delta)+mri_serial_number+sex+mriage_days	0.610443
scale(arr_filt_RDB_Delta)	scale(119___MeanATTinwholebraininwhitematter__24400_i2)	119___MeanATTinwholebraininwhitematter__24400_i2	64076	3414	2923	0.066603	0.0168908	8.23094e-05	0.17347	3.94315	NA	indep	scale(value)~scale(arr_filt_RDB_Delta)+mri_serial_number+sex+mriage_days	0.000592073
scale(arr_filt_RDB_Delta)	scale(125___LegBMCbonemineralcontentleft__23320_i3)	125___LegBMCbonemineralcontentleft__23320_i3	64076	1985	1785	-0.024292	0.0142044	0.0874073	0.641909	1.71018	NA	indep	scale(value)~scale(arr_filt_RDB_Delta)+mri_serial_number+sex+mriage_days	0.2223
scale(arr_filt_RDB_Delta)	scale(125___SpineBMDbonemineraldensity__23234_i3)	125___SpineBMDbonemineraldensity__23234_i3	64076	4017	3590	0.000595172	0.0138859	0.965814	0.310516	0.0428617	NA	indep	scale(value)~scale(arr_filt_RDB_Delta)+mri_serial_number+sex+mriage_days	0.982397
scale(arr_filt_RDB_Delta)	scale(134___MeanFAinbodyofcorpuscallosumonFAskeleton__25059_i2)	134___MeanFAinbodyofcorpuscallosumonFAskeleton__25059_i2	64076	44085	38825	-0.0561932	0.00482553	2.74394e-31	0.0965917	11.645	NA	indep	scale(value)~scale(arr_filt_RDB_Delta)+mri_serial_number+sex+mriage_days	2.18646e-29
scale(arr_filt_RDB_Delta)	scale(134___MeanFAinretrolenticularpartofinternalcapsuleonFAskeletonleft__25077_i3)	134___MeanFAinretrolenticularpartofinternalcapsuleonFAskeletonleft__25077_i3	64076	4761	4262	-0.0183213	0.0151381	0.22624	0.0271094	1.21028	NA	indep	scale(value)~scale(arr_filt_RDB_Delta)+mri_serial_number+sex+mriage_days	0.420415
scale(arr_filt_RDB_Delta)	scale(134___MeanICVFininferiorcerebellarpeduncleonFAskeletonright__25354_i2)	134___MeanICVFininferiorcerebellarpeduncleonFAskeletonright__25354_i2	64076	44082	38822	0.0148622	0.00492729	0.00256046	0.0581613	3.0163	NA	indep	scale(value)~scale(arr_filt_RDB_Delta)+mri_serial_number+sex+mriage_days	0.0129976
scale(arr_filt_RDB_Delta)	scale(134___MeanICVFinpontinecrossingtractonFAskeleton__25345_i2)	134___MeanICVFinpontinecrossingtractonFAskeleton__25345_i2	64076	44082	38822	0.00428877	0.00502101	0.393019	0.0219944	0.854165	NA	indep	scale(value)~scale(arr_filt_RDB_Delta)+mri_serial_number+sex+mriage_days	0.594269
scale(arr_filt_RDB_Delta)	scale(134___MeanISOVFinposteriorthalamicradiationonFAskeletonleft__25469_i3)	134___MeanISOVFinposteriorthalamicradiationonFAskeletonleft__25469_i3	64076	4761	4262	0.0369745	0.0148413	0.0127645	0.0648863	2.49133	NA	indep	scale(value)~scale(arr_filt_RDB_Delta)+mri_serial_number+sex+mriage_days	0.0512893
scale(arr_filt_RDB_Delta)	scale(134___MeanISOVFinsuperiorfrontooccipitalfasciculusonFAskeletonleft__25483_i2)	134___MeanISOVFinsuperiorfrontooccipitalfasciculusonFAskeletonleft__25483_i2	64076	44082	38822	0.0452896	0.00482463	6.48622e-21	0.096999	9.38717	NA	indep	scale(value)~scale(arr_filt_RDB_Delta)+mri_serial_number+sex+mriage_days	2.66878e-19
scale(arr_filt_RDB_Delta)	scale(134___MeanMDincerebralpeduncleonFAskeletonright__25118_i3)	134___MeanMDincerebralpeduncleonFAskeletonright__25118_i3	64076	4761	4262	-0.0133347	0.0151268	0.378083	0.0285651	0.881526	NA	indep	scale(value)~scale(arr_filt_RDB_Delta)+mri_serial_number+sex+mriage_days	0.580935
scale(arr_filt_RDB_Delta)	scale(134___MeanMDinsuperiorfrontooccipitalfasciculusonFAskeletonright__25146_i2)	134___MeanMDinsuperiorfrontooccipitalfasciculusonFAskeletonright__25146_i2	64076	44085	38825	0.0592763	0.00452926	4.70238e-39	0.204118	13.0874	NA	indep	scale(value)~scale(arr_filt_RDB_Delta)+mri_serial_number+sex+mriage_days	6.33422e-37
scale(arr_filt_RDB_Delta)	scale(134___MeanMOinretrolenticularpartofinternalcapsuleonFAskeletonleft__25173_i2)	134___MeanMOinretrolenticularpartofinternalcapsuleonFAskeletonleft__25173_i2	64076	44085	38825	-0.00703239	0.00504173	0.163074	0.0138254	1.39483	NA	indep	scale(value)~scale(arr_filt_RDB_Delta)+mri_serial_number+sex+mriage_days	0.341953
scale(arr_filt_RDB_Delta)	scale(134___MeanMOinspleniumofcorpuscallosumonFAskeleton__25156_i2)	134___MeanMOinspleniumofcorpuscallosumonFAskeleton__25156_i2	64076	44085	38825	-0.00378843	0.0048171	0.431606	0.0997453	0.786454	NA	indep	scale(value)~scale(arr_filt_RDB_Delta)+mri_serial_number+sex+mriage_days	0.629333
scale(arr_filt_RDB_Delta)	scale(134___MeanODinsuperiorcerebellarpeduncleonFAskeletonleft__25405_i3)	134___MeanODinsuperiorcerebellarpeduncleonFAskeletonleft__25405_i3	64076	4761	4262	0.00318764	0.0149916	0.831627	0.0458477	0.212628	NA	indep	scale(value)~scale(arr_filt_RDB_Delta)+mri_serial_number+sex+mriage_days	0.907695
scale(arr_filt_RDB_Delta)	scale(135___WeightedmeanL2intractmediallemniscusleft__25613_i3)	135___WeightedmeanL2intractmediallemniscusleft__25613_i3	64076	4761	4262	-0.00228185	0.0151135	0.879998	0.0302722	0.150981	NA	indep	scale(value)~scale(arr_filt_RDB_Delta)+mri_serial_number+sex+mriage_days	0.937864
scale(arr_filt_RDB_Delta)	scale(135___WeightedmeanL3intractcingulategyruspartofcingulumright__25628_i2)	135___WeightedmeanL3intractcingulategyruspartofcingulumright__25628_i2	64076	44083	38823	0.0352373	0.00493207	9.19008e-13	0.0563073	7.14452	NA	indep	scale(value)~scale(arr_filt_RDB_Delta)+mri_serial_number+sex+mriage_days	1.82112e-11
scale(arr_filt_RDB_Delta)	scale(135___WeightedmeanMDintractcingulategyruspartofcingulumleft__25519_i2)	135___WeightedmeanMDintractcingulategyruspartofcingulumleft__25519_i2	64076	44083	38823	0.0321196	0.00495387	9.05546e-11	0.047948	6.48373	NA	indep	scale(value)~scale(arr_filt_RDB_Delta)+mri_serial_number+sex+mriage_days	1.54777e-09
scale(arr_filt_RDB_Delta)	scale(135___WeightedmeanODintractsuperiorthalamicradiationleft__25700_i2)	135___WeightedmeanODintractsuperiorthalamicradiationleft__25700_i2	64076	44081	38821	-0.0301459	0.00467585	1.15307e-10	0.151855	6.44715	NA	indep	scale(value)~scale(arr_filt_RDB_Delta)+mri_serial_number+sex+mriage_days	1.95606e-09
scale(arr_filt_RDB_Delta)	scale(157___LVcircumferentialstrainAHA2__24142_i3)	157___LVcircumferentialstrainAHA2__24142_i3	64076	911	834	-0.0091877	0.0315949	0.77128	0.174108	0.290797	NA	indep	scale(value)~scale(arr_filt_RDB_Delta)+mri_serial_number+sex+mriage_days	0.872389
scale(arr_filt_RDB_Delta)	scale(157___LVcircumferentialstrainAHA5__24145_i2)	157___LVcircumferentialstrainAHA5__24145_i2	64076	39217	35834	-0.0135673	0.00512278	0.00809029	0.0610068	2.64843	NA	indep	scale(value)~scale(arr_filt_RDB_Delta)+mri_serial_number+sex+mriage_days	0.0351138
scale(arr_filt_RDB_Delta)	scale(17518___Cholesterol__30690_i0)	17518___Cholesterol__30690_i0	64076	469462	61044	-0.00686227	0.00399244	0.0856527	0.0273429	1.71882	NA	indep	scale(value)~scale(arr_filt_RDB_Delta)+mri_serial_number+sex+mriage_days	0.219267
scale(arr_filt_RDB_Delta)	scale(190___MeanintensityofnonWMhypointensitieswholebrain__26507_i3)	190___MeanintensityofnonWMhypointensitieswholebrain__26507_i3	64076	4758	4266	0.0133046	0.0153211	0.385233	0.00293276	0.868384	NA	indep	scale(value)~scale(arr_filt_RDB_Delta)+mri_serial_number+sex+mriage_days	0.586826
scale(arr_filt_RDB_Delta)	scale(191___VolumeofVPLlefthemisphere__26669_i3)	191___VolumeofVPLlefthemisphere__26669_i3	64076	4758	4266	0.0147134	0.0140598	0.295395	0.160341	1.04649	NA	indep	scale(value)~scale(arr_filt_RDB_Delta)+mri_serial_number+sex+mriage_days	0.49847
scale(arr_filt_RDB_Delta)	scale(191___Volumeofhippocampalfissurerighthemisphere__26646_i3)	191___Volumeofhippocampalfissurerighthemisphere__26646_i3	64076	4758	4266	0.0150402	0.0142877	0.29255	0.132905	1.05267	NA	indep	scale(value)~scale(arr_filt_RDB_Delta)+mri_serial_number+sex+mriage_days	0.495279
scale(arr_filt_RDB_Delta)	scale(191___Volumeofpresubiculumbodylefthemisphere__26627_i2)	191___Volumeofpresubiculumbodylefthemisphere__26627_i2	64076	46852	41167	-0.0190515	0.00455524	2.89147e-05	0.146523	4.18232	NA	indep	scale(value)~scale(arr_filt_RDB_Delta)+mri_serial_number+sex+mriage_days	0.000227834
scale(arr_filt_RDB_Delta)	scale(192___Areaoffrontalpolelefthemisphere__26752_i3)	192___Areaoffrontalpolelefthemisphere__26752_i3	64076	4758	4266	-0.00501156	0.0144233	0.72826	0.116364	0.347463	NA	indep	scale(value)~scale(arr_filt_RDB_Delta)+mri_serial_number+sex+mriage_days	0.846197
scale(arr_filt_RDB_Delta)	scale(192___Areaofparacentralrighthemisphere__26838_i2)	192___Areaofparacentralrighthemisphere__26838_i2	64076	46852	41167	0.00910708	0.00461225	0.0483269	0.125027	1.97454	NA	indep	scale(value)~scale(arr_filt_RDB_Delta)+mri_serial_number+sex+mriage_days	0.145663
scale(arr_filt_RDB_Delta)	scale(192___Meanthicknessofparsopercularislefthemisphere__26772_i3)	192___Meanthicknessofparsopercularislefthemisphere__26772_i3	64076	4758	4266	-0.0170152	0.0146757	0.246353	0.0851684	1.15941	NA	indep	scale(value)~scale(arr_filt_RDB_Delta)+mri_serial_number+sex+mriage_days	0.443251
scale(arr_filt_RDB_Delta)	scale(192___Meanthicknessofparsopercularisrighthemisphere__26873_i2)	192___Meanthicknessofparsopercularisrighthemisphere__26873_i2	64076	46852	41167	-0.0368357	0.0047518	9.2565e-15	0.0712784	7.75195	NA	indep	scale(value)~scale(arr_filt_RDB_Delta)+mri_serial_number+sex+mriage_days	2.18577e-13
scale(arr_filt_RDB_Delta)	scale(193___Areaofbanksstsrighthemisphere__26957_i3)	193___Areaofbanksstsrighthemisphere__26957_i3	64076	4758	4266	0.0120352	0.0148095	0.416454	0.0684132	0.812668	NA	indep	scale(value)~scale(arr_filt_RDB_Delta)+mri_serial_number+sex+mriage_days	0.615407
scale(arr_filt_RDB_Delta)	scale(193___Areaofparsorbitalisrighthemisphere__26974_i3)	193___Areaofparsorbitalisrighthemisphere__26974_i3	64076	4758	4266	0.00293231	0.014181	0.836193	0.145806	0.206778	NA	indep	scale(value)~scale(arr_filt_RDB_Delta)+mri_serial_number+sex+mriage_days	0.910989
scale(arr_filt_RDB_Delta)	scale(193___Areaofpostcentralrighthemisphere__26977_i3)	193___Areaofpostcentralrighthemisphere__26977_i3	64076	4758	4266	0.00644693	0.0140316	0.645929	0.163705	0.459458	NA	indep	scale(value)~scale(arr_filt_RDB_Delta)+mri_serial_number+sex+mriage_days	0.792538
scale(arr_filt_RDB_Delta)	scale(194___Greywhitecontrastinmiddletemporallefthemisphere__27003_i2)	194___Greywhitecontrastinmiddletemporallefthemisphere__27003_i2	64076	46852	41167	-0.0186044	0.00432865	1.72771e-05	0.229319	4.29796	NA	indep	scale(value)~scale(arr_filt_RDB_Delta)+mri_serial_number+sex+mriage_days	0.000142175
scale(arr_filt_RDB_Delta)	scale(195___AreaofBA3blefthemisphere__27062_i3)	195___AreaofBA3blefthemisphere__27062_i3	64076	4758	4266	0.00681816	0.0136252	0.616813	0.211451	0.50041	NA	indep	scale(value)~scale(arr_filt_RDB_Delta)+mri_serial_number+sex+mriage_days	0.773494
scale(arr_filt_RDB_Delta)	scale(195___MeanthicknessofMTrighthemisphere__27126_i2)	195___MeanthicknessofMTrighthemisphere__27126_i2	64076	46852	41167	-0.00543238	0.00479416	0.257169	0.0546455	1.13312	NA	indep	scale(value)~scale(arr_filt_RDB_Delta)+mri_serial_number+sex+mriage_days	0.456091
scale(arr_filt_RDB_Delta)	scale(196___Areaofparsopercularisrighthemisphere__27251_i3)	196___Areaofparsopercularisrighthemisphere__27251_i3	64076	4758	4266	0.00586748	0.0146478	0.688757	0.0886352	0.400569	NA	indep	scale(value)~scale(arr_filt_RDB_Delta)+mri_serial_number+sex+mriage_days	0.820605
scale(arr_filt_RDB_Delta)	scale(196___Volumeoflingualrighthemisphere__27308_i3)	196___Volumeoflingualrighthemisphere__27308_i3	64076	4758	4266	-0.00499266	0.0147505	0.735023	0.0758142	0.338474	NA	indep	scale(value)~scale(arr_filt_RDB_Delta)+mri_serial_number+sex+mriage_days	0.850474
scale(arr_filt_RDB_Delta)	scale(196___Volumeofsuperiorparietallefthemisphere__27231_i2)	196___Volumeofsuperiorparietallefthemisphere__27231_i2	64076	46852	41167	-0.0141932	0.00467703	0.00240962	0.100277	3.03465	NA	indep	scale(value)~scale(arr_filt_RDB_Delta)+mri_serial_number+sex+mriage_days	0.0123426
scale(arr_filt_RDB_Delta)	scale(197___MeanthicknessofGoctempmedLingualrighthemisphere__27646_i3)	197___MeanthicknessofGoctempmedLingualrighthemisphere__27646_i3	64076	4758	4266	-0.00161152	0.0153221	0.916241	0.0028052	0.105176	NA	indep	scale(value)~scale(arr_filt_RDB_Delta)+mri_serial_number+sex+mriage_days	0.957096
scale(arr_filt_RDB_Delta)	scale(197___MeanthicknessofGsubcallosallefthemisphere__27434_i3)	197___MeanthicknessofGsubcallosallefthemisphere__27434_i3	64076	4758	4266	0.00505503	0.0151707	0.738992	0.0224122	0.33321	NA	indep	scale(value)~scale(arr_filt_RDB_Delta)+mri_serial_number+sex+mriage_days	0.853093
scale(arr_filt_RDB_Delta)	scale(197___MeanthicknessofGtempsupLaterallefthemisphere__27436_i2)	197___MeanthicknessofGtempsupLaterallefthemisphere__27436_i2	64076	46852	41167	-0.0391437	0.00473022	1.32008e-16	0.0796968	8.27524	NA	indep	scale(value)~scale(arr_filt_RDB_Delta)+mri_serial_number+sex+mriage_days	3.74355e-15
scale(arr_filt_RDB_Delta)	scale(197___VolumeofGorbitalrighthemisphere__27722_i2)	197___VolumeofGorbitalrighthemisphere__27722_i2	64076	46852	41167	-0.00267114	0.00445525	0.548811	0.183579	0.599547	NA	indep	scale(value)~scale(arr_filt_RDB_Delta)+mri_serial_number+sex+mriage_days	0.725359
scale(arr_filt_RDB_Delta)	scale(197___VolumeofSoctempmedLingualrighthemisphere__27759_i2)	197___VolumeofSoctempmedLingualrighthemisphere__27759_i2	64076	46852	41167	-0.0110632	0.00448065	0.0135495	0.174246	2.4691	NA	indep	scale(value)~scale(arr_filt_RDB_Delta)+mri_serial_number+sex+mriage_days	0.0538316
scale(arr_filt_RDB_Delta)	scale(220___ConcentrationofChylomicronsandExtremelyLargeVLDLParticles__23481_i0)	220___ConcentrationofChylomicronsandExtremelyLargeVLDLParticles__23481_i0	64076	274352	37909	0.0181914	0.00493999	0.000231302	0.0752321	3.68247	NA	indep	scale(value)~scale(arr_filt_RDB_Delta)+mri_serial_number+sex+mriage_days	0.00150846
scale(arr_filt_RDB_Delta)	scale(220___TotalLipidsinMediumHDL__23566_i0)	220___TotalLipidsinMediumHDL__23566_i0	64076	274352	37909	0.00696801	0.00472358	0.14018	0.154478	1.47515	NA	indep	scale(value)~scale(arr_filt_RDB_Delta)+mri_serial_number+sex+mriage_days	0.309792
scale(arr_filt_RDB_Delta)	scale(220___TotalLipidsinMediumVLDL__23503_i0)	220___TotalLipidsinMediumVLDL__23503_i0	64076	274352	37909	0.00433341	0.00503845	0.389757	0.038001	0.860069	NA	indep	scale(value)~scale(arr_filt_RDB_Delta)+mri_serial_number+sex+mriage_days	0.590653
scale(arr_filt_RDB_Delta)	scale(olink___ALCAM__95_i0)	olink___ALCAM__95_i0	64076	48573	7098	-0.0053788	0.0110734	0.627166	0.132045	0.485741	NA	indep	scale(value)~scale(arr_filt_RDB_Delta)+mri_serial_number+sex+mriage_days	0.77965
scale(arr_filt_RDB_Delta)	scale(olink___ARHGAP25__169_i0)	olink___ARHGAP25__169_i0	64076	47798	6984	0.0103783	0.0118927	0.382878	0.0148471	0.872662	NA	indep	scale(value)~scale(arr_filt_RDB_Delta)+mri_serial_number+sex+mriage_days	0.584766
scale(arr_filt_RDB_Delta)	scale(olink___BTN3A2__297_i3)	olink___BTN3A2__297_i3	64076	1062	959	-0.00355522	0.0321565	0.911989	0.0144105	0.11056	NA	indep	scale(value)~scale(arr_filt_RDB_Delta)+mri_serial_number+sex+mriage_days	0.954389
scale(arr_filt_RDB_Delta)	scale(olink___CA13__325_i3)	olink___CA13__325_i3	64076	1033	932	-0.0350357	0.0322712	0.277909	0.036197	1.08567	NA	indep	scale(value)~scale(arr_filt_RDB_Delta)+mri_serial_number+sex+mriage_days	0.479407
scale(arr_filt_RDB_Delta)	scale(olink___CA3__328_i2)	olink___CA3__328_i2	64076	1110	1011	-0.0319929	0.0303386	0.291895	0.0735686	1.05453	NA	indep	scale(value)~scale(arr_filt_RDB_Delta)+mri_serial_number+sex+mriage_days	0.494578
scale(arr_filt_RDB_Delta)	scale(olink___CCL17__385_i3)	olink___CCL17__385_i3	64076	1061	958	0.0188803	0.0324707	0.561071	-0.00345945	0.581455	NA	indep	scale(value)~scale(arr_filt_RDB_Delta)+mri_serial_number+sex+mriage_days	0.734681
scale(arr_filt_RDB_Delta)	scale(olink___CD1C__420_i3)	olink___CD1C__420_i3	64076	1056	953	-0.000486422	0.031544	0.9877	0.0574037	0.0154204	NA	indep	scale(value)~scale(arr_filt_RDB_Delta)+mri_serial_number+sex+mriage_days	0.991978
scale(arr_filt_RDB_Delta)	scale(olink___CD300LG__439_i3)	olink___CD300LG__439_i3	64076	1060	957	-0.0495456	0.0308422	0.108513	0.0956468	1.60642	NA	indep	scale(value)~scale(arr_filt_RDB_Delta)+mri_serial_number+sex+mriage_days	0.25849
scale(arr_filt_RDB_Delta)	scale(olink___CD34__442_i0)	olink___CD34__442_i0	64076	48398	7047	-0.0116172	0.0119037	0.329133	0.00431211	0.97593	NA	indep	scale(value)~scale(arr_filt_RDB_Delta)+mri_serial_number+sex+mriage_days	0.532978
scale(arr_filt_RDB_Delta)	scale(olink___CETN2__537_i0)	olink___CETN2__537_i0	64076	47829	6993	0.00991329	0.0119644	0.407379	0.00153502	0.828565	NA	indep	scale(value)~scale(arr_filt_RDB_Delta)+mri_serial_number+sex+mriage_days	0.607417
scale(arr_filt_RDB_Delta)	scale(olink___CPA1__652_i2)	olink___CPA1__652_i2	64076	1110	1011	0.0448791	0.0315487	0.155182	-0.00180924	1.42253	NA	indep	scale(value)~scale(arr_filt_RDB_Delta)+mri_serial_number+sex+mriage_days	0.330799
scale(arr_filt_RDB_Delta)	scale(olink___CPA1__652_i3)	olink___CPA1__652_i3	64076	1063	960	0.0235958	0.0324315	0.467064	-0.00340329	0.727556	NA	indep	scale(value)~scale(arr_filt_RDB_Delta)+mri_serial_number+sex+mriage_days	0.658792
scale(arr_filt_RDB_Delta)	scale(olink___DNAJB1__827_i0)	olink___DNAJB1__827_i0	64076	48188	7033	0.0286546	0.0117305	0.0146008	0.0349222	2.44274	NA	indep	scale(value)~scale(arr_filt_RDB_Delta)+mri_serial_number+sex+mriage_days	0.057185
scale(arr_filt_RDB_Delta)	scale(olink___DNMBP__839_i2)	olink___DNMBP__839_i2	64076	1102	1005	-0.0381371	0.0296444	0.198572	0.120624	1.28648	NA	indep	scale(value)~scale(arr_filt_RDB_Delta)+mri_serial_number+sex+mriage_days	0.387895
scale(arr_filt_RDB_Delta)	scale(olink___ENG__924_i3)	olink___ENG__924_i3	64076	1063	960	-0.0185838	0.0317587	0.558581	0.0377966	0.585156	NA	indep	scale(value)~scale(arr_filt_RDB_Delta)+mri_serial_number+sex+mriage_days	0.732964
scale(arr_filt_RDB_Delta)	scale(olink___FGFBP1__1046_i0)	olink___FGFBP1__1046_i0	64076	48385	7072	-0.0400986	0.0117952	0.00067865	0.0187646	3.39957	NA	indep	scale(value)~scale(arr_filt_RDB_Delta)+mri_serial_number+sex+mriage_days	0.00399113
scale(arr_filt_RDB_Delta)	scale(olink___GDNF__1139_i2)	olink___GDNF__1139_i2	64076	1090	992	0.0116666	0.0312015	0.708551	0.0386864	0.373911	NA	indep	scale(value)~scale(arr_filt_RDB_Delta)+mri_serial_number+sex+mriage_days	0.83375
scale(arr_filt_RDB_Delta)	scale(olink___GLT8D2__1179_i2)	olink___GLT8D2__1179_i2	64076	1090	992	-0.00513371	0.0318062	0.871807	0.00106341	0.161406	NA	indep	scale(value)~scale(arr_filt_RDB_Delta)+mri_serial_number+sex+mriage_days	0.932975
scale(arr_filt_RDB_Delta)	scale(olink___GZMH__1241_i0)	olink___GZMH__1241_i0	64076	47881	6996	0.0193701	0.0116699	0.0969908	0.0496787	1.65984	NA	indep	scale(value)~scale(arr_filt_RDB_Delta)+mri_serial_number+sex+mriage_days	0.239513
scale(arr_filt_RDB_Delta)	scale(olink___ICAM3__1316_i0)	olink___ICAM3__1316_i0	64076	48573	7098	0.00710747	0.0118641	0.549144	0.0036584	0.599073	NA	indep	scale(value)~scale(arr_filt_RDB_Delta)+mri_serial_number+sex+mriage_days	0.725461
scale(arr_filt_RDB_Delta)	scale(olink___IGF2R__1342_i0)	olink___IGF2R__1342_i0	64076	48412	7071	0.0496144	0.0116911	2.226e-05	0.036168	4.24378	NA	indep	scale(value)~scale(arr_filt_RDB_Delta)+mri_serial_number+sex+mriage_days	0.000179268
scale(arr_filt_RDB_Delta)	scale(olink___IL10__1360_i0)	olink___IL10__1360_i0	64076	47894	7003	0.00590894	0.0119687	0.621534	-0.00037968	0.493699	NA	indep	scale(value)~scale(arr_filt_RDB_Delta)+mri_serial_number+sex+mriage_days	0.77666
scale(arr_filt_RDB_Delta)	scale(olink___IL17A__1374_i0)	olink___IL17A__1374_i0	64076	47819	6985	-0.00584285	0.0119752	0.625627	0.00113796	0.487913	NA	indep	scale(value)~scale(arr_filt_RDB_Delta)+mri_serial_number+sex+mriage_days	0.77825
scale(arr_filt_RDB_Delta)	scale(olink___ILKAP__1424_i3)	olink___ILKAP__1424_i3	64076	1054	951	-0.0140336	0.0323745	0.664768	0.0103908	0.433476	NA	indep	scale(value)~scale(arr_filt_RDB_Delta)+mri_serial_number+sex+mriage_days	0.804476
scale(arr_filt_RDB_Delta)	scale(olink___LIF__1585_i3)	olink___LIF__1585_i3	64076	1054	951	-0.0286029	0.0324506	0.37831	0.00573317	0.881428	NA	indep	scale(value)~scale(arr_filt_RDB_Delta)+mri_serial_number+sex+mriage_days	0.581127
scale(arr_filt_RDB_Delta)	scale(olink___MATN3__1681_i3)	olink___MATN3__1681_i3	64076	1057	954	-0.0511533	0.0318474	0.108563	0.0383162	1.6062	NA	indep	scale(value)~scale(arr_filt_RDB_Delta)+mri_serial_number+sex+mriage_days	0.258499
scale(arr_filt_RDB_Delta)	scale(olink___MAX__1683_i3)	olink___MAX__1683_i3	64076	1054	951	-0.0385926	0.0321816	0.230746	0.0221497	1.19921	NA	indep	scale(value)~scale(arr_filt_RDB_Delta)+mri_serial_number+sex+mriage_days	0.425642
scale(arr_filt_RDB_Delta)	scale(olink___NOTCH3__1883_i2)	olink___NOTCH3__1883_i2	64076	1110	1011	-0.0393143	0.0301048	0.19188	0.0877957	1.30592	NA	indep	scale(value)~scale(arr_filt_RDB_Delta)+mri_serial_number+sex+mriage_days	0.380032
scale(arr_filt_RDB_Delta)	scale(olink___PAK4__1966_i2)	olink___PAK4__1966_i2	64076	1090	992	-0.0260888	0.030359	0.39036	0.0899039	0.859344	NA	indep	scale(value)~scale(arr_filt_RDB_Delta)+mri_serial_number+sex+mriage_days	0.591209
scale(arr_filt_RDB_Delta)	scale(olink___PDCD5__1998_i0)	olink___PDCD5__1998_i0	64076	48555	7097	0.0169787	0.0117822	0.149617	0.0175556	1.44104	NA	indep	scale(value)~scale(arr_filt_RDB_Delta)+mri_serial_number+sex+mriage_days	0.32285
scale(arr_filt_RDB_Delta)	scale(olink___PILRB__2053_i2)	olink___PILRB__2053_i2	64076	1062	966	0.0466721	0.0319671	0.144616	0.0183212	1.46	NA	indep	scale(value)~scale(arr_filt_RDB_Delta)+mri_serial_number+sex+mriage_days	0.316256
scale(arr_filt_RDB_Delta)	scale(olink___PTH1R__2188_i0)	olink___PTH1R__2188_i0	64076	48219	7045	-0.00811197	0.0119055	0.495666	0.00415202	0.681361	NA	indep	scale(value)~scale(arr_filt_RDB_Delta)+mri_serial_number+sex+mriage_days	0.684463
scale(arr_filt_RDB_Delta)	scale(olink___RGS8__2282_i0)	olink___RGS8__2282_i0	64076	47894	7003	-0.0227617	0.0119635	0.0571338	0.000497219	1.9026	NA	indep	scale(value)~scale(arr_filt_RDB_Delta)+mri_serial_number+sex+mriage_days	0.16479
scale(arr_filt_RDB_Delta)	scale(olink___SDC1__2374_i3)	olink___SDC1__2374_i3	64076	1061	958	-0.0106081	0.0319648	0.740061	0.0272803	0.331869	NA	indep	scale(value)~scale(arr_filt_RDB_Delta)+mri_serial_number+sex+mriage_days	0.853597
scale(arr_filt_RDB_Delta)	scale(olink___SELPLG__2385_i3)	olink___SELPLG__2385_i3	64076	1062	959	-0.0293333	0.0323366	0.364571	0.00333968	0.907124	NA	indep	scale(value)~scale(arr_filt_RDB_Delta)+mri_serial_number+sex+mriage_days	0.567572
scale(arr_filt_RDB_Delta)	scale(olink___SELP__2384_i0)	olink___SELP__2384_i0	64076	48331	7063	0.0246381	0.0118179	0.0371225	0.0162851	2.08481	NA	indep	scale(value)~scale(arr_filt_RDB_Delta)+mri_serial_number+sex+mriage_days	0.120149
scale(arr_filt_RDB_Delta)	scale(olink___SFRP1__2426_i3)	olink___SFRP1__2426_i3	64076	1057	954	0.038187	0.0314884	0.225535	0.0598716	1.21273	NA	indep	scale(value)~scale(arr_filt_RDB_Delta)+mri_serial_number+sex+mriage_days	0.419794
scale(arr_filt_RDB_Delta)	scale(olink___TGFBR2__2664_i3)	olink___TGFBR2__2664_i3	64076	1056	953	0.0102987	0.0309818	0.739652	0.0907057	0.332412	NA	indep	scale(value)~scale(arr_filt_RDB_Delta)+mri_serial_number+sex+mriage_days	0.853436
scale(arr_filt_RDB_Delta)	scale(olink___TMSB10__2710_i3)	olink___TMSB10__2710_i3	64076	1060	957	0.00164174	0.0324072	0.959607	0.00154103	0.0506598	NA	indep	scale(value)~scale(arr_filt_RDB_Delta)+mri_serial_number+sex+mriage_days	0.97911
scale(arr_filt_RDB_Delta)	scale(olink___TNFRSF10C__2718_i2)	olink___TNFRSF10C__2718_i2	64076	1110	1011	-0.0143824	0.0315237	0.648316	-0.000221588	0.45624	NA	indep	scale(value)~scale(arr_filt_RDB_Delta)+mri_serial_number+sex+mriage_days	0.794325
scale(arr_filt_RDB_Delta)	scale(olink___TREM2__2776_i0)	olink___TREM2__2776_i0	64076	48179	7044	0.0327467	0.0111955	0.00345561	0.119582	2.925	NA	indep	scale(value)~scale(arr_filt_RDB_Delta)+mri_serial_number+sex+mriage_days	0.0168681
scale(arr_filt_RDB_Delta)	scale(olink___VPS37A__2862_i2)	olink___VPS37A__2862_i2	64076	1101	1005	-0.0498458	0.0285681	0.0813263	0.183673	1.74481	NA	indep	scale(value)~scale(arr_filt_RDB_Delta)+mri_serial_number+sex+mriage_days	0.211688
scale(arr_filt_RDB_Delta)	scale(olink___VPS53__2864_i2)	olink___VPS53__2864_i2	64076	1101	1005	-0.0517073	0.0276475	0.0617432	0.235442	1.87024	NA	indep	scale(value)~scale(arr_filt_RDB_Delta)+mri_serial_number+sex+mriage_days	0.173657
scale(arr_filt_RDB_Delta)	scale(olink___XRCC4__2901_i2)	olink___XRCC4__2901_i2	64076	1090	992	0.0123041	0.030974	0.691277	0.0526571	0.39724	NA	indep	scale(value)~scale(arr_filt_RDB_Delta)+mri_serial_number+sex+mriage_days	0.822222
scale(arr_filt_RDB_Delta)	scale(100018___HeelbonemineraldensityBMDleft__4105_i0)	100018___HeelbonemineraldensityBMDleft__4105_i0	64076	164039	20223	-0.00224827	0.00684941	0.742732	0.051872	0.328242	NA	indep	scale(value)~scale(arr_filt_RDB_Delta)+mri_serial_number+sex+mriage_days	0.855343
scale(arr_filt_RDB_Delta)	scale(100027___Fluidintelligencescore__20016_i0)	100027___Fluidintelligencescore__20016_i0	64076	165409	20940	-0.00846364	0.00689569	0.219693	0.00482231	1.22738	NA	indep	scale(value)~scale(arr_filt_RDB_Delta)+mri_serial_number+sex+mriage_days	0.413753
scale(arr_filt_RDB_Delta)	scale(100027___Fluidintelligencescore__20016_i2)	100027___Fluidintelligencescore__20016_i2	64076	64830	54956	-0.0130956	0.00423008	0.00196366	0.0170864	3.09582	NA	indep	scale(value)~scale(arr_filt_RDB_Delta)+mri_serial_number+sex+mriage_days	0.0103344
scale(arr_filt_RDB_Delta)	scale(100029___Numberofroundsofnumericmemorytestperformed__4283_i0)	100029___Numberofroundsofnumericmemorytestperformed__4283_i0	64076	51793	6705	-0.0205674	0.0121591	0.0907834	0.010471	1.69152	NA	indep	scale(value)~scale(arr_filt_RDB_Delta)+mri_serial_number+sex+mriage_days	0.228422
scale(arr_filt_RDB_Delta)	scale(100034___Numberoffullbrothers__1873_i2)	100034___Numberoffullbrothers__1873_i2	64076	68910	58327	-0.00764263	0.00413808	0.0647665	0.0015632	1.8469	NA	indep	scale(value)~scale(arr_filt_RDB_Delta)+mri_serial_number+sex+mriage_days	0.179925
scale(arr_filt_RDB_Delta)	scale(100040___TimesincelastprostatespecificantigenPSAtest__3809_i3)	100040___TimesincelastprostatespecificantigenPSAtest__3809_i3	64076	1376	1209	0.0401626	0.0288629	0.164332	-0.000740571	1.3915	NA	indep	scale(value)~scale(arr_filt_RDB_Delta)+mri_serial_number+mriage_days	0.343827
scale(arr_filt_RDB_Delta)	scale(100049___SpeechreceptionthresholdSRTestimateleft__20019_i2)	100049___SpeechreceptionthresholdSRTestimateleft__20019_i2	64076	67192	56970	-0.000997567	0.00407102	0.806425	0.0561618	0.245041	NA	indep	scale(value)~scale(arr_filt_RDB_Delta)+mri_serial_number+sex+mriage_days	0.892304
scale(arr_filt_RDB_Delta)	scale(100052___Saladrawvegetableintake__1299_i3)	100052___Saladrawvegetableintake__1299_i3	64076	5998	5360	0.0391873	0.013603	0.00398269	0.012306	2.88078	NA	indep	scale(value)~scale(arr_filt_RDB_Delta)+mri_serial_number+sex+mriage_days	0.0190627
scale(arr_filt_RDB_Delta)	scale(100054___Numberofdaysweekofvigorousphysicalactivity10minutes__904_i3)	100054___Numberofdaysweekofvigorousphysicalactivity10minutes__904_i3	64076	5998	5360	-0.0228153	0.0135889	0.0932166	0.0143613	1.67897	NA	indep	scale(value)~scale(arr_filt_RDB_Delta)+mri_serial_number+sex+mriage_days	0.232784
scale(arr_filt_RDB_Delta)	scale(100054___Timespentusingcomputer__1080_i2)	100054___Timespentusingcomputer__1080_i2	64076	69873	59145	0.0113958	0.00405427	0.00494328	0.0281548	2.81081	NA	indep	scale(value)~scale(arr_filt_RDB_Delta)+mri_serial_number+sex+mriage_days	0.0229705
scale(arr_filt_RDB_Delta)	scale(100056___Lifetimenumberofsexualpartners__2149_i3)	100056___Lifetimenumberofsexualpartners__2149_i3	64076	5365	4800	-0.00289186	0.0144212	0.841076	0.00661324	0.200529	NA	indep	scale(value)~scale(arr_filt_RDB_Delta)+mri_serial_number+sex+mriage_days	0.913736
scale(arr_filt_RDB_Delta)	scale(100058___Exposuretotobaccosmokeathome__1269_i2)	100058___Exposuretotobaccosmokeathome__1269_i2	64076	68447	57962	0.0030887	0.00415409	0.457162	0.000129068	0.743533	NA	indep	scale(value)~scale(arr_filt_RDB_Delta)+mri_serial_number+sex+mriage_days	0.64993
scale(arr_filt_RDB_Delta)	scale(100058___Numberofcigarettescurrentlysmokeddailycurrentcigarettesmokers__3456_i2)	100058___Numberofcigarettescurrentlysmokeddailycurrentcigarettesmokers__3456_i2	64076	1307	1084	0.103921	0.0299075	0.00053169	0.0407167	3.47474	NA	indep	scale(value)~scale(arr_filt_RDB_Delta)+mri_serial_number+sex+mriage_days	0.00320004
scale(arr_filt_RDB_Delta)	scale(100069___Yearssincelastbreastcancerscreeningmammogram__2684_i0)	100069___Yearssincelastbreastcancerscreeningmammogram__2684_i0	64076	217339	25080	-0.00705789	0.00630625	0.26307	0.00385412	1.11919	NA	indep	scale(value)~scale(arr_filt_RDB_Delta)+mri_serial_number+mriage_days	0.463362
scale(arr_filt_RDB_Delta)	scale(100074___InterpolatedYearwhencancerfirstdiagnosed__20006_i3)	100074___InterpolatedYearwhencancerfirstdiagnosed__20006_i3	64076	647	576	-0.0126027	0.0419559	0.763997	0.00370562	0.30038	NA	indep	scale(value)~scale(arr_filt_RDB_Delta)+mri_serial_number+sex+mriage_days	0.867222
scale(arr_filt_RDB_Delta)	scale(100098___Totalsugars__100008_i0)	100098___Totalsugars__100008_i0	64076	70713	9790	0.00561652	0.0100768	0.577288	0.00774688	0.55737	NA	indep	scale(value)~scale(arr_filt_RDB_Delta)+mri_serial_number+sex+mriage_days	0.74737
scale(arr_filt_RDB_Delta)	scale(1010___Fractionacceleration12milligravities__90103_i0)	1010___Fractionacceleration12milligravities__90103_i0	64076	103660	25552	0.0176557	0.00620757	0.00445544	0.0160058	2.84423	NA	indep	scale(value)~scale(arr_filt_RDB_Delta)+mri_serial_number+sex+mriage_days	0.0209881
scale(arr_filt_RDB_Delta)	scale(106___90thpercentileofabsoluteheadmotionfromtfMRI__24446_i3)	106___90thpercentileofabsoluteheadmotionfromtfMRI__24446_i3	64076	4662	4186	-0.00877312	0.0150749	0.560619	0.0531988	0.581968	NA	indep	scale(value)~scale(arr_filt_RDB_Delta)+mri_serial_number+sex+mriage_days	0.734361
scale(arr_filt_RDB_Delta)	scale(107___NumberofdMRIoutlierslicesdetectedandcorrected__25746_i3)	107___NumberofdMRIoutlierslicesdetectedandcorrected__25746_i3	64076	3569	3189	0.00243754	0.0171731	0.887137	0.0634789	0.141939	NA	indep	scale(value)~scale(arr_filt_RDB_Delta)+mri_serial_number+sex+mriage_days	0.941558
scale(arr_filt_RDB_Delta)	scale(1101___VolumeofgreymatterinCingulateGyrusposteriordivisionright__25841_i3)	1101___VolumeofgreymatterinCingulateGyrusposteriordivisionright__25841_i3	64076	4784	4283	0.031349	0.013822	0.0233762	0.184702	2.26804	NA	indep	scale(value)~scale(arr_filt_RDB_Delta)+mri_serial_number+sex+mriage_days	0.083439
scale(arr_filt_RDB_Delta)	scale(1101___VolumeofgreymatterinCunealCortexright__25845_i2)	1101___VolumeofgreymatterinCunealCortexright__25845_i2	64076	46393	40767	-0.0154572	0.00465495	0.00089904	0.117309	3.3206	NA	indep	scale(value)~scale(arr_filt_RDB_Delta)+mri_serial_number+sex+mriage_days	0.0051507
scale(arr_filt_RDB_Delta)	scale(119___MeanATTinOccipitalLobeingreymatterright__24391_i2)	119___MeanATTinOccipitalLobeingreymatterright__24391_i2	64076	3414	2923	0.0663702	0.0169371	9.10969e-05	0.168937	3.91864	NA	indep	scale(value)~scale(arr_filt_RDB_Delta)+mri_serial_number+sex+mriage_days	0.000648278
scale(arr_filt_RDB_Delta)	scale(119___MeanCBFinCaudateleft__24380_i2)	119___MeanCBFinCaudateleft__24380_i2	64076	3414	2923	-0.0760126	0.0166237	5.01916e-06	0.199402	4.57254	NA	indep	scale(value)~scale(arr_filt_RDB_Delta)+mri_serial_number+sex+mriage_days	4.56893e-05
scale(arr_filt_RDB_Delta)	scale(119___MeanCBFincerebruminwhitematterright__24378_i2)	119___MeanCBFincerebruminwhitematterright__24378_i2	64076	3414	2923	-0.0606201	0.0170562	0.000385227	0.157208	3.55415	NA	indep	scale(value)~scale(arr_filt_RDB_Delta)+mri_serial_number+sex+mriage_days	0.00240157
scale(arr_filt_RDB_Delta)	scale(125___FemurtrochBMDbonemineraldensityright__23214_i2)	125___FemurtrochBMDbonemineraldensityright__23214_i2	64076	46256	38917	-0.015006	0.00416843	0.000318705	0.324233	3.59992	NA	indep	scale(value)~scale(arr_filt_RDB_Delta)+mri_serial_number+sex+mriage_days	0.00201799
scale(arr_filt_RDB_Delta)	scale(125___L1L4BMDbonemineraldensityTscore__23205_i2)	125___L1L4BMDbonemineraldensityTscore__23205_i2	64076	45507	38274	0.0017035	0.00491666	0.728987	0.0753982	0.346476	NA	indep	scale(value)~scale(arr_filt_RDB_Delta)+mri_serial_number+sex+mriage_days	0.846867
scale(arr_filt_RDB_Delta)	scale(125___Pelvisbonearea__23307_i2)	125___Pelvisbonearea__23307_i2	64076	47763	40260	-0.00148155	0.00353739	0.675346	0.496542	0.418825	NA	indep	scale(value)~scale(arr_filt_RDB_Delta)+mri_serial_number+sex+mriage_days	0.810774
scale(arr_filt_RDB_Delta)	scale(134___MeanICVFinfornixcresstriaterminalisonFAskeletonleft__25383_i3)	134___MeanICVFinfornixcresstriaterminalisonFAskeletonleft__25383_i3	64076	4761	4262	0.0276824	0.0146703	0.059233	0.0863112	1.88697	NA	indep	scale(value)~scale(arr_filt_RDB_Delta)+mri_serial_number+sex+mriage_days	0.168779
scale(arr_filt_RDB_Delta)	scale(134___MeanICVFintapetumonFAskeletonright__25390_i3)	134___MeanICVFintapetumonFAskeletonright__25390_i3	64076	4761	4262	-0.021494	0.014131	0.128319	0.152258	1.52106	NA	indep	scale(value)~scale(arr_filt_RDB_Delta)+mri_serial_number+sex+mriage_days	0.291792
scale(arr_filt_RDB_Delta)	scale(134___MeanL1incingulumhippocampusonFAskeletonleft__25237_i2)	134___MeanL1incingulumhippocampusonFAskeletonleft__25237_i2	64076	44085	38825	-0.0100687	0.00500543	0.0442749	0.0279749	2.01154	NA	indep	scale(value)~scale(arr_filt_RDB_Delta)+mri_serial_number+sex+mriage_days	0.13643
scale(arr_filt_RDB_Delta)	scale(134___MeanL1ininferiorcerebellarpeduncleonFAskeletonleft__25211_i2)	134___MeanL1ininferiorcerebellarpeduncleonFAskeletonleft__25211_i2	64076	44085	38825	-0.0253334	0.00501997	4.51939e-07	0.0223231	5.04653	NA	indep	scale(value)~scale(arr_filt_RDB_Delta)+mri_serial_number+sex+mriage_days	4.8517e-06
scale(arr_filt_RDB_Delta)	scale(134___MeanL3inanteriorcoronaradiataonFAskeletonleft__25319_i3)	134___MeanL3inanteriorcoronaradiataonFAskeletonleft__25319_i3	64076	4761	4262	0.0642625	0.0134314	1.7722e-06	0.234116	4.7845	NA	indep	scale(value)~scale(arr_filt_RDB_Delta)+mri_serial_number+sex+mriage_days	1.75437e-05
scale(arr_filt_RDB_Delta)	scale(134___MeanL3infornixcresstriaterminalisonFAskeletonright__25334_i2)	134___MeanL3infornixcresstriaterminalisonFAskeletonright__25334_i2	64076	44085	38825	0.0370921	0.00454178	3.25985e-16	0.199714	8.16686	NA	indep	scale(value)~scale(arr_filt_RDB_Delta)+mri_serial_number+sex+mriage_days	8.8242e-15
scale(arr_filt_RDB_Delta)	scale(134___MeanMOincingulumcingulategyrusonFAskeletonright__25186_i3)	134___MeanMOincingulumcingulategyrusonFAskeletonright__25186_i3	64076	4761	4262	-0.0254697	0.0149141	0.0877541	0.0556922	1.70776	NA	indep	scale(value)~scale(arr_filt_RDB_Delta)+mri_serial_number+sex+mriage_days	0.223014
scale(arr_filt_RDB_Delta)	scale(134___MeanODinbodyofcorpuscallosumonFAskeleton__25395_i3)	134___MeanODinbodyofcorpuscallosumonFAskeleton__25395_i3	64076	4761	4262	0.0113973	0.0152445	0.454724	0.0133874	0.747631	NA	indep	scale(value)~scale(arr_filt_RDB_Delta)+mri_serial_number+sex+mriage_days	0.648332
scale(arr_filt_RDB_Delta)	scale(134___MeanODinpontinecrossingtractonFAskeleton__25393_i2)	134___MeanODinpontinecrossingtractonFAskeleton__25393_i2	64076	44082	38822	0.00128412	0.00492887	0.794456	0.0575596	0.260531	NA	indep	scale(value)~scale(arr_filt_RDB_Delta)+mri_serial_number+sex+mriage_days	0.88477
scale(arr_filt_RDB_Delta)	scale(135___WeightedmeanFAintractuncinatefasciculusright__25514_i2)	135___WeightedmeanFAintractuncinatefasciculusright__25514_i2	64076	44083	38823	-0.0262409	0.00484203	6.01552e-08	0.0904511	5.4194	NA	indep	scale(value)~scale(arr_filt_RDB_Delta)+mri_serial_number+sex+mriage_days	7.32676e-07
scale(arr_filt_RDB_Delta)	scale(135___WeightedmeanICVFintractinferiorlongitudinalfasciculusleft__25664_i3)	135___WeightedmeanICVFintractinferiorlongitudinalfasciculusleft__25664_i3	64076	4761	4262	-0.0136907	0.0147141	0.352191	0.0808512	0.93045	NA	indep	scale(value)~scale(arr_filt_RDB_Delta)+mri_serial_number+sex+mriage_days	0.554545
scale(arr_filt_RDB_Delta)	scale(135___WeightedmeanISOVFintractanteriorthalamicradiationright__25707_i2)	135___WeightedmeanISOVFintractanteriorthalamicradiationright__25707_i2	64076	44081	38821	0.0573691	0.00469984	3.31163e-34	0.143131	12.2066	NA	indep	scale(value)~scale(arr_filt_RDB_Delta)+mri_serial_number+sex+mriage_days	3.09679e-32
scale(arr_filt_RDB_Delta)	scale(135___WeightedmeanL2intractacousticradiationleft__25596_i2)	135___WeightedmeanL2intractacousticradiationleft__25596_i2	64076	44083	38823	0.0181897	0.00504392	0.000311036	0.013021	3.60626	NA	indep	scale(value)~scale(arr_filt_RDB_Delta)+mri_serial_number+sex+mriage_days	0.00197385
scale(arr_filt_RDB_Delta)	scale(135___WeightedmeanL3intractinferiorlongitudinalfasciculusleft__25637_i2)	135___WeightedmeanL3intractinferiorlongitudinalfasciculusleft__25637_i2	64076	44083	38823	0.0451075	0.00475886	2.71704e-21	0.121427	9.47862	NA	indep	scale(value)~scale(arr_filt_RDB_Delta)+mri_serial_number+sex+mriage_days	1.16013e-19
scale(arr_filt_RDB_Delta)	scale(135___WeightedmeanMDintractinferiorfrontooccipitalfasciculusright__25528_i3)	135___WeightedmeanMDintractinferiorfrontooccipitalfasciculusright__25528_i3	64076	4761	4262	0.0341267	0.0143741	0.0176319	0.122838	2.37418	NA	indep	scale(value)~scale(arr_filt_RDB_Delta)+mri_serial_number+sex+mriage_days	0.0664352
scale(arr_filt_RDB_Delta)	scale(135___WeightedmeanMDintractsuperiorlongitudinalfasciculusright__25537_i2)	135___WeightedmeanMDintractsuperiorlongitudinalfasciculusright__25537_i2	64076	44083	38823	0.051263	0.00470396	1.29406e-27	0.141584	10.8979	NA	indep	scale(value)~scale(arr_filt_RDB_Delta)+mri_serial_number+sex+mriage_days	8.00124e-26
scale(arr_filt_RDB_Delta)	scale(135___WeightedmeanMOintractmiddlecerebellarpeduncle__25558_i3)	135___WeightedmeanMOintractmiddlecerebellarpeduncle__25558_i3	64076	4761	4262	0.0176687	0.0151253	0.242808	0.028761	1.16816	NA	indep	scale(value)~scale(arr_filt_RDB_Delta)+mri_serial_number+sex+mriage_days	0.438682
scale(arr_filt_RDB_Delta)	scale(135___WeightedmeanODintractsuperiorlongitudinalfasciculusleft__25698_i3)	135___WeightedmeanODintractsuperiorlongitudinalfasciculusleft__25698_i3	64076	4761	4262	-0.0243703	0.015094	0.106477	0.0327749	1.61457	NA	indep	scale(value)~scale(arr_filt_RDB_Delta)+mri_serial_number+sex+mriage_days	0.255307
scale(arr_filt_RDB_Delta)	scale(157___LVcircumferentialstrainAHA1__24141_i3)	157___LVcircumferentialstrainAHA1__24141_i3	64076	911	834	-0.0456785	0.0338382	0.177414	0.0526618	1.34991	NA	indep	scale(value)~scale(arr_filt_RDB_Delta)+mri_serial_number+sex+mriage_days	0.360878
scale(arr_filt_RDB_Delta)	scale(158___PancreasPDFFfatfraction__21090_i3)	158___PancreasPDFFfatfraction__21090_i3	64076	480	439	0.00803505	0.0447526	0.857595	0.126427	0.179544	NA	indep	scale(value)~scale(arr_filt_RDB_Delta)+mri_serial_number+sex+mriage_days	0.92436
scale(arr_filt_RDB_Delta)	scale(17518___Testosterone__30850_i0)	17518___Testosterone__30850_i0	64076	425088	56025	0.00373977	0.00178175	0.0358277	0.822204	2.09893	NA	indep	scale(value)~scale(arr_filt_RDB_Delta)+mri_serial_number+sex+mriage_days	0.116895
scale(arr_filt_RDB_Delta)	scale(190___Meanintensityofvessellefthemisphere__26550_i2)	190___Meanintensityofvessellefthemisphere__26550_i2	64076	46852	41167	0.0047053	0.0049278	0.33966	0.00120692	0.954848	NA	indep	scale(value)~scale(arr_filt_RDB_Delta)+mri_serial_number+sex+mriage_days	0.542986
scale(arr_filt_RDB_Delta)	scale(191___VolumeofAVrighthemisphere__26710_i2)	191___VolumeofAVrighthemisphere__26710_i2	64076	46852	41167	0.0105376	0.00471725	0.0254982	0.0847367	2.23385	NA	indep	scale(value)~scale(arr_filt_RDB_Delta)+mri_serial_number+sex+mriage_days	0.0894055
scale(arr_filt_RDB_Delta)	scale(191___VolumeofLPrighthemisphere__26711_i2)	191___VolumeofLPrighthemisphere__26711_i2	64076	46852	41167	-0.0189861	0.00474163	6.23529e-05	0.0752511	4.00414	NA	indep	scale(value)~scale(arr_filt_RDB_Delta)+mri_serial_number+sex+mriage_days	0.000463855
scale(arr_filt_RDB_Delta)	scale(191___VolumeofLPrighthemisphere__26711_i3)	191___VolumeofLPrighthemisphere__26711_i3	64076	4758	4266	0.021587	0.0148345	0.14569	0.0652627	1.45519	NA	indep	scale(value)~scale(arr_filt_RDB_Delta)+mri_serial_number+sex+mriage_days	0.31784
scale(arr_filt_RDB_Delta)	scale(192___Meanthicknessofpericalcarinelefthemisphere__26775_i2)	192___Meanthicknessofpericalcarinelefthemisphere__26775_i2	64076	46852	41167	-0.0044093	0.00491487	0.369652	0.00644318	0.897134	NA	indep	scale(value)~scale(arr_filt_RDB_Delta)+mri_serial_number+sex+mriage_days	0.572804
scale(arr_filt_RDB_Delta)	scale(192___Meanthicknessofposteriorcingulaterighthemisphere__26878_i2)	192___Meanthicknessofposteriorcingulaterighthemisphere__26878_i2	64076	46852	41167	-0.0206166	0.00483891	2.04347e-05	0.0369172	4.26058	NA	indep	scale(value)~scale(arr_filt_RDB_Delta)+mri_serial_number+sex+mriage_days	0.000165629
scale(arr_filt_RDB_Delta)	scale(192___Meanthicknessoftransversetemporallefthemisphere__26787_i3)	192___Meanthicknessoftransversetemporallefthemisphere__26787_i3	64076	4758	4266	-0.000844404	0.015314	0.95603	0.00385717	0.0551394	NA	indep	scale(value)~scale(arr_filt_RDB_Delta)+mri_serial_number+sex+mriage_days	0.97779
scale(arr_filt_RDB_Delta)	scale(192___Volumeofinferiortemporallefthemisphere__26796_i2)	192___Volumeofinferiortemporallefthemisphere__26796_i2	64076	46852	41167	-0.0121709	0.00441181	0.00580538	0.199425	2.75872	NA	indep	scale(value)~scale(arr_filt_RDB_Delta)+mri_serial_number+sex+mriage_days	0.0264337
scale(arr_filt_RDB_Delta)	scale(192___Volumeofsuperiorfrontallefthemisphere__26815_i3)	192___Volumeofsuperiorfrontallefthemisphere__26815_i3	64076	4758	4266	0.00247608	0.0134738	0.854202	0.228879	0.183771	NA	indep	scale(value)~scale(arr_filt_RDB_Delta)+mri_serial_number+sex+mriage_days	0.922085
scale(arr_filt_RDB_Delta)	scale(193___Areaoflateraloccipitallefthemisphere__26933_i2)	193___Areaoflateraloccipitallefthemisphere__26933_i2	64076	46852	41167	-0.0140803	0.00437007	0.00127401	0.2145	3.22199	NA	indep	scale(value)~scale(arr_filt_RDB_Delta)+mri_serial_number+sex+mriage_days	0.00701138
scale(arr_filt_RDB_Delta)	scale(193___Areaoflateralorbitofrontalrighthemisphere__26967_i3)	193___Areaoflateralorbitofrontalrighthemisphere__26967_i3	64076	4758	4266	0.0274565	0.0140778	0.051201	0.158189	1.95034	NA	indep	scale(value)~scale(arr_filt_RDB_Delta)+mri_serial_number+sex+mriage_days	0.151858
scale(arr_filt_RDB_Delta)	scale(195___MeanthicknessofBA3alefthemisphere__27075_i2)	195___MeanthicknessofBA3alefthemisphere__27075_i2	64076	46852	41167	-0.023769	0.00482935	8.60952e-07	0.0407177	4.92177	NA	indep	scale(value)~scale(arr_filt_RDB_Delta)+mri_serial_number+sex+mriage_days	8.92095e-06
scale(arr_filt_RDB_Delta)	scale(195___MeanthicknessofBA3arighthemisphere__27117_i2)	195___MeanthicknessofBA3arighthemisphere__27117_i2	64076	46852	41167	-0.0194979	0.00481676	5.17672e-05	0.0457137	4.04793	NA	indep	scale(value)~scale(arr_filt_RDB_Delta)+mri_serial_number+sex+mriage_days	0.000388684
scale(arr_filt_RDB_Delta)	scale(195___MeanthicknessofV2lefthemisphere__27083_i3)	195___MeanthicknessofV2lefthemisphere__27083_i3	64076	4758	4266	-0.00115335	0.0151242	0.939217	0.0283906	0.0762586	NA	indep	scale(value)~scale(arr_filt_RDB_Delta)+mri_serial_number+sex+mriage_days	0.970347
scale(arr_filt_RDB_Delta)	scale(196___Areaoffusiformrighthemisphere__27240_i3)	196___Areaoffusiformrighthemisphere__27240_i3	64076	4758	4266	0.0155403	0.0133166	0.243279	0.246766	1.16699	NA	indep	scale(value)~scale(arr_filt_RDB_Delta)+mri_serial_number+sex+mriage_days	0.439308
scale(arr_filt_RDB_Delta)	scale(196___Areaofpostcentrallefthemisphere__27162_i3)	196___Areaofpostcentrallefthemisphere__27162_i3	64076	4758	4266	0.00685756	0.0137392	0.617717	0.198202	0.499126	NA	indep	scale(value)~scale(arr_filt_RDB_Delta)+mri_serial_number+sex+mriage_days	0.773941
scale(arr_filt_RDB_Delta)	scale(196___Meanthicknessofposteriorcingulaterighthemisphere__27287_i3)	196___Meanthicknessofposteriorcingulaterighthemisphere__27287_i3	64076	4758	4266	-0.0245176	0.0151058	0.10465	0.0307584	1.62306	NA	indep	scale(value)~scale(arr_filt_RDB_Delta)+mri_serial_number+sex+mriage_days	0.252423
scale(arr_filt_RDB_Delta)	scale(196___Meanthicknessoftransversetemporalrighthemisphere__27296_i2)	196___Meanthicknessoftransversetemporalrighthemisphere__27296_i2	64076	46852	41167	-0.0011425	0.00492301	0.816482	0.00314795	0.232073	NA	indep	scale(value)~scale(arr_filt_RDB_Delta)+mri_serial_number+sex+mriage_days	0.897652
scale(arr_filt_RDB_Delta)	scale(196___Volumeofprecuneuslefthemisphere__27227_i2)	196___Volumeofprecuneuslefthemisphere__27227_i2	64076	46852	41167	-0.013375	0.00446875	0.00276407	0.178626	2.99301	NA	indep	scale(value)~scale(arr_filt_RDB_Delta)+mri_serial_number+sex+mriage_days	0.013894
scale(arr_filt_RDB_Delta)	scale(197___AreaofGSsubcentrallefthemisphere__27332_i2)	197___AreaofGSsubcentrallefthemisphere__27332_i2	64076	46852	41167	0.00520414	0.00443507	0.240639	0.190962	1.17341	NA	indep	scale(value)~scale(arr_filt_RDB_Delta)+mri_serial_number+sex+mriage_days	0.436141
scale(arr_filt_RDB_Delta)	scale(197___AreaofGparietinfAngularlefthemisphere__27353_i2)	197___AreaofGparietinfAngularlefthemisphere__27353_i2	64076	46852	41167	-0.00929503	0.00465347	0.0457838	0.109319	1.99744	NA	indep	scale(value)~scale(arr_filt_RDB_Delta)+mri_serial_number+sex+mriage_days	0.139974
scale(arr_filt_RDB_Delta)	scale(197___AreaofSocsuptransversallefthemisphere__27386_i3)	197___AreaofSocsuptransversallefthemisphere__27386_i3	64076	4758	4266	0.00437377	0.0151026	0.772133	0.0311667	0.289604	NA	indep	scale(value)~scale(arr_filt_RDB_Delta)+mri_serial_number+sex+mriage_days	0.872535
scale(arr_filt_RDB_Delta)	scale(197___MeanthicknessofGoctempmedLinguallefthemisphere__27424_i2)	197___MeanthicknessofGoctempmedLinguallefthemisphere__27424_i2	64076	46852	41167	0.00501032	0.00492013	0.308527	0.00431292	1.01833	NA	indep	scale(value)~scale(arr_filt_RDB_Delta)+mri_serial_number+sex+mriage_days	0.5121
scale(arr_filt_RDB_Delta)	scale(197___MeanthicknessofGorbitallefthemisphere__27426_i3)	197___MeanthicknessofGorbitallefthemisphere__27426_i3	64076	4758	4266	0.00671726	0.0150679	0.655765	0.0356153	0.445799	NA	indep	scale(value)~scale(arr_filt_RDB_Delta)+mri_serial_number+sex+mriage_days	0.799394
scale(arr_filt_RDB_Delta)	scale(197___MeanthicknessofGtempsupGTtransvrighthemisphere__27657_i2)	197___MeanthicknessofGtempsupGTtransvrighthemisphere__27657_i2	64076	46852	41167	-0.00156235	0.00491994	0.750825	0.00439304	0.317554	NA	indep	scale(value)~scale(arr_filt_RDB_Delta)+mri_serial_number+sex+mriage_days	0.860399
scale(arr_filt_RDB_Delta)	scale(197___VolumeofPoleoccipitallefthemisphere__27518_i3)	197___VolumeofPoleoccipitallefthemisphere__27518_i3	64076	4758	4266	-0.0166216	0.0139692	0.234162	0.17113	1.18987	NA	indep	scale(value)~scale(arr_filt_RDB_Delta)+mri_serial_number+sex+mriage_days	0.42916
scale(arr_filt_RDB_Delta)	scale(197___VolumeofSfrontinfrighthemisphere__27750_i3)	197___VolumeofSfrontinfrighthemisphere__27750_i3	64076	4758	4266	-0.0039965	0.0145913	0.784177	0.0956615	0.273897	NA	indep	scale(value)~scale(arr_filt_RDB_Delta)+mri_serial_number+sex+mriage_days	0.878946
scale(arr_filt_RDB_Delta)	scale(197___VolumeofSorbitalmedolfactrighthemisphere__27761_i3)	197___VolumeofSorbitalmedolfactrighthemisphere__27761_i3	64076	4758	4266	0.00822395	0.0143366	0.566246	0.126957	0.573634	NA	indep	scale(value)~scale(arr_filt_RDB_Delta)+mri_serial_number+sex+mriage_days	0.738652
scale(arr_filt_RDB_Delta)	scale(220___Creatinine__23478_i0)	220___Creatinine__23478_i0	64076	267570	36990	0.00135143	0.00427545	0.751935	0.32412	0.316092	NA	indep	scale(value)~scale(arr_filt_RDB_Delta)+mri_serial_number+sex+mriage_days	0.860974
scale(arr_filt_RDB_Delta)	scale(220___FreeCholesteroltoTotalLipidsinMediumHDLpercentage__23642_i0)	220___FreeCholesteroltoTotalLipidsinMediumHDLpercentage__23642_i0	64076	274352	37909	-0.0197246	0.00453947	1.39554e-05	0.219105	4.34513	NA	indep	scale(value)~scale(arr_filt_RDB_Delta)+mri_serial_number+sex+mriage_days	0.000116967
scale(arr_filt_RDB_Delta)	scale(220___TriglyceridestoTotalLipidsinSmallHDLpercentage__23648_i0)	220___TriglyceridestoTotalLipidsinSmallHDLpercentage__23648_i0	64076	274352	37909	0.0240406	0.00485847	7.52259e-07	0.105501	4.94819	NA	indep	scale(value)~scale(arr_filt_RDB_Delta)+mri_serial_number+sex+mriage_days	7.82335e-06
scale(arr_filt_RDB_Delta)	scale(265___AdjustedTSratio__22191_i2)	265___AdjustedTSratio__22191_i2	64076	56	46	0.1024	0.156837	0.517462	-0.0511136	0.652905	NA	indep	scale(value)~scale(arr_filt_RDB_Delta)+mri_serial_number+sex+mriage_days	0.701375
scale(arr_filt_RDB_Delta)	scale(olink___APOM__158_i3)	olink___APOM__158_i3	64076	1063	960	-0.0172173	0.030876	0.577231	0.0903803	0.557625	NA	indep	scale(value)~scale(arr_filt_RDB_Delta)+mri_serial_number+sex+mriage_days	0.74737
scale(arr_filt_RDB_Delta)	scale(olink___CA14__326_i2)	olink___CA14__326_i2	64076	1108	1009	-0.0851553	0.0304394	0.00524801	0.0694139	2.79753	NA	indep	scale(value)~scale(arr_filt_RDB_Delta)+mri_serial_number+sex+mriage_days	0.0241682
scale(arr_filt_RDB_Delta)	scale(olink___CD27__430_i3)	olink___CD27__430_i3	64076	1056	953	0.004737	0.0316029	0.880883	0.0538783	0.149891	NA	indep	scale(value)~scale(arr_filt_RDB_Delta)+mri_serial_number+sex+mriage_days	0.938175
scale(arr_filt_RDB_Delta)	scale(olink___CD63__459_i2)	olink___CD63__459_i2	64076	1102	1005	-0.0314116	0.02936	0.284933	0.137418	1.06988	NA	indep	scale(value)~scale(arr_filt_RDB_Delta)+mri_serial_number+sex+mriage_days	0.487012
scale(arr_filt_RDB_Delta)	scale(olink___CDC27__480_i3)	olink___CDC27__480_i3	64076	1041	938	0.039152	0.032664	0.230977	0.00558369	1.19863	NA	indep	scale(value)~scale(arr_filt_RDB_Delta)+mri_serial_number+sex+mriage_days	0.426
scale(arr_filt_RDB_Delta)	scale(olink___CEP85__532_i3)	olink___CEP85__532_i3	64076	1041	938	0.0341124	0.0322928	0.291084	0.0280551	1.05635	NA	indep	scale(value)~scale(arr_filt_RDB_Delta)+mri_serial_number+sex+mriage_days	0.493648
scale(arr_filt_RDB_Delta)	scale(olink___CLEC5A__592_i0)	olink___CLEC5A__592_i0	64076	48094	7032	0.0166635	0.0114574	0.145884	0.0793452	1.45438	NA	indep	scale(value)~scale(arr_filt_RDB_Delta)+mri_serial_number+sex+mriage_days	0.31805
scale(arr_filt_RDB_Delta)	scale(olink___CLEC5A__592_i3)	olink___CLEC5A__592_i3	64076	1061	958	-0.0306566	0.0310983	0.324484	0.0792994	0.985795	NA	indep	scale(value)~scale(arr_filt_RDB_Delta)+mri_serial_number+sex+mriage_days	0.528545
scale(arr_filt_RDB_Delta)	scale(olink___CRELD2__675_i0)	olink___CRELD2__675_i0	64076	48326	7061	-0.00173061	0.0118482	0.883874	0.0116171	0.146065	NA	indep	scale(value)~scale(arr_filt_RDB_Delta)+mri_serial_number+sex+mriage_days	0.939506
scale(arr_filt_RDB_Delta)	scale(olink___CRHBP__677_i2)	olink___CRHBP__677_i2	64076	1104	1006	-0.0438027	0.0309379	0.157139	0.0412055	1.41582	NA	indep	scale(value)~scale(arr_filt_RDB_Delta)+mri_serial_number+sex+mriage_days	0.333354
scale(arr_filt_RDB_Delta)	scale(olink___CSF1__696_i3)	olink___CSF1__696_i3	64076	1061	958	0.0361425	0.03193	0.257949	0.0296863	1.13193	NA	indep	scale(value)~scale(arr_filt_RDB_Delta)+mri_serial_number+sex+mriage_days	0.456903
scale(arr_filt_RDB_Delta)	scale(olink___CXCL13__743_i0)	olink___CXCL13__743_i0	64076	48555	7097	0.0355	0.0118713	0.00279559	0.00264655	2.99041	NA	indep	scale(value)~scale(arr_filt_RDB_Delta)+mri_serial_number+sex+mriage_days	0.0140275
scale(arr_filt_RDB_Delta)	scale(olink___DCTN1__774_i2)	olink___DCTN1__774_i2	64076	1108	1009	-0.0530524	0.0278824	0.057363	0.219195	1.90272	NA	indep	scale(value)~scale(arr_filt_RDB_Delta)+mri_serial_number+sex+mriage_days	0.165009
scale(arr_filt_RDB_Delta)	scale(olink___DPT__852_i3)	olink___DPT__852_i3	64076	1063	960	-0.0184085	0.0310244	0.553085	0.0817784	0.593354	NA	indep	scale(value)~scale(arr_filt_RDB_Delta)+mri_serial_number+sex+mriage_days	0.728701
scale(arr_filt_RDB_Delta)	scale(olink___DRAXIN__854_i3)	olink___DRAXIN__854_i3	64076	1057	954	0.0448159	0.0317808	0.158821	0.042335	1.41016	NA	indep	scale(value)~scale(arr_filt_RDB_Delta)+mri_serial_number+sex+mriage_days	0.336024
scale(arr_filt_RDB_Delta)	scale(olink___F11R__981_i2)	olink___F11R__981_i2	64076	1104	1005	-0.051814	0.0292745	0.0770426	0.142824	1.76994	NA	indep	scale(value)~scale(arr_filt_RDB_Delta)+mri_serial_number+sex+mriage_days	0.204154
scale(arr_filt_RDB_Delta)	scale(olink___FAP__1005_i3)	olink___FAP__1005_i3	64076	1063	960	-0.028567	0.0322722	0.376279	0.00643186	0.885187	NA	indep	scale(value)~scale(arr_filt_RDB_Delta)+mri_serial_number+sex+mriage_days	0.579501
scale(arr_filt_RDB_Delta)	scale(olink___FST__1087_i0)	olink___FST__1087_i0	64076	48326	7061	0.021644	0.01171	0.064596	0.0345333	1.84833	NA	indep	scale(value)~scale(arr_filt_RDB_Delta)+mri_serial_number+sex+mriage_days	0.17976
scale(arr_filt_RDB_Delta)	scale(olink___GKN1__1169_i3)	olink___GKN1__1169_i3	64076	1023	922	-0.0452033	0.0329218	0.170072	0.0083108	1.37305	NA	indep	scale(value)~scale(arr_filt_RDB_Delta)+mri_serial_number+sex+mriage_days	0.352264
scale(arr_filt_RDB_Delta)	scale(olink___GNLY__1188_i2)	olink___GNLY__1188_i2	64076	1104	1005	-0.0323102	0.0314251	0.30412	0.0122576	1.02817	NA	indep	scale(value)~scale(arr_filt_RDB_Delta)+mri_serial_number+sex+mriage_days	0.507091
scale(arr_filt_RDB_Delta)	scale(olink___GP6__1200_i3)	olink___GP6__1200_i3	64076	1060	957	-0.0546789	0.03214	0.0892188	0.017937	1.70127	NA	indep	scale(value)~scale(arr_filt_RDB_Delta)+mri_serial_number+sex+mriage_days	0.225488
scale(arr_filt_RDB_Delta)	scale(olink___GPKOW__1208_i3)	olink___GPKOW__1208_i3	64076	1054	951	-0.0133576	0.0321021	0.677434	0.0269761	0.416097	NA	indep	scale(value)~scale(arr_filt_RDB_Delta)+mri_serial_number+sex+mriage_days	0.812246
scale(arr_filt_RDB_Delta)	scale(olink___GPR37__1213_i3)	olink___GPR37__1213_i3	64076	1048	945	0.0656589	0.0319366	0.0400667	0.0427223	2.05591	NA	indep	scale(value)~scale(arr_filt_RDB_Delta)+mri_serial_number+sex+mriage_days	0.126955
scale(arr_filt_RDB_Delta)	scale(olink___GZMB__1240_i0)	olink___GZMB__1240_i0	64076	48219	7045	0.0156874	0.0116223	0.177134	0.0509724	1.34977	NA	indep	scale(value)~scale(arr_filt_RDB_Delta)+mri_serial_number+sex+mriage_days	0.360635
scale(arr_filt_RDB_Delta)	scale(olink___HBQ1__1250_i0)	olink___HBQ1__1250_i0	64076	48564	7092	-0.00243167	0.0116223	0.834279	0.0446821	0.209225	NA	indep	scale(value)~scale(arr_filt_RDB_Delta)+mri_serial_number+sex+mriage_days	0.909691
scale(arr_filt_RDB_Delta)	scale(olink___HPCAL1__1287_i3)	olink___HPCAL1__1287_i3	64076	1065	962	-0.0295266	0.0319906	0.356252	0.0216836	0.922977	NA	indep	scale(value)~scale(arr_filt_RDB_Delta)+mri_serial_number+sex+mriage_days	0.558619
scale(arr_filt_RDB_Delta)	scale(olink___IFNL1__1332_i2)	olink___IFNL1__1332_i2	64076	1090	992	0.0534001	0.0316595	0.0919776	0.0102564	1.6867	NA	indep	scale(value)~scale(arr_filt_RDB_Delta)+mri_serial_number+sex+mriage_days	0.230709
scale(arr_filt_RDB_Delta)	scale(olink___IGF2R__1342_i3)	olink___IGF2R__1342_i3	64076	1060	957	0.0199471	0.0321384	0.534971	0.0180328	0.620661	NA	indep	scale(value)~scale(arr_filt_RDB_Delta)+mri_serial_number+sex+mriage_days	0.715618
scale(arr_filt_RDB_Delta)	scale(olink___ITGA6__1452_i3)	olink___ITGA6__1452_i3	64076	1062	959	-0.0276941	0.0323079	0.391554	0.005112	0.857192	NA	indep	scale(value)~scale(arr_filt_RDB_Delta)+mri_serial_number+sex+mriage_days	0.592462
scale(arr_filt_RDB_Delta)	scale(olink___KDR__1488_i2)	olink___KDR__1488_i2	64076	1105	1007	-0.0439007	0.0314553	0.163129	0.00822107	1.39565	NA	indep	scale(value)~scale(arr_filt_RDB_Delta)+mri_serial_number+sex+mriage_days	0.342005
scale(arr_filt_RDB_Delta)	scale(olink___KIR2DL3__1501_i0)	olink___KIR2DL3__1501_i0	64076	47798	6984	0.00531823	0.0118373	0.653245	0.0240129	0.449278	NA	indep	scale(value)~scale(arr_filt_RDB_Delta)+mri_serial_number+sex+mriage_days	0.797605
scale(arr_filt_RDB_Delta)	scale(olink___LILRA5__1590_i0)	olink___LILRA5__1590_i0	64076	48167	7045	0.049845	0.0118143	2.48427e-05	0.0193256	4.21904	NA	indep	scale(value)~scale(arr_filt_RDB_Delta)+mri_serial_number+sex+mriage_days	0.000198514
scale(arr_filt_RDB_Delta)	scale(olink___LY96__1640_i2)	olink___LY96__1640_i2	64076	1102	1005	-0.00859082	0.0312333	0.783332	0.0238345	0.275054	NA	indep	scale(value)~scale(arr_filt_RDB_Delta)+mri_serial_number+sex+mriage_days	0.878521
scale(arr_filt_RDB_Delta)	scale(olink___MITD1__1726_i0)	olink___MITD1__1726_i0	64076	48134	7043	0.0161711	0.011912	0.174649	0.0034676	1.35755	NA	indep	scale(value)~scale(arr_filt_RDB_Delta)+mri_serial_number+sex+mriage_days	0.357416
scale(arr_filt_RDB_Delta)	scale(olink___MTPN__1774_i2)	olink___MTPN__1774_i2	64076	1101	1002	-0.0116394	0.0312026	0.709208	0.0288761	0.373027	NA	indep	scale(value)~scale(arr_filt_RDB_Delta)+mri_serial_number+sex+mriage_days	0.833914
scale(arr_filt_RDB_Delta)	scale(olink___NBL1__1817_i3)	olink___NBL1__1817_i3	64076	1056	953	0.00260865	0.0306904	0.93228	0.107731	0.0849992	NA	indep	scale(value)~scale(arr_filt_RDB_Delta)+mri_serial_number+sex+mriage_days	0.966622
scale(arr_filt_RDB_Delta)	scale(olink___NID1__1863_i2)	olink___NID1__1863_i2	64076	1109	1010	0.0078935	0.0301814	0.793734	0.0841165	0.261535	NA	indep	scale(value)~scale(arr_filt_RDB_Delta)+mri_serial_number+sex+mriage_days	0.884227
scale(arr_filt_RDB_Delta)	scale(olink___NINJ1__1865_i2)	olink___NINJ1__1865_i2	64076	1099	1000	0.0168572	0.0315205	0.592906	0.0116056	0.534803	NA	indep	scale(value)~scale(arr_filt_RDB_Delta)+mri_serial_number+sex+mriage_days	0.757107
scale(arr_filt_RDB_Delta)	scale(olink___PFKFB2__2031_i2)	olink___PFKFB2__2031_i2	64076	1101	1005	-0.0549375	0.0279526	0.0496465	0.218473	1.96538	NA	indep	scale(value)~scale(arr_filt_RDB_Delta)+mri_serial_number+sex+mriage_days	0.148297
scale(arr_filt_RDB_Delta)	scale(olink___PLIN3__2075_i0)	olink___PLIN3__2075_i0	64076	48228	7050	0.00104153	0.0118762	0.930118	0.00830477	0.0876994	NA	indep	scale(value)~scale(arr_filt_RDB_Delta)+mri_serial_number+sex+mriage_days	0.965708
scale(arr_filt_RDB_Delta)	scale(olink___PPCDC__2106_i0)	olink___PPCDC__2106_i0	64076	48555	7097	0.00647728	0.0117966	0.582969	0.0151463	0.549079	NA	indep	scale(value)~scale(arr_filt_RDB_Delta)+mri_serial_number+sex+mriage_days	0.750834
scale(arr_filt_RDB_Delta)	scale(olink___SCARF2__2353_i2)	olink___SCARF2__2353_i2	64076	1110	1011	-0.0408225	0.0283585	0.150317	0.190551	1.43951	NA	indep	scale(value)~scale(arr_filt_RDB_Delta)+mri_serial_number+sex+mriage_days	0.323537
scale(arr_filt_RDB_Delta)	scale(olink___SFTPA1__2428_i2)	olink___SFTPA1__2428_i2	64076	1099	1000	0.0343347	0.0316829	0.278761	0.00139211	1.0837	NA	indep	scale(value)~scale(arr_filt_RDB_Delta)+mri_serial_number+sex+mriage_days	0.480088
scale(arr_filt_RDB_Delta)	scale(olink___SIRT2__2458_i2)	olink___SIRT2__2458_i2	64076	1101	1005	-0.0392005	0.0270187	0.147132	0.269819	1.45086	NA	indep	scale(value)~scale(arr_filt_RDB_Delta)+mri_serial_number+sex+mriage_days	0.319729
scale(arr_filt_RDB_Delta)	scale(olink___THBS4__2671_i2)	olink___THBS4__2671_i2	64076	1109	1010	-0.0632428	0.0310776	0.0421136	0.0289192	2.035	NA	indep	scale(value)~scale(arr_filt_RDB_Delta)+mri_serial_number+sex+mriage_days	0.131452
scale(arr_filt_RDB_Delta)	scale(olink___VSTM2L__2873_i2)	olink___VSTM2L__2873_i2	64076	1101	1002	-0.0210851	0.0316727	0.505745	-0.000603383	0.665719	NA	indep	scale(value)~scale(arr_filt_RDB_Delta)+mri_serial_number+sex+mriage_days	0.692378
scale(arr_filt_RDB_Delta)	scale(olink___VTCN1__2875_i2)	olink___VTCN1__2875_i2	64076	1099	1000	0.0240847	0.031573	0.445748	0.0083057	0.762826	NA	indep	scale(value)~scale(arr_filt_RDB_Delta)+mri_serial_number+sex+mriage_days	0.640869
scale(arr_filt_RDB_Delta)	scale(olink___WARS__2882_i3)	olink___WARS__2882_i3	64076	1060	957	0.0360346	0.0311871	0.248202	0.0753102	1.15544	NA	indep	scale(value)~scale(arr_filt_RDB_Delta)+mri_serial_number+sex+mriage_days	0.445638
scale(arr_filt_RDB_Delta)	scale(100018___Anklespacingwidth__3143_i0)	100018___Anklespacingwidth__3143_i0	64076	279018	36088	0.0179894	0.00445984	5.50336e-05	0.282614	4.03363	NA	indep	scale(value)~scale(arr_filt_RDB_Delta)+mri_serial_number+sex+mriage_days	0.000412114
scale(arr_filt_RDB_Delta)	scale(100034___Mothersageatdeath__3526_i2)	100034___Mothersageatdeath__3526_i2	64076	53096	44520	-0.00953709	0.00468655	0.0418576	0.0231271	2.03499	NA	indep	scale(value)~scale(arr_filt_RDB_Delta)+mri_serial_number+sex+mriage_days	0.130962
scale(arr_filt_RDB_Delta)	scale(100041___Ageotherseriouseyeconditiondiagnosed__5945_i0)	100041___Ageotherseriouseyeconditiondiagnosed__5945_i0	64076	2449	246	0.0246081	0.060768	0.685875	0.108992	0.404952	NA	indep	scale(value)~scale(arr_filt_RDB_Delta)+mri_serial_number+sex+mriage_days	0.818637
scale(arr_filt_RDB_Delta)	scale(100052___Driedfruitintake__1319_i2)	100052___Driedfruitintake__1319_i2	64076	69873	59145	0.0056335	0.00410312	0.169764	0.00459431	1.37298	NA	indep	scale(value)~scale(arr_filt_RDB_Delta)+mri_serial_number+sex+mriage_days	0.351874
scale(arr_filt_RDB_Delta)	scale(100069___Ageatlastlivebirth__2764_i3)	100069___Ageatlastlivebirth__2764_i3	64076	1976	1789	-0.0540293	0.0229925	0.0188888	0.0593936	2.34986	NA	indep	scale(value)~scale(arr_filt_RDB_Delta)+mri_serial_number+mriage_days	0.0703047
scale(arr_filt_RDB_Delta)	scale(100081___Meanreticulocytevolume__30260_i2)	100081___Meanreticulocytevolume__30260_i2	64076	5546	4511	0.0113783	0.0147942	0.441871	0.0159324	0.769106	NA	indep	scale(value)~scale(arr_filt_RDB_Delta)+sex+mriage_days	0.637644
scale(arr_filt_RDB_Delta)	scale(100092___Ageatcancerdiagnosis__40008_i2)	100092___Ageatcancerdiagnosis__40008_i2	64076	8090	557	-0.0140029	0.0356182	0.694369	0.311527	0.39314	NA	indep	scale(value)~scale(arr_filt_RDB_Delta)+mri_serial_number+sex+mriage_days	0.824109
scale(arr_filt_RDB_Delta)	scale(100098___VitaminB12__100013_i0)	100098___VitaminB12__100013_i0	64076	70713	9790	0.0101848	0.0100854	0.312588	0.00606492	1.00986	NA	indep	scale(value)~scale(arr_filt_RDB_Delta)+mri_serial_number+sex+mriage_days	0.516416
scale(arr_filt_RDB_Delta)	scale(1009___Averageacceleration00000059__90027_i0)	1009___Averageacceleration00000059__90027_i0	64076	103660	25552	0.00217166	0.00624463	0.72802	0.00422091	0.347764	NA	indep	scale(value)~scale(arr_filt_RDB_Delta)+mri_serial_number+sex+mriage_days	0.846092
scale(arr_filt_RDB_Delta)	scale(1009___Averageacceleration05000559__90032_i0)	1009___Averageacceleration05000559__90032_i0	64076	103660	25552	0.00329593	0.00622036	0.596213	0.0119456	0.529861	NA	indep	scale(value)~scale(arr_filt_RDB_Delta)+mri_serial_number+sex+mriage_days	0.759488
scale(arr_filt_RDB_Delta)	scale(106___90thpercentileofabsoluteheadmotionfromtfMRI__24446_i2)	106___90thpercentileofabsoluteheadmotionfromtfMRI__24446_i2	64076	40893	36058	0.00683532	0.00513366	0.183042	0.0507682	1.33147	NA	indep	scale(value)~scale(arr_filt_RDB_Delta)+mri_serial_number+sex+mriage_days	0.368134
scale(arr_filt_RDB_Delta)	scale(106___90thpercentileofzstatisticingroupdefinedamygdalaactivationmaskforfacesshapescontrast__25768_i2)	106___90thpercentileofzstatisticingroupdefinedamygdalaactivationmaskforfacesshapescontrast__25768_i2	64076	38640	34116	-0.0245906	0.00535794	4.45765e-06	0.0216471	4.58956	NA	indep	scale(value)~scale(arr_filt_RDB_Delta)+mri_serial_number+sex+mriage_days	4.10068e-05
scale(arr_filt_RDB_Delta)	scale(1101___VolumeofgreymatterinCrusICerebellumleft__25900_i2)	1101___VolumeofgreymatterinCrusICerebellumleft__25900_i2	64076	46393	40767	-0.0276268	0.00461828	2.22167e-09	0.131164	5.98206	NA	indep	scale(value)~scale(arr_filt_RDB_Delta)+mri_serial_number+sex+mriage_days	3.26046e-08
scale(arr_filt_RDB_Delta)	scale(1101___VolumeofgreymatterinOccipitalPoleleft__25876_i2)	1101___VolumeofgreymatterinOccipitalPoleleft__25876_i2	64076	46393	40767	-0.0143163	0.00458019	0.00177512	0.145435	3.12569	NA	indep	scale(value)~scale(arr_filt_RDB_Delta)+mri_serial_number+sex+mriage_days	0.00944308
scale(arr_filt_RDB_Delta)	scale(110___IntensityscalingforT1__25925_i2)	110___IntensityscalingforT1__25925_i2	64076	46380	40757	0.00064262	0.00493112	0.896314	0.00971123	0.130319	NA	indep	scale(value)~scale(arr_filt_RDB_Delta)+mri_serial_number+sex+mriage_days	0.945904
scale(arr_filt_RDB_Delta)	scale(111___IntensityscalingforrfMRI__25929_i2)	111___IntensityscalingforrfMRI__25929_i2	64076	46262	40656	0.000608974	0.00493938	0.901878	0.00885404	0.12329	NA	indep	scale(value)~scale(arr_filt_RDB_Delta)+mri_serial_number+sex+mriage_days	0.948926
scale(arr_filt_RDB_Delta)	scale(111___MeanofmeanacrossspaceinplanedisplacementfromrfMRI__24457_i2)	111___MeanofmeanacrossspaceinplanedisplacementfromrfMRI__24457_i2	64076	47258	41580	0.0710969	0.00478392	7.85322e-50	0.0490974	14.8616	NA	indep	scale(value)~scale(arr_filt_RDB_Delta)+mri_serial_number+sex+mriage_days	2.01953e-47
scale(arr_filt_RDB_Delta)	scale(119___MeanCBFinInternalCarotidArteryvascularterritoryingreymatterleft__24373_i2)	119___MeanCBFinInternalCarotidArteryvascularterritoryingreymatterleft__24373_i2	64076	3414	2923	-0.0946312	0.0165895	1.28559e-08	0.20269	5.70427	NA	indep	scale(value)~scale(arr_filt_RDB_Delta)+mri_serial_number+sex+mriage_days	1.72351e-07
scale(arr_filt_RDB_Delta)	scale(119___MeanCBFinwholebrainingreymatter__24360_i2)	119___MeanCBFinwholebrainingreymatter__24360_i2	64076	3414	2923	-0.0925578	0.0162717	1.41064e-08	0.232947	5.68826	NA	indep	scale(value)~scale(arr_filt_RDB_Delta)+mri_serial_number+sex+mriage_days	1.87561e-07
scale(arr_filt_RDB_Delta)	scale(124___Legstissuemass__21133_i2)	124___Legstissuemass__21133_i2	64076	35125	29697	-0.00281591	0.0054742	0.606979	0.110473	0.514396	NA	indep	scale(value)~scale(arr_filt_RDB_Delta)+mri_serial_number+sex+mriage_days	0.766213
scale(arr_filt_RDB_Delta)	scale(125___Hipshapemodescore8__20307_i2)	125___Hipshapemodescore8__20307_i2	64076	40330	34212	-0.00764477	0.00538747	0.155911	0.00828763	1.41899	NA	indep	scale(value)~scale(arr_filt_RDB_Delta)+mri_serial_number+sex+mriage_days	0.331791
scale(arr_filt_RDB_Delta)	scale(125___LegBMDbonemineraldensityleft__23227_i3)	125___LegBMDbonemineraldensityleft__23227_i3	64076	1985	1785	-0.0227107	0.0163628	0.165326	0.524817	1.38795	NA	indep	scale(value)~scale(arr_filt_RDB_Delta)+mri_serial_number+sex+mriage_days	0.345168
scale(arr_filt_RDB_Delta)	scale(125___RibsBMCbonemineralcontent__23310_i2)	125___RibsBMCbonemineralcontent__23310_i2	64076	47763	40260	0.0048867	0.00370837	0.187596	0.446694	1.31775	NA	indep	scale(value)~scale(arr_filt_RDB_Delta)+mri_serial_number+sex+mriage_days	0.374893
scale(arr_filt_RDB_Delta)	scale(134___MeanICVFinanteriorlimbofinternalcapsuleonFAskeletonleft__25361_i2)	134___MeanICVFinanteriorlimbofinternalcapsuleonFAskeletonleft__25361_i2	64076	44082	38822	-0.0327356	0.00479438	8.74291e-12	0.108286	6.82791	NA	indep	scale(value)~scale(arr_filt_RDB_Delta)+mri_serial_number+sex+mriage_days	1.62629e-10
scale(arr_filt_RDB_Delta)	scale(134___MeanISOVFinbodyofcorpuscallosumonFAskeleton__25443_i3)	134___MeanISOVFinbodyofcorpuscallosumonFAskeleton__25443_i3	64076	4761	4262	0.0710374	0.0134929	1.47256e-07	0.227089	5.26481	NA	indep	scale(value)~scale(arr_filt_RDB_Delta)+mri_serial_number+sex+mriage_days	1.71068e-06
scale(arr_filt_RDB_Delta)	scale(134___MeanISOVFincingulumcingulategyrusonFAskeletonleft__25475_i3)	134___MeanISOVFincingulumcingulategyrusonFAskeletonleft__25475_i3	64076	4761	4262	0.0256001	0.015209	0.0924061	0.0179738	1.68322	NA	indep	scale(value)~scale(arr_filt_RDB_Delta)+mri_serial_number+sex+mriage_days	0.231271
scale(arr_filt_RDB_Delta)	scale(134___MeanISOVFinexternalcapsuleonFAskeletonleft__25473_i3)	134___MeanISOVFinexternalcapsuleonFAskeletonleft__25473_i3	64076	4761	4262	0.0620393	0.0147827	2.76282e-05	0.0722621	4.19676	NA	indep	scale(value)~scale(arr_filt_RDB_Delta)+mri_serial_number+sex+mriage_days	0.000218305
scale(arr_filt_RDB_Delta)	scale(134___MeanISOVFinmiddlecerebellarpeduncleonFAskeleton__25440_i2)	134___MeanISOVFinmiddlecerebellarpeduncleonFAskeleton__25440_i2	64076	44082	38822	-0.0011479	0.00500549	0.818615	0.0280297	0.229329	NA	indep	scale(value)~scale(arr_filt_RDB_Delta)+mri_serial_number+sex+mriage_days	0.899197
scale(arr_filt_RDB_Delta)	scale(134___MeanL2infornixcresstriaterminalisonFAskeletonleft__25287_i2)	134___MeanL2infornixcresstriaterminalisonFAskeletonleft__25287_i2	64076	44085	38825	0.0434386	0.00447446	2.95195e-22	0.223259	9.7081	NA	indep	scale(value)~scale(arr_filt_RDB_Delta)+mri_serial_number+sex+mriage_days	1.34142e-20
scale(arr_filt_RDB_Delta)	scale(134___MeanODinretrolenticularpartofinternalcapsuleonFAskeletonright__25412_i2)	134___MeanODinretrolenticularpartofinternalcapsuleonFAskeletonright__25412_i2	64076	44082	38822	0.00640999	0.00503458	0.202957	0.0166996	1.27319	NA	indep	scale(value)~scale(arr_filt_RDB_Delta)+mri_serial_number+sex+mriage_days	0.392637
scale(arr_filt_RDB_Delta)	scale(134___MeanODinspleniumofcorpuscallosumonFAskeleton__25396_i3)	134___MeanODinspleniumofcorpuscallosumonFAskeleton__25396_i3	64076	4761	4262	-0.00671513	0.014992	0.654238	0.0458026	0.447915	NA	indep	scale(value)~scale(arr_filt_RDB_Delta)+mri_serial_number+sex+mriage_days	0.798221
scale(arr_filt_RDB_Delta)	scale(135___WeightedmeanICVFintractmediallemniscusright__25668_i2)	135___WeightedmeanICVFintractmediallemniscusright__25668_i2	64076	44081	38821	0.0119978	0.0049311	0.0149752	0.056729	2.43309	NA	indep	scale(value)~scale(arr_filt_RDB_Delta)+mri_serial_number+sex+mriage_days	0.0583486
scale(arr_filt_RDB_Delta)	scale(149___Posteriorthighfatfreemusclevolumeleft__22406_i3)	149___Posteriorthighfatfreemusclevolumeleft__22406_i3	64076	816	748	-0.0537971	0.0214692	0.0124312	0.658646	2.50578	NA	indep	scale(value)~scale(arr_filt_RDB_Delta)+mri_serial_number+sex+mriage_days	0.0501637
scale(arr_filt_RDB_Delta)	scale(152___Biometricsduration__4_i3)	152___Biometricsduration__4_i3	64076	5993	5354	0.0086299	0.0136107	0.526073	0.0122963	0.634053	NA	indep	scale(value)~scale(arr_filt_RDB_Delta)+mri_serial_number+sex+mriage_days	0.707604
scale(arr_filt_RDB_Delta)	scale(157___LVmeanmyocardialwallthicknessAHA8__24131_i2)	157___LVmeanmyocardialwallthicknessAHA8__24131_i2	64076	39241	35855	0.0698621	0.00429132	2.24258e-59	0.340687	16.2798	NA	indep	scale(value)~scale(arr_filt_RDB_Delta)+mri_serial_number+sex+mriage_days	8.74992e-57
scale(arr_filt_RDB_Delta)	scale(157___LVradialstrainglobal__24174_i3)	157___LVradialstrainglobal__24174_i3	64076	911	834	0.071875	0.0321529	0.025656	0.14468	2.23541	NA	indep	scale(value)~scale(arr_filt_RDB_Delta)+mri_serial_number+sex+mriage_days	0.0898756
scale(arr_filt_RDB_Delta)	scale(191___VolumeofAVlefthemisphere__26684_i3)	191___VolumeofAVlefthemisphere__26684_i3	64076	4758	4266	0.0320917	0.0147923	0.0301004	0.0705763	2.16949	NA	indep	scale(value)~scale(arr_filt_RDB_Delta)+mri_serial_number+sex+mriage_days	0.101637
scale(arr_filt_RDB_Delta)	scale(191___VolumeofHATArighthemisphere__26660_i3)	191___VolumeofHATArighthemisphere__26660_i3	64076	4758	4266	-0.0180398	0.0145111	0.213871	0.105576	1.24318	NA	indep	scale(value)~scale(arr_filt_RDB_Delta)+mri_serial_number+sex+mriage_days	0.406593
scale(arr_filt_RDB_Delta)	scale(192___Areaofsuperiorfrontallefthemisphere__26748_i3)	192___Areaofsuperiorfrontallefthemisphere__26748_i3	64076	4758	4266	0.0224268	0.0136359	0.100108	0.210204	1.64469	NA	indep	scale(value)~scale(arr_filt_RDB_Delta)+mri_serial_number+sex+mriage_days	0.244967
scale(arr_filt_RDB_Delta)	scale(192___Areaofsuperiorfrontalrighthemisphere__26849_i3)	192___Areaofsuperiorfrontalrighthemisphere__26849_i3	64076	4758	4266	0.026815	0.0136889	0.0501913	0.204056	1.95889	NA	indep	scale(value)~scale(arr_filt_RDB_Delta)+mri_serial_number+sex+mriage_days	0.149646
scale(arr_filt_RDB_Delta)	scale(192___MeanthicknessofGlobalMeanMeanthicknesslefthemisphere__26755_i3)	192___MeanthicknessofGlobalMeanMeanthicknesslefthemisphere__26755_i3	64076	4758	4266	-0.0226099	0.0143604	0.115454	0.124057	1.57447	NA	indep	scale(value)~scale(arr_filt_RDB_Delta)+mri_serial_number+sex+mriage_days	0.270236
scale(arr_filt_RDB_Delta)	scale(192___Meanthicknessofparahippocampallefthemisphere__26770_i3)	192___Meanthicknessofparahippocampallefthemisphere__26770_i3	64076	4758	4266	-0.00538239	0.0150861	0.721275	0.033283	0.356778	NA	indep	scale(value)~scale(arr_filt_RDB_Delta)+mri_serial_number+sex+mriage_days	0.841439
scale(arr_filt_RDB_Delta)	scale(192___Meanthicknessofsupramarginalrighthemisphere__26886_i3)	192___Meanthicknessofsupramarginalrighthemisphere__26886_i3	64076	4758	4266	-0.0297188	0.0144241	0.0394249	0.116264	2.06036	NA	indep	scale(value)~scale(arr_filt_RDB_Delta)+mri_serial_number+sex+mriage_days	0.125495
scale(arr_filt_RDB_Delta)	scale(192___Volumeofmiddletemporalrighthemisphere__26903_i2)	192___Volumeofmiddletemporalrighthemisphere__26903_i2	64076	46852	41167	-0.0180024	0.00432268	3.12477e-05	0.231445	4.16464	NA	indep	scale(value)~scale(arr_filt_RDB_Delta)+mri_serial_number+sex+mriage_days	0.000245193
scale(arr_filt_RDB_Delta)	scale(192___Volumeofparahippocampallefthemisphere__26803_i2)	192___Volumeofparahippocampallefthemisphere__26803_i2	64076	46852	41167	-0.0146289	0.00482348	0.00242404	0.0430495	3.03285	NA	indep	scale(value)~scale(arr_filt_RDB_Delta)+mri_serial_number+sex+mriage_days	0.0123908
scale(arr_filt_RDB_Delta)	scale(192___Volumeofprecentrallefthemisphere__26811_i3)	192___Volumeofprecentrallefthemisphere__26811_i3	64076	4758	4266	0.00825729	0.0139076	0.552727	0.178424	0.593726	NA	indep	scale(value)~scale(arr_filt_RDB_Delta)+mri_serial_number+sex+mriage_days	0.728492
scale(arr_filt_RDB_Delta)	scale(193___Areaofcaudalanteriorcingulatelefthemisphere__26925_i2)	193___Areaofcaudalanteriorcingulatelefthemisphere__26925_i2	64076	46852	41167	0.000707925	0.00485538	0.884078	0.0303481	0.145802	NA	indep	scale(value)~scale(arr_filt_RDB_Delta)+mri_serial_number+sex+mriage_days	0.939546
scale(arr_filt_RDB_Delta)	scale(193___Areaofcuneuslefthemisphere__26927_i2)	193___Areaofcuneuslefthemisphere__26927_i2	64076	46852	41167	-0.0125943	0.00463714	0.00661097	0.115559	2.71597	NA	indep	scale(value)~scale(arr_filt_RDB_Delta)+mri_serial_number+sex+mriage_days	0.0295736
scale(arr_filt_RDB_Delta)	scale(193___Areaoffrontalpolerighthemisphere__26987_i3)	193___Areaoffrontalpolerighthemisphere__26987_i3	64076	4758	4266	0.00200912	0.0147233	0.891465	0.0792177	0.136458	NA	indep	scale(value)~scale(arr_filt_RDB_Delta)+mri_serial_number+sex+mriage_days	0.943513
scale(arr_filt_RDB_Delta)	scale(194___Greywhitecontrastinprecentralrighthemisphere__27047_i3)	194___Greywhitecontrastinprecentralrighthemisphere__27047_i3	64076	4758	4266	-0.00941965	0.0142479	0.508566	0.137729	0.661127	NA	indep	scale(value)~scale(arr_filt_RDB_Delta)+mri_serial_number+sex+mriage_days	0.694111
scale(arr_filt_RDB_Delta)	scale(197___AreaofGoccipitalsuplefthemisphere__27348_i2)	197___AreaofGoccipitalsuplefthemisphere__27348_i2	64076	46852	41167	-0.0102044	0.00469196	0.0296462	0.0945228	2.17486	NA	indep	scale(value)~scale(arr_filt_RDB_Delta)+mri_serial_number+sex+mriage_days	0.100493
scale(arr_filt_RDB_Delta)	scale(197___AreaofSintraparietPtransrighthemisphere__27606_i2)	197___AreaofSintraparietPtransrighthemisphere__27606_i2	64076	46852	41167	-0.00612672	0.00467636	0.190154	0.100534	1.31015	NA	indep	scale(value)~scale(arr_filt_RDB_Delta)+mri_serial_number+sex+mriage_days	0.378068
scale(arr_filt_RDB_Delta)	scale(197___MeanthicknessofGfrontsuplefthemisphere__27418_i3)	197___MeanthicknessofGfrontsuplefthemisphere__27418_i3	64076	4758	4266	-0.0424035	0.0139172	0.00232669	0.177291	3.04685	NA	indep	scale(value)~scale(arr_filt_RDB_Delta)+mri_serial_number+sex+mriage_days	0.0120158
scale(arr_filt_RDB_Delta)	scale(197___MeanthicknessofGrectusrighthemisphere__27655_i3)	197___MeanthicknessofGrectusrighthemisphere__27655_i3	64076	4758	4266	-0.0309741	0.0151049	0.0403668	0.0308749	2.0506	NA	indep	scale(value)~scale(arr_filt_RDB_Delta)+mri_serial_number+sex+mriage_days	0.127561
scale(arr_filt_RDB_Delta)	scale(197___VolumeofSorbitallaterallefthemisphere__27538_i2)	197___VolumeofSorbitallaterallefthemisphere__27538_i2	64076	46852	41167	-0.00216418	0.00471071	0.645938	0.0872698	0.459416	NA	indep	scale(value)~scale(arr_filt_RDB_Delta)+mri_serial_number+sex+mriage_days	0.792538
scale(arr_filt_RDB_Delta)	scale(220___SaturatedFattyAcidstoTotalFattyAcidspercentage__23455_i0)	220___SaturatedFattyAcidstoTotalFattyAcidspercentage__23455_i0	64076	274123	37876	0.0228711	0.0051219	8.01695e-06	0.00672895	4.46535	NA	indep	scale(value)~scale(arr_filt_RDB_Delta)+mri_serial_number+sex+mriage_days	7.02647e-05
scale(arr_filt_RDB_Delta)	scale(220___TotalLipidsinVerySmallVLDL__23517_i0)	220___TotalLipidsinVerySmallVLDL__23517_i0	64076	274352	37909	0.00742392	0.0050611	0.142423	0.0293312	1.46686	NA	indep	scale(value)~scale(arr_filt_RDB_Delta)+mri_serial_number+sex+mriage_days	0.313159
scale(arr_filt_RDB_Delta)	scale(olink___ADGRE5__54_i2)	olink___ADGRE5__54_i2	64076	1110	1011	-0.0289165	0.0309056	0.349683	0.0386189	0.93564	NA	indep	scale(value)~scale(arr_filt_RDB_Delta)+mri_serial_number+sex+mriage_days	0.552453
scale(arr_filt_RDB_Delta)	scale(olink___AGRP__72_i3)	olink___AGRP__72_i3	64076	1065	962	0.0557645	0.0321954	0.0835847	0.00911724	1.73206	NA	indep	scale(value)~scale(arr_filt_RDB_Delta)+mri_serial_number+sex+mriage_days	0.215011
scale(arr_filt_RDB_Delta)	scale(olink___ANGPTL7__123_i3)	olink___ANGPTL7__123_i3	64076	1065	962	-0.000178365	0.0321511	0.995575	0.0118408	0.00554771	NA	indep	scale(value)~scale(arr_filt_RDB_Delta)+mri_serial_number+sex+mriage_days	0.996895
scale(arr_filt_RDB_Delta)	scale(olink___APOH__156_i2)	olink___APOH__156_i2	64076	1104	1005	-0.0016517	0.031348	0.95799	0.0170943	0.052689	NA	indep	scale(value)~scale(arr_filt_RDB_Delta)+mri_serial_number+sex+mriage_days	0.978574
scale(arr_filt_RDB_Delta)	scale(olink___ATXN10__217_i2)	olink___ATXN10__217_i2	64076	1090	992	-0.0111579	0.0284205	0.694699	0.202416	0.392602	NA	indep	scale(value)~scale(arr_filt_RDB_Delta)+mri_serial_number+sex+mriage_days	0.824212
scale(arr_filt_RDB_Delta)	scale(olink___AXIN1__221_i3)	olink___AXIN1__221_i3	64076	1062	959	-0.0290745	0.0319886	0.363631	0.0246779	0.908903	NA	indep	scale(value)~scale(arr_filt_RDB_Delta)+mri_serial_number+sex+mriage_days	0.566573
scale(arr_filt_RDB_Delta)	scale(olink___BLVRB__267_i0)	olink___BLVRB__267_i0	64076	48412	7071	-0.0015339	0.0116521	0.895272	0.042586	0.131642	NA	indep	scale(value)~scale(arr_filt_RDB_Delta)+mri_serial_number+sex+mriage_days	0.945813
scale(arr_filt_RDB_Delta)	scale(olink___CA4__329_i2)	olink___CA4__329_i2	64076	1110	1011	-0.0262117	0.0312603	0.40195	0.0164246	0.838499	NA	indep	scale(value)~scale(arr_filt_RDB_Delta)+mri_serial_number+sex+mriage_days	0.602552
scale(arr_filt_RDB_Delta)	scale(olink___CA6__331_i3)	olink___CA6__331_i3	64076	1060	957	-0.0711459	0.0306587	0.0205205	0.106376	2.32058	NA	indep	scale(value)~scale(arr_filt_RDB_Delta)+mri_serial_number+sex+mriage_days	0.0747309
scale(arr_filt_RDB_Delta)	scale(olink___CASP3__361_i3)	olink___CASP3__361_i3	64076	1063	960	-0.0344625	0.0317813	0.278478	0.0364288	1.08436	NA	indep	scale(value)~scale(arr_filt_RDB_Delta)+mri_serial_number+sex+mriage_days	0.47982
scale(arr_filt_RDB_Delta)	scale(olink___CCL11__380_i3)	olink___CCL11__380_i3	64076	1065	962	0.000790077	0.0314902	0.979989	0.0520535	0.0250897	NA	indep	scale(value)~scale(arr_filt_RDB_Delta)+mri_serial_number+sex+mriage_days	0.988638
scale(arr_filt_RDB_Delta)	scale(olink___CDH17__486_i0)	olink___CDH17__486_i0	64076	48228	7050	-0.00289497	0.0118346	0.806759	0.0152302	0.244618	NA	indep	scale(value)~scale(arr_filt_RDB_Delta)+mri_serial_number+sex+mriage_days	0.892355
scale(arr_filt_RDB_Delta)	scale(olink___CDSN__504_i3)	olink___CDSN__504_i3	64076	1065	962	-0.00770801	0.0318363	0.808744	0.0311017	0.242114	NA	indep	scale(value)~scale(arr_filt_RDB_Delta)+mri_serial_number+sex+mriage_days	0.893646
scale(arr_filt_RDB_Delta)	scale(olink___CEACAM21__510_i2)	olink___CEACAM21__510_i2	64076	1105	1006	0.0283279	0.0315362	0.369259	0.00372733	0.898267	NA	indep	scale(value)~scale(arr_filt_RDB_Delta)+mri_serial_number+sex+mriage_days	0.572509
scale(arr_filt_RDB_Delta)	scale(olink___CRH__676_i0)	olink___CRH__676_i0	64076	47714	6972	-0.0231976	0.0119679	0.0526248	0.00400632	1.93832	NA	indep	scale(value)~scale(arr_filt_RDB_Delta)+mri_serial_number+sex+mriage_days	0.154904
scale(arr_filt_RDB_Delta)	scale(olink___CTSF__728_i2)	olink___CTSF__728_i2	64076	1105	1007	-0.0231913	0.0307407	0.450777	0.0527718	0.754415	NA	indep	scale(value)~scale(arr_filt_RDB_Delta)+mri_serial_number+sex+mriage_days	0.645149
scale(arr_filt_RDB_Delta)	scale(olink___CTSS__732_i0)	olink___CTSS__732_i0	64076	38048	5546	0.0289179	0.0132885	0.0295855	0.0243188	2.17616	NA	indep	scale(value)~scale(arr_filt_RDB_Delta)+mri_serial_number+sex+mriage_days	0.100372
scale(arr_filt_RDB_Delta)	scale(olink___DCXR__780_i3)	olink___DCXR__780_i3	64076	1056	953	0.00170195	0.0309119	0.956104	0.0948016	0.0550581	NA	indep	scale(value)~scale(arr_filt_RDB_Delta)+mri_serial_number+sex+mriage_days	0.97779
scale(arr_filt_RDB_Delta)	scale(olink___DPT__852_i0)	olink___DPT__852_i0	64076	48573	7098	0.00848977	0.0111557	0.446667	0.119093	0.761026	NA	indep	scale(value)~scale(arr_filt_RDB_Delta)+mri_serial_number+sex+mriage_days	0.641701
scale(arr_filt_RDB_Delta)	scale(olink___EDIL3__888_i0)	olink___EDIL3__888_i0	64076	47881	6996	0.00469329	0.0117366	0.689252	0.0387836	0.399887	NA	indep	scale(value)~scale(arr_filt_RDB_Delta)+mri_serial_number+sex+mriage_days	0.821004
scale(arr_filt_RDB_Delta)	scale(olink___FBP1__1011_i2)	olink___FBP1__1011_i2	64076	1106	1007	0.0126553	0.0314671	0.68764	0.00726843	0.402176	NA	indep	scale(value)~scale(arr_filt_RDB_Delta)+mri_serial_number+sex+mriage_days	0.819792
scale(arr_filt_RDB_Delta)	scale(olink___FCER2__1015_i0)	olink___FCER2__1015_i0	64076	48412	7071	-0.0157251	0.0118373	0.184077	0.0119069	1.32844	NA	indep	scale(value)~scale(arr_filt_RDB_Delta)+mri_serial_number+sex+mriage_days	0.369559
scale(arr_filt_RDB_Delta)	scale(olink___FHIT__1055_i3)	olink___FHIT__1055_i3	64076	1054	951	-0.0455191	0.0323294	0.159466	0.013146	1.40798	NA	indep	scale(value)~scale(arr_filt_RDB_Delta)+mri_serial_number+sex+mriage_days	0.336963
scale(arr_filt_RDB_Delta)	scale(olink___FRZB__1085_i0)	olink___FRZB__1085_i0	64076	47970	7030	0.0288157	0.0117272	0.0140275	0.0359669	2.45717	NA	indep	scale(value)~scale(arr_filt_RDB_Delta)+mri_serial_number+sex+mriage_days	0.0554195
scale(arr_filt_RDB_Delta)	scale(olink___GBP4__1129_i0)	olink___GBP4__1129_i0	64076	47829	6993	0.021208	0.0119651	0.0763567	0.00142056	1.77249	NA	indep	scale(value)~scale(arr_filt_RDB_Delta)+mri_serial_number+sex+mriage_days	0.202526
scale(arr_filt_RDB_Delta)	scale(olink___GCNT1__1136_i0)	olink___GCNT1__1136_i0	64076	48188	7033	0.00277791	0.0116853	0.812099	0.0423574	0.237728	NA	indep	scale(value)~scale(arr_filt_RDB_Delta)+mri_serial_number+sex+mriage_days	0.89583
scale(arr_filt_RDB_Delta)	scale(olink___GGH__1151_i0)	olink___GGH__1151_i0	64076	47381	6907	0.0167996	0.012033	0.162723	0.00275156	1.39612	NA	indep	scale(value)~scale(arr_filt_RDB_Delta)+mri_serial_number+sex+mriage_days	0.34147
scale(arr_filt_RDB_Delta)	scale(olink___GH2__1155_i2)	olink___GH2__1155_i2	64076	1099	1000	0.0147035	0.0317003	0.642871	0.00029861	0.46383	NA	indep	scale(value)~scale(arr_filt_RDB_Delta)+mri_serial_number+sex+mriage_days	0.791006
scale(arr_filt_RDB_Delta)	scale(olink___GKN1__1169_i2)	olink___GKN1__1169_i2	64076	1043	947	-0.0178567	0.032499	0.582825	0.00398968	0.549454	NA	indep	scale(value)~scale(arr_filt_RDB_Delta)+mri_serial_number+sex+mriage_days	0.750834
scale(arr_filt_RDB_Delta)	scale(olink___GZMH__1241_i3)	olink___GZMH__1241_i3	64076	1048	945	0.00412911	0.0316006	0.896068	0.0627606	0.130666	NA	indep	scale(value)~scale(arr_filt_RDB_Delta)+mri_serial_number+sex+mriage_days	0.945891
scale(arr_filt_RDB_Delta)	scale(olink___IFNLR1__1334_i0)	olink___IFNLR1__1334_i0	64076	48219	7045	0.0212317	0.011801	0.0720377	0.0215677	1.79915	NA	indep	scale(value)~scale(arr_filt_RDB_Delta)+mri_serial_number+sex+mriage_days	0.194567
scale(arr_filt_RDB_Delta)	scale(olink___IGFBP3__1345_i0)	olink___IGFBP3__1345_i0	64076	48331	7063	-0.00141173	0.011611	0.90323	0.0504384	0.121586	NA	indep	scale(value)~scale(arr_filt_RDB_Delta)+mri_serial_number+sex+mriage_days	0.949819
scale(arr_filt_RDB_Delta)	scale(olink___IL18RAP__1383_i0)	olink___IL18RAP__1383_i0	64076	47827	6990	0.0241059	0.0118466	0.0419055	0.0217995	2.03483	NA	indep	scale(value)~scale(arr_filt_RDB_Delta)+mri_serial_number+sex+mriage_days	0.131056
scale(arr_filt_RDB_Delta)	scale(olink___LAMP2__1550_i2)	olink___LAMP2__1550_i2	64076	1099	1001	-0.023209	0.0304047	0.445444	0.079169	0.763337	NA	indep	scale(value)~scale(arr_filt_RDB_Delta)+mri_serial_number+sex+mriage_days	0.640841
scale(arr_filt_RDB_Delta)	scale(olink___LILRB4__1594_i2)	olink___LILRB4__1594_i2	64076	1093	995	-0.00426334	0.0309691	0.890534	0.0505064	0.137664	NA	indep	scale(value)~scale(arr_filt_RDB_Delta)+mri_serial_number+sex+mriage_days	0.943394
scale(arr_filt_RDB_Delta)	scale(olink___LTBR__1633_i2)	olink___LTBR__1633_i2	64076	1104	1006	-0.0142122	0.0310696	0.647462	0.0330264	0.457429	NA	indep	scale(value)~scale(arr_filt_RDB_Delta)+mri_serial_number+sex+mriage_days	0.793857
scale(arr_filt_RDB_Delta)	scale(olink___MAEA__1653_i3)	olink___MAEA__1653_i3	64076	1041	938	0.0045978	0.0327183	0.888274	0.00227695	0.140527	NA	indep	scale(value)~scale(arr_filt_RDB_Delta)+mri_serial_number+sex+mriage_days	0.942235
scale(arr_filt_RDB_Delta)	scale(olink___MCFD2__1689_i3)	olink___MCFD2__1689_i3	64076	1061	958	-0.0451998	0.0321913	0.160615	0.0134434	1.4041	NA	indep	scale(value)~scale(arr_filt_RDB_Delta)+mri_serial_number+sex+mriage_days	0.338363
scale(arr_filt_RDB_Delta)	scale(olink___NID2__1864_i0)	olink___NID2__1864_i0	64076	48412	7071	0.0218824	0.011898	0.0659321	0.00175454	1.83917	NA	indep	scale(value)~scale(arr_filt_RDB_Delta)+mri_serial_number+sex+mriage_days	0.182446
scale(arr_filt_RDB_Delta)	scale(olink___NTRK3__1914_i0)	olink___NTRK3__1914_i0	64076	48555	7097	-0.00173695	0.0116561	0.881544	0.0384814	0.149017	NA	indep	scale(value)~scale(arr_filt_RDB_Delta)+mri_serial_number+sex+mriage_days	0.938175
scale(arr_filt_RDB_Delta)	scale(olink___OMD__1939_i0)	olink___OMD__1939_i0	64076	48406	7072	-0.00853089	0.0116483	0.463965	0.0431613	0.732374	NA	indep	scale(value)~scale(arr_filt_RDB_Delta)+mri_serial_number+sex+mriage_days	0.65589
scale(arr_filt_RDB_Delta)	scale(olink___PDGFA__2004_i0)	olink___PDGFA__2004_i0	64076	48573	7098	0.0298444	0.0118786	0.0120118	0.00122061	2.51245	NA	indep	scale(value)~scale(arr_filt_RDB_Delta)+mri_serial_number+sex+mriage_days	0.0486621
scale(arr_filt_RDB_Delta)	scale(olink___PDGFRB__2008_i2)	olink___PDGFRB__2008_i2	64076	1110	1011	0.0246938	0.0315747	0.434355	-0.00345878	0.782074	NA	indep	scale(value)~scale(arr_filt_RDB_Delta)+mri_serial_number+sex+mriage_days	0.631991
scale(arr_filt_RDB_Delta)	scale(olink___PILRB__2053_i0)	olink___PILRB__2053_i0	64076	48228	7050	0.00512252	0.0117658	0.663304	0.0266595	0.435375	NA	indep	scale(value)~scale(arr_filt_RDB_Delta)+mri_serial_number+sex+mriage_days	0.803563
scale(arr_filt_RDB_Delta)	scale(olink___PRTG__2163_i3)	olink___PRTG__2163_i3	64076	1065	962	0.00873692	0.0323863	0.787394	-0.00266804	0.269772	NA	indep	scale(value)~scale(arr_filt_RDB_Delta)+mri_serial_number+sex+mriage_days	0.880979
scale(arr_filt_RDB_Delta)	scale(olink___PSMG3__2178_i3)	olink___PSMG3__2178_i3	64076	1062	959	0.00737032	0.0303508	0.808183	0.121996	0.242838	NA	indep	scale(value)~scale(arr_filt_RDB_Delta)+mri_serial_number+sex+mriage_days	0.893288
scale(arr_filt_RDB_Delta)	scale(olink___PTPRS__2203_i2)	olink___PTPRS__2203_i2	64076	1110	1011	-0.0391024	0.0315014	0.214788	0.00119552	1.24129	NA	indep	scale(value)~scale(arr_filt_RDB_Delta)+mri_serial_number+sex+mriage_days	0.407773
scale(arr_filt_RDB_Delta)	scale(olink___RARRES1__2243_i2)	olink___RARRES1__2243_i2	64076	1099	1000	-0.0136702	0.0315169	0.66457	0.0118302	0.433742	NA	indep	scale(value)~scale(arr_filt_RDB_Delta)+mri_serial_number+sex+mriage_days	0.804408
scale(arr_filt_RDB_Delta)	scale(olink___RGS8__2282_i3)	olink___RGS8__2282_i3	64076	1058	955	0.0113348	0.0325138	0.727455	-0.00310847	0.348615	NA	indep	scale(value)~scale(arr_filt_RDB_Delta)+mri_serial_number+sex+mriage_days	0.845725
scale(arr_filt_RDB_Delta)	scale(olink___RNF41__2302_i0)	olink___RNF41__2302_i0	64076	47798	6984	0.00715736	0.0119148	0.548052	0.0111814	0.60071	NA	indep	scale(value)~scale(arr_filt_RDB_Delta)+mri_serial_number+sex+mriage_days	0.724864
scale(arr_filt_RDB_Delta)	scale(olink___RNF41__2302_i2)	olink___RNF41__2302_i2	64076	1099	1000	-0.0610855	0.0280913	0.0299005	0.214964	2.17453	NA	indep	scale(value)~scale(arr_filt_RDB_Delta)+mri_serial_number+sex+mriage_days	0.101143
scale(arr_filt_RDB_Delta)	scale(olink___RP2__2309_i3)	olink___RP2__2309_i3	64076	1059	956	-0.00582535	0.0324103	0.857397	0.00163811	0.179738	NA	indep	scale(value)~scale(arr_filt_RDB_Delta)+mri_serial_number+sex+mriage_days	0.92436
scale(arr_filt_RDB_Delta)	scale(olink___SCGB1A1__2356_i3)	olink___SCGB1A1__2356_i3	64076	1061	958	0.0290827	0.0314277	0.355	0.059973	0.925386	NA	indep	scale(value)~scale(arr_filt_RDB_Delta)+mri_serial_number+sex+mriage_days	0.557427
scale(arr_filt_RDB_Delta)	scale(olink___SCRN1__2372_i3)	olink___SCRN1__2372_i3	64076	1062	959	-0.0115181	0.0319021	0.718147	0.0299432	0.361044	NA	indep	scale(value)~scale(arr_filt_RDB_Delta)+mri_serial_number+sex+mriage_days	0.839185
scale(arr_filt_RDB_Delta)	scale(olink___SLIT2__2484_i3)	olink___SLIT2__2484_i3	64076	1054	951	0.042148	0.0325519	0.195708	-0.000483644	1.29479	NA	indep	scale(value)~scale(arr_filt_RDB_Delta)+mri_serial_number+sex+mriage_days	0.384558
scale(arr_filt_RDB_Delta)	scale(olink___SSC4D__2563_i3)	olink___SSC4D__2563_i3	64076	1061	958	0.0169499	0.0302317	0.575156	0.129897	0.560667	NA	indep	scale(value)~scale(arr_filt_RDB_Delta)+mri_serial_number+sex+mriage_days	0.745438
scale(arr_filt_RDB_Delta)	scale(olink___TBC1D5__2627_i3)	olink___TBC1D5__2627_i3	64076	1062	959	-0.0215952	0.0323659	0.504792	0.0015336	0.667222	NA	indep	scale(value)~scale(arr_filt_RDB_Delta)+mri_serial_number+sex+mriage_days	0.691743
scale(arr_filt_RDB_Delta)	scale(olink___TFF3__2654_i3)	olink___TFF3__2654_i3	64076	1063	960	0.0665945	0.0315749	0.0351965	0.0487339	2.10909	NA	indep	scale(value)~scale(arr_filt_RDB_Delta)+mri_serial_number+sex+mriage_days	0.115101
scale(arr_filt_RDB_Delta)	scale(olink___TIMD4__2682_i2)	olink___TIMD4__2682_i2	64076	1109	1010	-0.046186	0.0312144	0.139284	0.0203499	1.47964	NA	indep	scale(value)~scale(arr_filt_RDB_Delta)+mri_serial_number+sex+mriage_days	0.308414
scale(arr_filt_RDB_Delta)	scale(olink___TMPRSS5__2709_i2)	olink___TMPRSS5__2709_i2	64076	1102	1005	-0.0806048	0.0312158	0.00995924	0.0249258	2.58218	NA	indep	scale(value)~scale(arr_filt_RDB_Delta)+mri_serial_number+sex+mriage_days	0.0417985
scale(arr_filt_RDB_Delta)	scale(olink___TNFRSF11B__2720_i0)	olink___TNFRSF11B__2720_i0	64076	48179	7044	0.0457777	0.0111184	3.87705e-05	0.131669	4.11731	NA	indep	scale(value)~scale(arr_filt_RDB_Delta)+mri_serial_number+sex+mriage_days	0.000300265
scale(arr_filt_RDB_Delta)	scale(olink___TNFSF10__2734_i3)	olink___TNFSF10__2734_i3	64076	1065	962	-0.00331444	0.0322559	0.918179	0.00539041	0.102754	NA	indep	scale(value)~scale(arr_filt_RDB_Delta)+mri_serial_number+sex+mriage_days	0.958148
scale(arr_filt_RDB_Delta)	scale(olink___VSIG4__2868_i2)	olink___VSIG4__2868_i2	64076	1102	1003	0.066926	0.0297592	0.0247353	0.116047	2.24892	NA	indep	scale(value)~scale(arr_filt_RDB_Delta)+mri_serial_number+sex+mriage_days	0.087517
scale(arr_filt_RDB_Delta)	scale(olink___VSIG4__2868_i3)	olink___VSIG4__2868_i3	64076	1060	957	0.0543965	0.0299585	0.0697271	0.146728	1.81573	NA	indep	scale(value)~scale(arr_filt_RDB_Delta)+mri_serial_number+sex+mriage_days	0.19002
scale(arr_filt_RDB_Delta)	scale(100009___Armfatpercentageright__23119_i2)	100009___Armfatpercentageright__23119_i2	64076	55674	47123	0.0246	0.00355825	4.78847e-12	0.403721	6.9135	NA	indep	scale(value)~scale(arr_filt_RDB_Delta)+mri_serial_number+sex+mriage_days	9.15229e-11
scale(arr_filt_RDB_Delta)	scale(100009___Legpredictedmassright__23114_i2)	100009___Legpredictedmassright__23114_i2	64076	55674	47123	0.00180777	0.00271214	0.505064	0.653584	0.666548	NA	indep	scale(value)~scale(arr_filt_RDB_Delta)+mri_serial_number+sex+mriage_days	0.691809
scale(arr_filt_RDB_Delta)	scale(100029___Maximumdigitsrememberedcorrectly__4282_i3)	100029___Maximumdigitsrememberedcorrectly__4282_i3	64076	5097	4584	-0.0305915	0.0145847	0.0360039	0.0292549	2.0975	NA	indep	scale(value)~scale(arr_filt_RDB_Delta)+mri_serial_number+sex+mriage_days	0.1173
scale(arr_filt_RDB_Delta)	scale(100052___Coffeeintake__1498_i3)	100052___Coffeeintake__1498_i3	64076	5998	5360	0.00133778	0.0136688	0.922039	0.0027237	0.0978704	NA	indep	scale(value)~scale(arr_filt_RDB_Delta)+mri_serial_number+sex+mriage_days	0.960185
scale(arr_filt_RDB_Delta)	scale(100052___Teaintake__1488_i2)	100052___Teaintake__1488_i2	64076	69873	59145	0.00607197	0.0041018	0.138794	0.00523201	1.48032	NA	indep	scale(value)~scale(arr_filt_RDB_Delta)+mri_serial_number+sex+mriage_days	0.30745
scale(arr_filt_RDB_Delta)	scale(100098___VitaminB12__100013_i3)	100098___VitaminB12__100013_i3	64076	103753	23171	0.00563444	0.00655596	0.390107	0.00463754	0.859439	NA	indep	scale(value)~scale(arr_filt_RDB_Delta)+mri_serial_number+sex+mriage_days	0.590985
scale(arr_filt_RDB_Delta)	scale(1009___Tuesdayaverageacceleration__90020_i0)	1009___Tuesdayaverageacceleration__90020_i0	64076	103660	25552	-0.0295186	0.00621773	2.07074e-06	0.0127821	4.74749	NA	indep	scale(value)~scale(arr_filt_RDB_Delta)+mri_serial_number+sex+mriage_days	2.02335e-05
scale(arr_filt_RDB_Delta)	scale(1010___Fractionacceleration18milligravities__90109_i0)	1010___Fractionacceleration18milligravities__90109_i0	64076	103660	25552	0.0190623	0.00620373	0.00212344	0.0172218	3.07272	NA	indep	scale(value)~scale(arr_filt_RDB_Delta)+mri_serial_number+sex+mriage_days	0.0110773
scale(arr_filt_RDB_Delta)	scale(1010___Fractionacceleration250milligravities__90133_i0)	1010___Fractionacceleration250milligravities__90133_i0	64076	103660	25552	0.0558522	0.00611117	6.73514e-20	0.0463311	9.13938	NA	indep	scale(value)~scale(arr_filt_RDB_Delta)+mri_serial_number+sex+mriage_days	2.52345e-18
scale(arr_filt_RDB_Delta)	scale(1012___Calibrationcoefficientsxslope__90164_i0)	1012___Calibrationcoefficientsxslope__90164_i0	64076	103660	25552	0.000658022	0.00624039	0.916023	0.00557236	0.105446	NA	indep	scale(value)~scale(arr_filt_RDB_Delta)+mri_serial_number+sex+mriage_days	0.957096
scale(arr_filt_RDB_Delta)	scale(1012___Calibrationminimumxstationaryvalue__90172_i0)	1012___Calibrationminimumxstationaryvalue__90172_i0	64076	103660	25552	-0.013328	0.00625354	0.0330759	0.00137762	2.13128	NA	indep	scale(value)~scale(arr_filt_RDB_Delta)+mri_serial_number+sex+mriage_days	0.109655
scale(arr_filt_RDB_Delta)	scale(101___MeancarotidIMTintimamedialthicknessat150degrees__22674_i3)	101___MeancarotidIMTintimamedialthicknessat150degrees__22674_i3	64076	5194	4657	0.0422216	0.0137307	0.00211737	0.125569	3.07498	NA	indep	scale(value)~scale(arr_filt_RDB_Delta)+mri_serial_number+sex+mriage_days	0.0110609
scale(arr_filt_RDB_Delta)	scale(109___Medianmagneticsusceptibilityincaudateright__24470_i2)	109___Medianmagneticsusceptibilityincaudateright__24470_i2	64076	41646	36693	0.0265259	0.00510071	1.99898e-07	0.0461416	5.20043	NA	indep	scale(value)~scale(arr_filt_RDB_Delta)+mri_serial_number+sex+mriage_days	2.28469e-06
scale(arr_filt_RDB_Delta)	scale(109___Medianmagneticsusceptibilityinpallidumright__24474_i2)	109___Medianmagneticsusceptibilityinpallidumright__24474_i2	64076	41646	36693	0.0161877	0.005193	0.00182706	0.011312	3.11722	NA	indep	scale(value)~scale(arr_filt_RDB_Delta)+mri_serial_number+sex+mriage_days	0.00966848
scale(arr_filt_RDB_Delta)	scale(1101___VolumeofgreymatterinHeschlsGyrusincludesH1andH2right__25871_i3)	1101___VolumeofgreymatterinHeschlsGyrusincludesH1andH2right__25871_i3	64076	4784	4283	-0.0266509	0.0141186	0.0591418	0.149338	1.88764	NA	indep	scale(value)~scale(arr_filt_RDB_Delta)+mri_serial_number+sex+mriage_days	0.168584
scale(arr_filt_RDB_Delta)	scale(1101___VolumeofgreymatterinSuperiorTemporalGyrusposteriordivisionright__25801_i3)	1101___VolumeofgreymatterinSuperiorTemporalGyrusposteriordivisionright__25801_i3	64076	4784	4283	0.0185682	0.0143473	0.195668	0.121558	1.29419	NA	indep	scale(value)~scale(arr_filt_RDB_Delta)+mri_serial_number+sex+mriage_days	0.384558
scale(arr_filt_RDB_Delta)	scale(1101___VolumeofgreymatterinTemporalFusiformCortexposteriordivisionright__25857_i2)	1101___VolumeofgreymatterinTemporalFusiformCortexposteriordivisionright__25857_i2	64076	46393	40767	-0.0188384	0.00449662	2.80213e-05	0.176335	4.18946	NA	indep	scale(value)~scale(arr_filt_RDB_Delta)+mri_serial_number+sex+mriage_days	0.000221257
scale(arr_filt_RDB_Delta)	scale(124___Armstissuefatpercentage__23259_i3)	124___Armstissuefatpercentage__23259_i3	64076	4017	3590	0.032562	0.0107101	0.00238036	0.589832	3.04032	NA	indep	scale(value)~scale(arr_filt_RDB_Delta)+mri_serial_number+sex+mriage_days	0.0122093
scale(arr_filt_RDB_Delta)	scale(124___Legleanmassleft__23267_i3)	124___Legleanmassleft__23267_i3	64076	1985	1785	-0.0258863	0.0154923	0.0949141	0.574031	1.67092	NA	indep	scale(value)~scale(arr_filt_RDB_Delta)+mri_serial_number+sex+mriage_days	0.235826
scale(arr_filt_RDB_Delta)	scale(124___Trunkfatmass__23284_i2)	124___Trunkfatmass__23284_i2	64076	40293	34085	0.0435976	0.00536187	4.39859e-16	0.0205084	8.13105	NA	indep	scale(value)~scale(arr_filt_RDB_Delta)+mri_serial_number+sex+mriage_days	1.17939e-14
scale(arr_filt_RDB_Delta)	scale(125___ArmBMDbonemineraldensityleft__23221_i3)	125___ArmBMDbonemineraldensityleft__23221_i3	64076	1985	1785	-0.0241877	0.0161784	0.135074	0.535466	1.49507	NA	indep	scale(value)~scale(arr_filt_RDB_Delta)+mri_serial_number+sex+mriage_days	0.302347
scale(arr_filt_RDB_Delta)	scale(128___CardiacindexduringPWA__12702_i2)	128___CardiacindexduringPWA__12702_i2	64076	52553	47489	0.0583318	0.00426671	1.81199e-42	0.136025	13.6714	NA	indep	scale(value)~scale(arr_filt_RDB_Delta)+mri_serial_number+sex+mriage_days	2.77062e-40
scale(arr_filt_RDB_Delta)	scale(134___MeanFAinbodyofcorpuscallosumonFAskeleton__25059_i3)	134___MeanFAinbodyofcorpuscallosumonFAskeleton__25059_i3	64076	4761	4262	-0.0472555	0.0144712	0.00110144	0.11094	3.26548	NA	indep	scale(value)~scale(arr_filt_RDB_Delta)+mri_serial_number+sex+mriage_days	0.00618195
scale(arr_filt_RDB_Delta)	scale(134___MeanFAincerebralpeduncleonFAskeletonright__25070_i2)	134___MeanFAincerebralpeduncleonFAskeletonright__25070_i2	64076	44085	38825	-0.0383387	0.0048571	3.01909e-15	0.0847335	7.89333	NA	indep	scale(value)~scale(arr_filt_RDB_Delta)+mri_serial_number+sex+mriage_days	7.39417e-14
scale(arr_filt_RDB_Delta)	scale(134___MeanFAincorticospinaltractonFAskeletonright__25062_i3)	134___MeanFAincorticospinaltractonFAskeletonright__25062_i3	64076	4761	4262	-0.0392421	0.0146374	0.00736988	0.0904012	2.68094	NA	indep	scale(value)~scale(arr_filt_RDB_Delta)+mri_serial_number+sex+mriage_days	0.0324981
scale(arr_filt_RDB_Delta)	scale(134___MeanISOVFintapetumonFAskeletonleft__25487_i3)	134___MeanISOVFintapetumonFAskeletonleft__25487_i3	64076	4761	4262	0.0251926	0.0147976	0.0887388	0.0703852	1.70248	NA	indep	scale(value)~scale(arr_filt_RDB_Delta)+mri_serial_number+sex+mriage_days	0.224526
scale(arr_filt_RDB_Delta)	scale(134___MeanL1infornixcresstriaterminalisonFAskeletonleft__25239_i2)	134___MeanL1infornixcresstriaterminalisonFAskeletonleft__25239_i2	64076	44085	38825	0.010854	0.00495362	0.0284482	0.0479959	2.19113	NA	indep	scale(value)~scale(arr_filt_RDB_Delta)+mri_serial_number+sex+mriage_days	0.0973952
scale(arr_filt_RDB_Delta)	scale(134___MeanL1inuncinatefasciculusonFAskeletonleft__25245_i3)	134___MeanL1inuncinatefasciculusonFAskeletonleft__25245_i3	64076	4761	4262	0.0105664	0.0151639	0.485958	0.0237911	0.696813	NA	indep	scale(value)~scale(arr_filt_RDB_Delta)+mri_serial_number+sex+mriage_days	0.67599
scale(arr_filt_RDB_Delta)	scale(134___MeanL2ingenuofcorpuscallosumonFAskeleton__25250_i3)	134___MeanL2ingenuofcorpuscallosumonFAskeleton__25250_i3	64076	4761	4262	0.0582289	0.0140571	3.50486e-05	0.161099	4.14232	NA	indep	scale(value)~scale(arr_filt_RDB_Delta)+mri_serial_number+sex+mriage_days	0.000272935
scale(arr_filt_RDB_Delta)	scale(134___MeanL3incingulumcingulategyrusonFAskeletonright__25330_i3)	134___MeanL3incingulumcingulategyrusonFAskeletonright__25330_i3	64076	4761	4262	0.0418078	0.0145605	0.00410783	0.0999398	2.87132	NA	indep	scale(value)~scale(arr_filt_RDB_Delta)+mri_serial_number+sex+mriage_days	0.0195459
scale(arr_filt_RDB_Delta)	scale(134___MeanL3ininferiorcerebellarpeduncleonFAskeletonright__25306_i3)	134___MeanL3ininferiorcerebellarpeduncleonFAskeletonright__25306_i3	64076	4761	4262	0.0237187	0.0147772	0.108548	0.0729473	1.60509	NA	indep	scale(value)~scale(arr_filt_RDB_Delta)+mri_serial_number+sex+mriage_days	0.258499
scale(arr_filt_RDB_Delta)	scale(134___MeanL3insagittalstratumonFAskeletonright__25326_i2)	134___MeanL3insagittalstratumonFAskeletonright__25326_i2	64076	44085	38825	0.0352692	0.0048611	4.0793e-13	0.083226	7.25541	NA	indep	scale(value)~scale(arr_filt_RDB_Delta)+mri_serial_number+sex+mriage_days	8.39223e-12
scale(arr_filt_RDB_Delta)	scale(134___MeanMDincorticospinaltractonFAskeletonleft__25111_i2)	134___MeanMDincorticospinaltractonFAskeletonleft__25111_i2	64076	44085	38825	0.00970817	0.00506527	0.0552942	0.00459802	1.91662	NA	indep	scale(value)~scale(arr_filt_RDB_Delta)+mri_serial_number+sex+mriage_days	0.160836
scale(arr_filt_RDB_Delta)	scale(134___MeanMDinsagittalstratumonFAskeletonleft__25135_i2)	134___MeanMDinsagittalstratumonFAskeletonleft__25135_i2	64076	44085	38825	0.0331668	0.00485005	8.1247e-12	0.0873868	6.83843	NA	indep	scale(value)~scale(arr_filt_RDB_Delta)+mri_serial_number+sex+mriage_days	1.51701e-10
scale(arr_filt_RDB_Delta)	scale(134___MeanMDinsuperiorlongitudinalfasciculusonFAskeletonright__25144_i3)	134___MeanMDinsuperiorlongitudinalfasciculusonFAskeletonright__25144_i3	64076	4761	4262	0.039286	0.0143831	0.00633246	0.121739	2.73141	NA	indep	scale(value)~scale(arr_filt_RDB_Delta)+mri_serial_number+sex+mriage_days	0.028494
scale(arr_filt_RDB_Delta)	scale(134___MeanMOinpontinecrossingtractonFAskeleton__25153_i3)	134___MeanMOinpontinecrossingtractonFAskeleton__25153_i3	64076	4761	4262	-0.00912346	0.0151689	0.547568	0.0231438	0.601457	NA	indep	scale(value)~scale(arr_filt_RDB_Delta)+mri_serial_number+sex+mriage_days	0.724562
scale(arr_filt_RDB_Delta)	scale(134___MeanODincerebralpeduncleonFAskeletonright__25406_i3)	134___MeanODincerebralpeduncleonFAskeletonright__25406_i3	64076	4761	4262	0.0215126	0.015198	0.156999	0.0193922	1.41549	NA	indep	scale(value)~scale(arr_filt_RDB_Delta)+mri_serial_number+sex+mriage_days	0.33323
scale(arr_filt_RDB_Delta)	scale(134___MeanODinsuperiorfrontooccipitalfasciculusonFAskeletonleft__25435_i3)	134___MeanODinsuperiorfrontooccipitalfasciculusonFAskeletonleft__25435_i3	64076	4761	4262	-0.00381555	0.0153078	0.803175	0.00518361	0.249256	NA	indep	scale(value)~scale(arr_filt_RDB_Delta)+mri_serial_number+sex+mriage_days	0.890536
scale(arr_filt_RDB_Delta)	scale(135___WeightedmeanICVFintractposteriorthalamicradiationleft__25669_i2)	135___WeightedmeanICVFintractposteriorthalamicradiationleft__25669_i2	64076	44081	38821	-0.0384237	0.00484165	2.14227e-15	0.090642	7.93609	NA	indep	scale(value)~scale(arr_filt_RDB_Delta)+mri_serial_number+sex+mriage_days	5.35094e-14
scale(arr_filt_RDB_Delta)	scale(135___WeightedmeanICVFintractsuperiorlongitudinalfasciculusleft__25671_i3)	135___WeightedmeanICVFintractsuperiorlongitudinalfasciculusleft__25671_i3	64076	4761	4262	-0.0187065	0.0146893	0.202919	0.0839372	1.27347	NA	indep	scale(value)~scale(arr_filt_RDB_Delta)+mri_serial_number+sex+mriage_days	0.392637
scale(arr_filt_RDB_Delta)	scale(135___WeightedmeanISOVFintractuncinatefasciculusright__25730_i2)	135___WeightedmeanISOVFintractuncinatefasciculusright__25730_i2	64076	44081	38821	0.038847	0.00492427	3.12832e-15	0.0593398	7.88889	NA	indep	scale(value)~scale(arr_filt_RDB_Delta)+mri_serial_number+sex+mriage_days	7.62328e-14
scale(arr_filt_RDB_Delta)	scale(135___WeightedmeanL2intractcingulategyruspartofcingulumleft__25600_i2)	135___WeightedmeanL2intractcingulategyruspartofcingulumleft__25600_i2	64076	44083	38823	0.0394859	0.00479775	1.9286e-16	0.107008	8.23008	NA	indep	scale(value)~scale(arr_filt_RDB_Delta)+mri_serial_number+sex+mriage_days	5.30952e-15
scale(arr_filt_RDB_Delta)	scale(135___WeightedmeanL2intractinferiorlongitudinalfasciculusleft__25610_i2)	135___WeightedmeanL2intractinferiorlongitudinalfasciculusleft__25610_i2	64076	44083	38823	0.0478787	0.00477857	1.33744e-23	0.114136	10.0195	NA	indep	scale(value)~scale(arr_filt_RDB_Delta)+mri_serial_number+sex+mriage_days	6.63736e-22
scale(arr_filt_RDB_Delta)	scale(135___WeightedmeanODintractcorticospinaltractleft__25685_i2)	135___WeightedmeanODintractcorticospinaltractleft__25685_i2	64076	44081	38821	-0.0182055	0.00489143	0.000197988	0.0718466	3.72193	NA	indep	scale(value)~scale(arr_filt_RDB_Delta)+mri_serial_number+sex+mriage_days	0.00131701
scale(arr_filt_RDB_Delta)	scale(157___LVendsystolicvolume__24101_i3)	157___LVendsystolicvolume__24101_i3	64076	915	838	-0.0205232	0.0283973	0.470056	0.329539	0.722718	NA	indep	scale(value)~scale(arr_filt_RDB_Delta)+mri_serial_number+sex+mriage_days	0.661603
scale(arr_filt_RDB_Delta)	scale(190___MeanintensityofLateralVentriclelefthemisphere__26538_i3)	190___MeanintensityofLateralVentriclelefthemisphere__26538_i3	64076	4758	4266	-0.0258037	0.0140932	0.0671799	0.15635	1.83094	NA	indep	scale(value)~scale(arr_filt_RDB_Delta)+mri_serial_number+sex+mriage_days	0.184762
scale(arr_filt_RDB_Delta)	scale(190___Meanintensityofchoroidplexuslefthemisphere__26551_i2)	190___Meanintensityofchoroidplexuslefthemisphere__26551_i2	64076	46852	41167	-0.0255224	0.00435791	4.76111e-09	0.218864	5.85657	NA	indep	scale(value)~scale(arr_filt_RDB_Delta)+mri_serial_number+sex+mriage_days	6.71721e-08
scale(arr_filt_RDB_Delta)	scale(190___NumberofHolesBeforeFixingrighthemisphere__26599_i2)	190___NumberofHolesBeforeFixingrighthemisphere__26599_i2	64076	46852	41167	0.0204926	0.00473334	1.49856e-05	0.0784814	4.32942	NA	indep	scale(value)~scale(arr_filt_RDB_Delta)+mri_serial_number+sex+mriage_days	0.000125046
scale(arr_filt_RDB_Delta)	scale(190___VolumeofBrainStemwholebrain__26526_i3)	190___VolumeofBrainStemwholebrain__26526_i3	64076	4758	4266	0.0198043	0.0134227	0.14017	0.23471	1.47543	NA	indep	scale(value)~scale(arr_filt_RDB_Delta)+mri_serial_number+sex+mriage_days	0.309792
scale(arr_filt_RDB_Delta)	scale(191___VolumeofPuLlefthemisphere__26682_i2)	191___VolumeofPuLlefthemisphere__26682_i2	64076	46852	41167	0.0236371	0.00469725	4.87134e-07	0.0924807	5.03212	NA	indep	scale(value)~scale(arr_filt_RDB_Delta)+mri_serial_number+sex+mriage_days	5.19503e-06
scale(arr_filt_RDB_Delta)	scale(191___VolumeofVMlefthemisphere__26680_i3)	191___VolumeofVMlefthemisphere__26680_i3	64076	4758	4266	0.0202277	0.013818	0.143303	0.188973	1.46387	NA	indep	scale(value)~scale(arr_filt_RDB_Delta)+mri_serial_number+sex+mriage_days	0.31424
scale(arr_filt_RDB_Delta)	scale(192___Areaofparahippocampalrighthemisphere__26837_i2)	192___Areaofparahippocampalrighthemisphere__26837_i2	64076	46851	41166	-0.00351442	0.00458398	0.443279	0.135739	0.766675	NA	indep	scale(value)~scale(arr_filt_RDB_Delta)+mri_serial_number+sex+mriage_days	0.638699
scale(arr_filt_RDB_Delta)	scale(192___Volumeoflateraloccipitalrighthemisphere__26899_i2)	192___Volumeoflateraloccipitalrighthemisphere__26899_i2	64076	46852	41167	-0.00870753	0.00432702	0.0441881	0.229901	2.01236	NA	indep	scale(value)~scale(arr_filt_RDB_Delta)+mri_serial_number+sex+mriage_days	0.136199
scale(arr_filt_RDB_Delta)	scale(193___Areaofisthmuscingulaterighthemisphere__26965_i2)	193___Areaofisthmuscingulaterighthemisphere__26965_i2	64076	46852	41167	0.00405812	0.00458036	0.375632	0.137084	0.885982	NA	indep	scale(value)~scale(arr_filt_RDB_Delta)+mri_serial_number+sex+mriage_days	0.579191
scale(arr_filt_RDB_Delta)	scale(196___Areaofpericalcarinelefthemisphere__27161_i2)	196___Areaofpericalcarinelefthemisphere__27161_i2	64076	46852	41167	-0.0116252	0.00479971	0.0154371	0.0524581	2.42206	NA	indep	scale(value)~scale(arr_filt_RDB_Delta)+mri_serial_number+sex+mriage_days	0.0596961
scale(arr_filt_RDB_Delta)	scale(196___Meanthicknessofrostralmiddlefrontallefthemisphere__27198_i2)	196___Meanthicknessofrostralmiddlefrontallefthemisphere__27198_i2	64076	46852	41167	-0.0216699	0.00464877	3.15018e-06	0.111114	4.66142	NA	indep	scale(value)~scale(arr_filt_RDB_Delta)+mri_serial_number+sex+mriage_days	2.98029e-05
scale(arr_filt_RDB_Delta)	scale(197___AreaofScircularinsulasuplefthemisphere__27377_i3)	197___AreaofScircularinsulasuplefthemisphere__27377_i3	64076	4758	4266	0.0228832	0.0140501	0.103455	0.161494	1.62868	NA	indep	scale(value)~scale(arr_filt_RDB_Delta)+mri_serial_number+sex+mriage_days	0.250394
scale(arr_filt_RDB_Delta)	scale(197___AreaofSsubparietallefthemisphere__27399_i2)	197___AreaofSsubparietallefthemisphere__27399_i2	64076	46852	41167	0.00271574	0.00466538	0.5605	0.104751	0.582104	NA	indep	scale(value)~scale(arr_filt_RDB_Delta)+mri_serial_number+sex+mriage_days	0.734289
scale(arr_filt_RDB_Delta)	scale(197___MeanthicknessofGinsularshortrighthemisphere__27642_i2)	197___MeanthicknessofGinsularshortrighthemisphere__27642_i2	64076	46852	41167	-0.0275861	0.00488927	1.69018e-08	0.0167649	5.64217	NA	indep	scale(value)~scale(arr_filt_RDB_Delta)+mri_serial_number+sex+mriage_days	2.23155e-07
scale(arr_filt_RDB_Delta)	scale(197___MeanthicknessofGoctemplatfusiforrighthemisphere__27645_i2)	197___MeanthicknessofGoctemplatfusiforrighthemisphere__27645_i2	64076	46852	41167	-0.0206292	0.00476684	1.51058e-05	0.065392	4.32766	NA	indep	scale(value)~scale(arr_filt_RDB_Delta)+mri_serial_number+sex+mriage_days	0.000125864
scale(arr_filt_RDB_Delta)	scale(197___MeanthicknessofSintermprimJensenrighthemisphere__27679_i2)	197___MeanthicknessofSintermprimJensenrighthemisphere__27679_i2	64076	46848	41163	-0.013733	0.00479469	0.00418251	0.0545283	2.86422	NA	indep	scale(value)~scale(arr_filt_RDB_Delta)+mri_serial_number+sex+mriage_days	0.0198594
scale(arr_filt_RDB_Delta)	scale(197___MeanthicknessofSocsuptransversalrighthemisphere__27682_i2)	197___MeanthicknessofSocsuptransversalrighthemisphere__27682_i2	64076	46852	41167	-0.00410013	0.00487426	0.400251	0.0227942	0.841181	NA	indep	scale(value)~scale(arr_filt_RDB_Delta)+mri_serial_number+sex+mriage_days	0.601041
scale(arr_filt_RDB_Delta)	scale(197___VolumeofGfrontinfOpercularrighthemisphere__27710_i2)	197___VolumeofGfrontinfOpercularrighthemisphere__27710_i2	64076	46852	41167	-0.0102735	0.00459283	0.0253013	0.13238	2.23685	NA	indep	scale(value)~scale(arr_filt_RDB_Delta)+mri_serial_number+sex+mriage_days	0.0889196
scale(arr_filt_RDB_Delta)	scale(197___VolumeofSintraparietPtransrighthemisphere__27754_i3)	197___VolumeofSintraparietPtransrighthemisphere__27754_i3	64076	4758	4266	-0.00745487	0.0147955	0.614385	0.0701706	0.503861	NA	indep	scale(value)~scale(arr_filt_RDB_Delta)+mri_serial_number+sex+mriage_days	0.771904
scale(arr_filt_RDB_Delta)	scale(olink___AFP__66_i3)	olink___AFP__66_i3	64076	1057	954	-0.0476548	0.0318823	0.135323	0.0362066	1.49471	NA	indep	scale(value)~scale(arr_filt_RDB_Delta)+mri_serial_number+sex+mriage_days	0.302745
scale(arr_filt_RDB_Delta)	scale(olink___ALDH1A1__96_i3)	olink___ALDH1A1__96_i3	64076	1060	957	0.0223925	0.0305943	0.464398	0.110128	0.731919	NA	indep	scale(value)~scale(arr_filt_RDB_Delta)+mri_serial_number+sex+mriage_days	0.656259
scale(arr_filt_RDB_Delta)	scale(olink___C19orf12__299_i2)	olink___C19orf12__299_i2	64076	1090	992	0.0333032	0.0315984	0.292163	0.014076	1.05395	NA	indep	scale(value)~scale(arr_filt_RDB_Delta)+mri_serial_number+sex+mriage_days	0.49481
scale(arr_filt_RDB_Delta)	scale(olink___CCN3__405_i3)	olink___CCN3__405_i3	64076	1063	960	0.0216061	0.0309066	0.484674	0.0887368	0.699077	NA	indep	scale(value)~scale(arr_filt_RDB_Delta)+mri_serial_number+sex+mriage_days	0.674549
scale(arr_filt_RDB_Delta)	scale(olink___CTSC__725_i3)	olink___CTSC__725_i3	64076	1061	958	0.0461207	0.0319835	0.149627	0.0264307	1.44202	NA	indep	scale(value)~scale(arr_filt_RDB_Delta)+mri_serial_number+sex+mriage_days	0.32285
scale(arr_filt_RDB_Delta)	scale(olink___CTSV__733_i0)	olink___CTSV__733_i0	64076	48420	7071	-0.00615742	0.0112856	0.585358	0.101866	0.5456	NA	indep	scale(value)~scale(arr_filt_RDB_Delta)+mri_serial_number+sex+mriage_days	0.751958
scale(arr_filt_RDB_Delta)	scale(olink___DKKL1__816_i2)	olink___DKKL1__816_i2	64076	1101	1005	-0.0700388	0.0310052	0.0241022	0.0384564	2.25894	NA	indep	scale(value)~scale(arr_filt_RDB_Delta)+mri_serial_number+sex+mriage_days	0.0855447
scale(arr_filt_RDB_Delta)	scale(olink___FOXO3__1082_i2)	olink___FOXO3__1082_i2	64076	1099	1000	-0.026625	0.0300923	0.376489	0.0991459	0.88478	NA	indep	scale(value)~scale(arr_filt_RDB_Delta)+mri_serial_number+sex+mriage_days	0.579668
scale(arr_filt_RDB_Delta)	scale(olink___GOPC__1193_i3)	olink___GOPC__1193_i3	64076	1062	959	-0.034983	0.0320679	0.275591	0.0198366	1.0909	NA	indep	scale(value)~scale(arr_filt_RDB_Delta)+mri_serial_number+sex+mriage_days	0.47658
scale(arr_filt_RDB_Delta)	scale(olink___GSTA3__1228_i0)	olink___GSTA3__1228_i0	64076	47798	6984	0.0130339	0.0117782	0.268502	0.0337225	1.10661	NA	indep	scale(value)~scale(arr_filt_RDB_Delta)+mri_serial_number+sex+mriage_days	0.469401
scale(arr_filt_RDB_Delta)	scale(olink___HGS__1266_i0)	olink___HGS__1266_i0	64076	47798	6984	0.0199967	0.0119406	0.094041	0.00689917	1.67468	NA	indep	scale(value)~scale(arr_filt_RDB_Delta)+mri_serial_number+sex+mriage_days	0.234171
scale(arr_filt_RDB_Delta)	scale(olink___IGFBP4__1346_i3)	olink___IGFBP4__1346_i3	64076	1028	927	0.020251	0.030437	0.505999	0.147492	0.665341	NA	indep	scale(value)~scale(arr_filt_RDB_Delta)+mri_serial_number+sex+mriage_days	0.692417
scale(arr_filt_RDB_Delta)	scale(olink___IL18RAP__1383_i2)	olink___IL18RAP__1383_i2	64076	1098	1001	0.0195967	0.0315924	0.535204	0.00526835	0.620298	NA	indep	scale(value)~scale(arr_filt_RDB_Delta)+mri_serial_number+sex+mriage_days	0.715714
scale(arr_filt_RDB_Delta)	scale(olink___INPPL1__1435_i3)	olink___INPPL1__1435_i3	64076	1059	956	-0.0318562	0.0320889	0.321085	0.0213363	0.992748	NA	indep	scale(value)~scale(arr_filt_RDB_Delta)+mri_serial_number+sex+mriage_days	0.524784
scale(arr_filt_RDB_Delta)	scale(olink___ITGB7__1463_i2)	olink___ITGB7__1463_i2	64076	1108	1009	0.0016247	0.0315258	0.958909	0.00180515	0.0515355	NA	indep	scale(value)~scale(arr_filt_RDB_Delta)+mri_serial_number+sex+mriage_days	0.978905
scale(arr_filt_RDB_Delta)	scale(olink___KRT14__1530_i0)	olink___KRT14__1530_i0	64076	46327	6802	0.00690567	0.0121207	0.568873	0.00350748	0.56974	NA	indep	scale(value)~scale(arr_filt_RDB_Delta)+mri_serial_number+sex+mriage_days	0.740457
scale(arr_filt_RDB_Delta)	scale(olink___LPCAT2__1603_i0)	olink___LPCAT2__1603_i0	64076	48188	7033	0.0110077	0.011873	0.353894	0.0113394	0.927124	NA	indep	scale(value)~scale(arr_filt_RDB_Delta)+mri_serial_number+sex+mriage_days	0.556309
scale(arr_filt_RDB_Delta)	scale(olink___MDGA1__1691_i3)	olink___MDGA1__1691_i3	64076	1057	954	-0.0173151	0.0311087	0.577933	0.0824077	0.556599	NA	indep	scale(value)~scale(arr_filt_RDB_Delta)+mri_serial_number+sex+mriage_days	0.747948
scale(arr_filt_RDB_Delta)	scale(olink___MIF__1722_i0)	olink___MIF__1722_i0	64076	48334	7059	0.0164378	0.0118783	0.166448	0.00663498	1.38385	NA	indep	scale(value)~scale(arr_filt_RDB_Delta)+mri_serial_number+sex+mriage_days	0.34687
scale(arr_filt_RDB_Delta)	scale(olink___MMP7__1737_i3)	olink___MMP7__1737_i3	64076	1048	945	0.0660906	0.031767	0.0377522	0.0528612	2.08048	NA	indep	scale(value)~scale(arr_filt_RDB_Delta)+mri_serial_number+sex+mriage_days	0.1217
scale(arr_filt_RDB_Delta)	scale(olink___NINJ1__1865_i0)	olink___NINJ1__1865_i0	64076	47798	6984	0.0172564	0.0119672	0.149355	0.00246465	1.44197	NA	indep	scale(value)~scale(arr_filt_RDB_Delta)+mri_serial_number+sex+mriage_days	0.322757
scale(arr_filt_RDB_Delta)	scale(olink___PBLD__1979_i3)	olink___PBLD__1979_i3	64076	1054	951	-0.0379012	0.0321706	0.23904	0.0228203	1.17813	NA	indep	scale(value)~scale(arr_filt_RDB_Delta)+mri_serial_number+sex+mriage_days	0.434287
scale(arr_filt_RDB_Delta)	scale(olink___PDGFRA__2007_i0)	olink___PDGFRA__2007_i0	64076	48228	7050	0.0105382	0.0117536	0.369969	0.0286632	0.896588	NA	indep	scale(value)~scale(arr_filt_RDB_Delta)+mri_serial_number+sex+mriage_days	0.573139
scale(arr_filt_RDB_Delta)	scale(olink___PGF__2034_i2)	olink___PGF__2034_i2	64076	1110	1011	-0.0248226	0.0285886	0.385455	0.177362	0.868267	NA	indep	scale(value)~scale(arr_filt_RDB_Delta)+mri_serial_number+sex+mriage_days	0.586891
scale(arr_filt_RDB_Delta)	scale(olink___RASA1__2245_i0)	olink___RASA1__2245_i0	64076	47829	6993	0.0101626	0.0119617	0.395582	0.00197889	0.84959	NA	indep	scale(value)~scale(arr_filt_RDB_Delta)+mri_serial_number+sex+mriage_days	0.596436
scale(arr_filt_RDB_Delta)	scale(olink___RP2__2309_i0)	olink___RP2__2309_i0	64076	48188	7033	0.00287306	0.0119362	0.809793	0.000790854	0.240702	NA	indep	scale(value)~scale(arr_filt_RDB_Delta)+mri_serial_number+sex+mriage_days	0.894006
scale(arr_filt_RDB_Delta)	scale(olink___RWDD1__2326_i3)	olink___RWDD1__2326_i3	64076	1065	962	-0.0192262	0.0320283	0.548457	0.0193796	0.600287	NA	indep	scale(value)~scale(arr_filt_RDB_Delta)+mri_serial_number+sex+mriage_days	0.725199
scale(arr_filt_RDB_Delta)	scale(olink___SLC27A4__2473_i3)	olink___SLC27A4__2473_i3	64076	1054	951	0.0531412	0.0323654	0.100941	0.0109463	1.64191	NA	indep	scale(value)~scale(arr_filt_RDB_Delta)+mri_serial_number+sex+mriage_days	0.246365
scale(arr_filt_RDB_Delta)	scale(olink___SMPD1__2500_i2)	olink___SMPD1__2500_i2	64076	1110	1011	0.0928993	0.0307771	0.00260476	0.0465958	3.01845	NA	indep	scale(value)~scale(arr_filt_RDB_Delta)+mri_serial_number+sex+mriage_days	0.0131929
scale(arr_filt_RDB_Delta)	scale(olink___SNX9__2519_i3)	olink___SNX9__2519_i3	64076	1061	958	-0.0318226	0.0321919	0.323145	0.0134056	0.988529	NA	indep	scale(value)~scale(arr_filt_RDB_Delta)+mri_serial_number+sex+mriage_days	0.526932
scale(arr_filt_RDB_Delta)	scale(olink___TACSTD2__2614_i2)	olink___TACSTD2__2614_i2	64076	1063	969	-0.0286278	0.0319481	0.370438	0.0164297	0.896073	NA	indep	scale(value)~scale(arr_filt_RDB_Delta)+mri_serial_number+sex+mriage_days	0.573615
scale(arr_filt_RDB_Delta)	scale(olink___TBCC__2630_i3)	olink___TBCC__2630_i3	64076	1057	954	-0.0282299	0.0322624	0.38179	0.0130864	0.87501	NA	indep	scale(value)~scale(arr_filt_RDB_Delta)+mri_serial_number+sex+mriage_days	0.583915
scale(arr_filt_RDB_Delta)	scale(olink___TNFRSF10A__2716_i2)	olink___TNFRSF10A__2716_i2	64076	1102	1005	0.0393805	0.0308677	0.202328	0.0465531	1.27578	NA	indep	scale(value)~scale(arr_filt_RDB_Delta)+mri_serial_number+sex+mriage_days	0.392011
scale(arr_filt_RDB_Delta)	scale(olink___TNFSF10__2734_i0)	olink___TNFSF10__2734_i0	64076	48550	7095	-0.00610087	0.011756	0.603807	0.022068	0.518957	NA	indep	scale(value)~scale(arr_filt_RDB_Delta)+mri_serial_number+sex+mriage_days	0.763765
scale(arr_filt_RDB_Delta)	scale(olink___TNFSF13B__2738_i0)	olink___TNFSF13B__2738_i0	64076	48504	7090	0.0183629	0.0113995	0.107257	0.0812011	1.61085	NA	indep	scale(value)~scale(arr_filt_RDB_Delta)+mri_serial_number+sex+mriage_days	0.256415
scale(arr_filt_RDB_Delta)	scale(olink___WAS__2883_i3)	olink___WAS__2883_i3	64076	1058	955	0.0291898	0.0324824	0.369076	-0.00116808	0.898633	NA	indep	scale(value)~scale(arr_filt_RDB_Delta)+mri_serial_number+sex+mriage_days	0.57246
scale(arr_filt_RDB_Delta)	scale(100009___Legfatpercentageleft__23115_i0)	100009___Legfatpercentageleft__23115_i0	64076	492168	63394	0.0176836	0.00188178	5.77763e-21	0.775604	9.39729	NA	indep	scale(value)~scale(arr_filt_RDB_Delta)+mri_serial_number+sex+mriage_days	2.39465e-19
scale(arr_filt_RDB_Delta)	scale(100014___6mmstrongmeridianright__5133_i0)	100014___6mmstrongmeridianright__5133_i0	64076	96041	12008	-0.0144397	0.00891478	0.105312	0.046012	1.61975	NA	indep	scale(value)~scale(arr_filt_RDB_Delta)+mri_serial_number+sex+mriage_days	0.253588
scale(arr_filt_RDB_Delta)	scale(100018___HeelbonemineraldensityBMDTscoreautomatedleft__4106_i2)	100018___HeelbonemineraldensityBMDTscoreautomatedleft__4106_i2	64076	34441	29083	-0.010457	0.00556978	0.0604657	0.0993082	1.87746	NA	indep	scale(value)~scale(arr_filt_RDB_Delta)+mri_serial_number+sex+mriage_days	0.171171
scale(arr_filt_RDB_Delta)	scale(100054___TimespentwatchingtelevisionTV__1070_i2)	100054___TimespentwatchingtelevisionTV__1070_i2	64076	69873	59145	0.0382445	0.0040504	3.7794e-21	0.0300098	9.44215	NA	indep	scale(value)~scale(arr_filt_RDB_Delta)+mri_serial_number+sex+mriage_days	1.59567e-19
scale(arr_filt_RDB_Delta)	scale(100056___Lifetimenumberofsamesexsexualpartners__3669_i2)	100056___Lifetimenumberofsamesexsexualpartners__3669_i2	64076	2775	2339	-0.0155542	0.0206106	0.450525	0.0118209	0.754667	NA	indep	scale(value)~scale(arr_filt_RDB_Delta)+mri_serial_number+sex+mriage_days	0.645114
scale(arr_filt_RDB_Delta)	scale(100074___InterpolatedYearwhennoncancerillnessfirstdiagnosed__20008_i3)	100074___InterpolatedYearwhennoncancerillnessfirstdiagnosed__20008_i3	64076	4867	4339	-0.00436039	0.0150419	0.771919	0.0211201	0.289884	NA	indep	scale(value)~scale(arr_filt_RDB_Delta)+mri_serial_number+sex+mriage_days	0.872535
scale(arr_filt_RDB_Delta)	scale(100081___Meancorpuscularhaemoglobinconcentration__30060_i2)	100081___Meancorpuscularhaemoglobinconcentration__30060_i2	64076	5860	4769	0.00201102	0.0143637	0.888661	0.0193534	0.140007	NA	indep	scale(value)~scale(arr_filt_RDB_Delta)+sex+mriage_days	0.942468
scale(arr_filt_RDB_Delta)	scale(100098___Alcohol__100022_i2)	100098___Alcohol__100022_i2	64076	83234	18220	0.0187551	0.00727638	0.0099585	0.0362895	2.57754	NA	indep	scale(value)~scale(arr_filt_RDB_Delta)+mri_serial_number+sex+mriage_days	0.0417985
scale(arr_filt_RDB_Delta)	scale(100098___Carotene__100019_i3)	100098___Carotene__100019_i3	64076	103753	23171	0.00840001	0.00654229	0.19917	0.00878484	1.28396	NA	indep	scale(value)~scale(arr_filt_RDB_Delta)+mri_serial_number+sex+mriage_days	0.388285
scale(arr_filt_RDB_Delta)	scale(100098___Polyunsaturatedfat__100007_i3)	100098___Polyunsaturatedfat__100007_i3	64076	103753	23171	-0.00402831	0.00652502	0.537	0.014011	0.617365	NA	indep	scale(value)~scale(arr_filt_RDB_Delta)+mri_serial_number+sex+mriage_days	0.717358
scale(arr_filt_RDB_Delta)	scale(100114___Delaybetweenquestionnairerequestandcompletion__20083_i3)	100114___Delaybetweenquestionnairerequestandcompletion__20083_i3	64076	103753	23171	0.00572649	0.00656482	0.383054	0.00194323	0.872299	NA	indep	scale(value)~scale(arr_filt_RDB_Delta)+mri_serial_number+sex+mriage_days	0.58492
scale(arr_filt_RDB_Delta)	scale(1011___Weardurationduring16001659__90076_i0)	1011___Weardurationduring16001659__90076_i0	64076	103660	25552	0.0126849	0.00624707	0.0423121	0.00344274	2.03054	NA	indep	scale(value)~scale(arr_filt_RDB_Delta)+mri_serial_number+sex+mriage_days	0.131745
scale(arr_filt_RDB_Delta)	scale(104___PQinterval__22330_i3)	104___PQinterval__22330_i3	64076	4037	3652	0.0920282	0.016072	1.11127e-08	0.0599237	5.72601	NA	indep	scale(value)~scale(arr_filt_RDB_Delta)+mri_serial_number+sex+mriage_days	1.5113e-07
scale(arr_filt_RDB_Delta)	scale(1101___VolumeofgreymatterinAmygdalaright__25889_i2)	1101___VolumeofgreymatterinAmygdalaright__25889_i2	64076	46393	40767	-0.0282601	0.00440876	1.47104e-10	0.208209	6.41	NA	indep	scale(value)~scale(arr_filt_RDB_Delta)+mri_serial_number+sex+mriage_days	2.46955e-09
scale(arr_filt_RDB_Delta)	scale(1101___VolumeofgreymatterinSupramarginalGyrusanteriordivisionleft__25818_i2)	1101___VolumeofgreymatterinSupramarginalGyrusanteriordivisionleft__25818_i2	64076	46393	40767	-0.0112139	0.00483368	0.0203484	0.0482234	2.31995	NA	indep	scale(value)~scale(arr_filt_RDB_Delta)+mri_serial_number+sex+mriage_days	0.0742238
scale(arr_filt_RDB_Delta)	scale(1101___VolumeofgreymatterinXCerebellumvermis__25919_i3)	1101___VolumeofgreymatterinXCerebellumvermis__25919_i3	64076	4784	4283	-0.0119374	0.014705	0.416955	0.0772084	0.811794	NA	indep	scale(value)~scale(arr_filt_RDB_Delta)+mri_serial_number+sex+mriage_days	0.615976
scale(arr_filt_RDB_Delta)	scale(125___Hipshapemodescore9__20308_i2)	125___Hipshapemodescore9__20308_i2	64076	40330	34212	-0.00886082	0.00517121	0.0866312	0.086307	1.71349	NA	indep	scale(value)~scale(arr_filt_RDB_Delta)+mri_serial_number+sex+mriage_days	0.221022
scale(arr_filt_RDB_Delta)	scale(130___Consecutivenightshiftsduringnightshiftperiods__22654_i0)	130___Consecutivenightshiftsduringnightshiftperiods__22654_i0	64076	568	137	-0.00749168	0.0893565	0.933312	-0.010679	0.0838403	NA	indep	scale(value)~scale(arr_filt_RDB_Delta)+mri_serial_number+sex+mriage_days	0.967192
scale(arr_filt_RDB_Delta)	scale(134___MeanFAinmiddlecerebellarpeduncleonFAskeleton__25056_i3)	134___MeanFAinmiddlecerebellarpeduncleonFAskeleton__25056_i3	64076	4761	4262	-0.0224691	0.0147047	0.126581	0.0820254	1.52802	NA	indep	scale(value)~scale(arr_filt_RDB_Delta)+mri_serial_number+sex+mriage_days	0.289059
scale(arr_filt_RDB_Delta)	scale(134___MeanFAinsuperiorcerebellarpeduncleonFAskeletonright__25068_i3)	134___MeanFAinsuperiorcerebellarpeduncleonFAskeletonright__25068_i3	64076	4761	4262	0.00157932	0.0150495	0.916427	0.0384729	0.104942	NA	indep	scale(value)~scale(arr_filt_RDB_Delta)+mri_serial_number+sex+mriage_days	0.957202
scale(arr_filt_RDB_Delta)	scale(134___MeanICVFincerebralpeduncleonFAskeletonleft__25359_i2)	134___MeanICVFincerebralpeduncleonFAskeletonleft__25359_i2	64076	44082	38822	0.0186066	0.00501454	0.000207122	0.0245118	3.71052	NA	indep	scale(value)~scale(arr_filt_RDB_Delta)+mri_serial_number+sex+mriage_days	0.00136732
scale(arr_filt_RDB_Delta)	scale(134___MeanICVFinposteriorcoronaradiataonFAskeletonright__25370_i3)	134___MeanICVFinposteriorcoronaradiataonFAskeletonright__25370_i3	64076	4761	4262	-0.0383146	0.0144781	0.00816593	0.11009	2.64637	NA	indep	scale(value)~scale(arr_filt_RDB_Delta)+mri_serial_number+sex+mriage_days	0.0354013
scale(arr_filt_RDB_Delta)	scale(134___MeanL1inposteriorlimbofinternalcapsuleonFAskeletonright__25218_i3)	134___MeanL1inposteriorlimbofinternalcapsuleonFAskeletonright__25218_i3	64076	4761	4262	0.0428082	0.0144748	0.00311931	0.110496	2.95742	NA	indep	scale(value)~scale(arr_filt_RDB_Delta)+mri_serial_number+sex+mriage_days	0.0153871
scale(arr_filt_RDB_Delta)	scale(134___MeanL3inposteriorlimbofinternalcapsuleonFAskeletonright__25314_i2)	134___MeanL3inposteriorlimbofinternalcapsuleonFAskeletonright__25314_i2	64076	44085	38825	0.0294809	0.00478139	7.08319e-10	0.113046	6.16577	NA	indep	scale(value)~scale(arr_filt_RDB_Delta)+mri_serial_number+sex+mriage_days	1.10394e-08
scale(arr_filt_RDB_Delta)	scale(134___MeanMOingenuofcorpuscallosumonFAskeleton__25154_i2)	134___MeanMOingenuofcorpuscallosumonFAskeleton__25154_i2	64076	44085	38825	-0.024131	0.00499022	1.33209e-06	0.0338738	4.83566	NA	indep	scale(value)~scale(arr_filt_RDB_Delta)+mri_serial_number+sex+mriage_days	1.34987e-05
scale(arr_filt_RDB_Delta)	scale(134___MeanMOinspleniumofcorpuscallosumonFAskeleton__25156_i3)	134___MeanMOinspleniumofcorpuscallosumonFAskeleton__25156_i3	64076	4761	4262	0.00893349	0.0145531	0.539345	0.100848	0.613853	NA	indep	scale(value)~scale(arr_filt_RDB_Delta)+mri_serial_number+sex+mriage_days	0.718265
scale(arr_filt_RDB_Delta)	scale(135___WeightedmeanISOVFintractanteriorthalamicradiationleft__25706_i2)	135___WeightedmeanISOVFintractanteriorthalamicradiationleft__25706_i2	64076	44081	38821	0.0511726	0.00470492	1.63636e-27	0.141276	10.8764	NA	indep	scale(value)~scale(arr_filt_RDB_Delta)+mri_serial_number+sex+mriage_days	1.00627e-25
scale(arr_filt_RDB_Delta)	scale(135___WeightedmeanISOVFintractcorticospinaltractleft__25712_i3)	135___WeightedmeanISOVFintractcorticospinaltractleft__25712_i3	64076	4761	4262	0.0313606	0.015124	0.03818	0.0289185	2.07356	NA	indep	scale(value)~scale(arr_filt_RDB_Delta)+mri_serial_number+sex+mriage_days	0.122786
scale(arr_filt_RDB_Delta)	scale(135___WeightedmeanL1intractanteriorthalamicradiationleft__25571_i3)	135___WeightedmeanL1intractanteriorthalamicradiationleft__25571_i3	64076	4761	4262	0.0523836	0.0135737	0.000115445	0.217801	3.8592	NA	indep	scale(value)~scale(arr_filt_RDB_Delta)+mri_serial_number+sex+mriage_days	0.000807831
scale(arr_filt_RDB_Delta)	scale(135___WeightedmeanL1intractuncinatefasciculusleft__25594_i2)	135___WeightedmeanL1intractuncinatefasciculusleft__25594_i2	64076	44083	38823	0.0399536	0.00485438	1.92292e-16	0.0858051	8.23043	NA	indep	scale(value)~scale(arr_filt_RDB_Delta)+mri_serial_number+sex+mriage_days	5.3068e-15
scale(arr_filt_RDB_Delta)	scale(135___WeightedmeanL2intractanteriorthalamicradiationleft__25598_i2)	135___WeightedmeanL2intractanteriorthalamicradiationleft__25598_i2	64076	44083	38823	0.0538264	0.00451893	1.17842e-32	0.207784	11.9113	NA	indep	scale(value)~scale(arr_filt_RDB_Delta)+mri_serial_number+sex+mriage_days	1.01784e-30
scale(arr_filt_RDB_Delta)	scale(135___WeightedmeanL2intractcingulategyruspartofcingulumleft__25600_i3)	135___WeightedmeanL2intractcingulategyruspartofcingulumleft__25600_i3	64076	4761	4262	0.0477768	0.0144167	0.000927408	0.117634	3.314	NA	indep	scale(value)~scale(arr_filt_RDB_Delta)+mri_serial_number+sex+mriage_days	0.00530517
scale(arr_filt_RDB_Delta)	scale(135___WeightedmeanL2intractforcepsminor__25607_i2)	135___WeightedmeanL2intractforcepsminor__25607_i2	64076	44083	38823	0.0382494	0.00481248	1.94682e-15	0.101519	7.94797	NA	indep	scale(value)~scale(arr_filt_RDB_Delta)+mri_serial_number+sex+mriage_days	4.8735e-14
scale(arr_filt_RDB_Delta)	scale(135___WeightedmeanL3intractforcepsminor__25634_i3)	135___WeightedmeanL3intractforcepsminor__25634_i3	64076	4761	4262	0.0271551	0.0142616	0.0569684	0.13651	1.90407	NA	indep	scale(value)~scale(arr_filt_RDB_Delta)+mri_serial_number+sex+mriage_days	0.16448
scale(arr_filt_RDB_Delta)	scale(135___WeightedmeanMDintractparahippocampalpartofcingulumright__25522_i3)	135___WeightedmeanMDintractparahippocampalpartofcingulumright__25522_i3	64076	4761	4262	0.0114052	0.0148142	0.441412	0.0683008	0.769884	NA	indep	scale(value)~scale(arr_filt_RDB_Delta)+mri_serial_number+sex+mriage_days	0.637573
scale(arr_filt_RDB_Delta)	scale(135___WeightedmeanMOintractcingulategyruspartofcingulumleft__25546_i3)	135___WeightedmeanMOintractcingulategyruspartofcingulumleft__25546_i3	64076	4761	4262	-0.0353414	0.0145262	0.0150178	0.104168	2.43294	NA	indep	scale(value)~scale(arr_filt_RDB_Delta)+mri_serial_number+sex+mriage_days	0.0584581
scale(arr_filt_RDB_Delta)	scale(135___WeightedmeanODintractinferiorfrontooccipitalfasciculusright__25690_i3)	135___WeightedmeanODintractinferiorfrontooccipitalfasciculusright__25690_i3	64076	4761	4262	0.012655	0.0151204	0.402668	0.0293796	0.836949	NA	indep	scale(value)~scale(arr_filt_RDB_Delta)+mri_serial_number+sex+mriage_days	0.603327
scale(arr_filt_RDB_Delta)	scale(152___ChestMRIduration__21663_i3)	152___ChestMRIduration__21663_i3	64076	6018	5377	0.00199846	0.009044	0.825124	0.561972	0.220971	NA	indep	scale(value)~scale(arr_filt_RDB_Delta)+mri_serial_number+sex+mriage_days	0.903519
scale(arr_filt_RDB_Delta)	scale(157___LVcircumferentialstrainAHA8__24148_i2)	157___LVcircumferentialstrainAHA8__24148_i2	64076	39217	35834	-0.0127586	0.00516321	0.0134761	0.046125	2.47106	NA	indep	scale(value)~scale(arr_filt_RDB_Delta)+mri_serial_number+sex+mriage_days	0.0535776
scale(arr_filt_RDB_Delta)	scale(157___RVstrokevolume__24108_i3)	157___RVstrokevolume__24108_i3	64076	915	838	-0.0372793	0.0302747	0.218533	0.237957	1.23137	NA	indep	scale(value)~scale(arr_filt_RDB_Delta)+mri_serial_number+sex+mriage_days	0.412322
scale(arr_filt_RDB_Delta)	scale(190___MeanintensityofHippocampusrighthemisphere__26577_i3)	190___MeanintensityofHippocampusrighthemisphere__26577_i3	64076	4758	4266	-0.025901	0.0148834	0.0818848	0.059093	1.74026	NA	indep	scale(value)~scale(arr_filt_RDB_Delta)+mri_serial_number+sex+mriage_days	0.212409
scale(arr_filt_RDB_Delta)	scale(190___Meanintensityofvesselrighthemisphere__26581_i3)	190___Meanintensityofvesselrighthemisphere__26581_i3	64076	4758	4266	-0.0124878	0.0153207	0.415064	0.00298548	0.815094	NA	indep	scale(value)~scale(arr_filt_RDB_Delta)+mri_serial_number+sex+mriage_days	0.614156
scale(arr_filt_RDB_Delta)	scale(190___VolumeofAmygdalalefthemisphere__26563_i3)	190___VolumeofAmygdalalefthemisphere__26563_i3	64076	4758	4266	0.0228222	0.0132612	0.0853276	0.253018	1.72098	NA	indep	scale(value)~scale(arr_filt_RDB_Delta)+mri_serial_number+sex+mriage_days	0.218633
scale(arr_filt_RDB_Delta)	scale(191___VolumeofGCMLDGbodyrighthemisphere__26655_i2)	191___VolumeofGCMLDGbodyrighthemisphere__26655_i2	64076	46852	41167	-0.0112935	0.00454623	0.01299	0.149897	2.48415	NA	indep	scale(value)~scale(arr_filt_RDB_Delta)+mri_serial_number+sex+mriage_days	0.0519671
scale(arr_filt_RDB_Delta)	scale(191___VolumeofHippocampaltaillefthemisphere__26620_i3)	191___VolumeofHippocampaltaillefthemisphere__26620_i3	64076	4758	4266	0.0117649	0.0141126	0.404527	0.154027	0.833646	NA	indep	scale(value)~scale(arr_filt_RDB_Delta)+mri_serial_number+sex+mriage_days	0.604494
scale(arr_filt_RDB_Delta)	scale(191___VolumeofVMrighthemisphere__26704_i2)	191___VolumeofVMrighthemisphere__26704_i2	64076	46852	41167	-0.00339942	0.00437611	0.437273	0.212328	0.776814	NA	indep	scale(value)~scale(arr_filt_RDB_Delta)+mri_serial_number+sex+mriage_days	0.634245
scale(arr_filt_RDB_Delta)	scale(191___VolumeofWholehippocampuslefthemisphere__26641_i3)	191___VolumeofWholehippocampuslefthemisphere__26641_i3	64076	4758	4266	0.0105618	0.0132442	0.425223	0.254933	0.797469	NA	indep	scale(value)~scale(arr_filt_RDB_Delta)+mri_serial_number+sex+mriage_days	0.623566
scale(arr_filt_RDB_Delta)	scale(191___Volumeofsubiculumheadrighthemisphere__26645_i2)	191___Volumeofsubiculumheadrighthemisphere__26645_i2	64076	46852	41167	-0.00996761	0.0045605	0.0288477	0.144551	2.18564	NA	indep	scale(value)~scale(arr_filt_RDB_Delta)+mri_serial_number+sex+mriage_days	0.0983837
scale(arr_filt_RDB_Delta)	scale(192___Areaofcuneusrighthemisphere__26826_i3)	192___Areaofcuneusrighthemisphere__26826_i3	64076	4758	4266	-0.0203351	0.0142947	0.154936	0.132051	1.42256	NA	indep	scale(value)~scale(arr_filt_RDB_Delta)+mri_serial_number+sex+mriage_days	0.330337
scale(arr_filt_RDB_Delta)	scale(192___Areaofpericalcarinelefthemisphere__26741_i2)	192___Areaofpericalcarinelefthemisphere__26741_i2	64076	46852	41167	-0.0125537	0.00480103	0.00893143	0.0519342	2.61479	NA	indep	scale(value)~scale(arr_filt_RDB_Delta)+mri_serial_number+sex+mriage_days	0.0381499
scale(arr_filt_RDB_Delta)	scale(192___Meanthicknessofbanksstsrighthemisphere__26857_i2)	192___Meanthicknessofbanksstsrighthemisphere__26857_i2	64076	46852	41167	-0.0218945	0.00483221	5.88859e-06	0.0395807	4.53094	NA	indep	scale(value)~scale(arr_filt_RDB_Delta)+mri_serial_number+sex+mriage_days	5.28385e-05
scale(arr_filt_RDB_Delta)	scale(192___Meanthicknessofinsularighthemisphere__26889_i3)	192___Meanthicknessofinsularighthemisphere__26889_i3	64076	4758	4266	-0.0443033	0.0151761	0.00352677	0.0217145	2.91928	NA	indep	scale(value)~scale(arr_filt_RDB_Delta)+mri_serial_number+sex+mriage_days	0.0171572
scale(arr_filt_RDB_Delta)	scale(192___Meanthicknessofpericalcarinerighthemisphere__26876_i2)	192___Meanthicknessofpericalcarinerighthemisphere__26876_i2	64076	46852	41167	0.00234925	0.00491806	0.632882	0.00515341	0.477678	NA	indep	scale(value)~scale(arr_filt_RDB_Delta)+mri_serial_number+sex+mriage_days	0.783486
scale(arr_filt_RDB_Delta)	scale(192___Meanthicknessofrostralmiddlefrontalrighthemisphere__26882_i3)	192___Meanthicknessofrostralmiddlefrontalrighthemisphere__26882_i3	64076	4758	4266	-0.0349582	0.0143737	0.0150525	0.122433	2.4321	NA	indep	scale(value)~scale(arr_filt_RDB_Delta)+mri_serial_number+sex+mriage_days	0.0585289
scale(arr_filt_RDB_Delta)	scale(195___MeanthicknessofBA44lefthemisphere__27080_i3)	195___MeanthicknessofBA44lefthemisphere__27080_i3	64076	4758	4266	-0.0103087	0.0146769	0.482482	0.0850183	0.702377	NA	indep	scale(value)~scale(arr_filt_RDB_Delta)+mri_serial_number+sex+mriage_days	0.672739
scale(arr_filt_RDB_Delta)	scale(195___Volumeofperirhinalrighthemisphere__27141_i2)	195___Volumeofperirhinalrighthemisphere__27141_i2	64076	46852	41167	-0.00601656	0.00480963	0.210964	0.0485345	1.25094	NA	indep	scale(value)~scale(arr_filt_RDB_Delta)+mri_serial_number+sex+mriage_days	0.402811
scale(arr_filt_RDB_Delta)	scale(196___Areaofinferiorparietalrighthemisphere__27241_i3)	196___Areaofinferiorparietalrighthemisphere__27241_i3	64076	4758	4266	0.00629785	0.0139608	0.651934	0.172121	0.451109	NA	indep	scale(value)~scale(arr_filt_RDB_Delta)+mri_serial_number+sex+mriage_days	0.796654
scale(arr_filt_RDB_Delta)	scale(196___Areaofinsulalefthemisphere__27173_i2)	196___Areaofinsulalefthemisphere__27173_i2	64076	46852	41167	0.0232306	0.00433983	8.70203e-08	0.225334	5.3529	NA	indep	scale(value)~scale(arr_filt_RDB_Delta)+mri_serial_number+sex+mriage_days	1.0332e-06
scale(arr_filt_RDB_Delta)	scale(196___Areaofposteriorcingulatelefthemisphere__27163_i2)	196___Areaofposteriorcingulatelefthemisphere__27163_i2	64076	46852	41167	0.000474024	0.00458361	0.917632	0.13586	0.103417	NA	indep	scale(value)~scale(arr_filt_RDB_Delta)+mri_serial_number+sex+mriage_days	0.957931
scale(arr_filt_RDB_Delta)	scale(196___Meanthicknessofpostcentralrighthemisphere__27286_i2)	196___Meanthicknessofpostcentralrighthemisphere__27286_i2	64076	46852	41167	-0.0170852	0.00475301	0.000325268	0.0708044	3.5946	NA	indep	scale(value)~scale(arr_filt_RDB_Delta)+mri_serial_number+sex+mriage_days	0.00205494
scale(arr_filt_RDB_Delta)	scale(196___Volumeofparacentrallefthemisphere__27219_i3)	196___Volumeofparacentrallefthemisphere__27219_i3	64076	4758	4266	-0.0087191	0.014535	0.548626	0.102618	0.599868	NA	indep	scale(value)~scale(arr_filt_RDB_Delta)+mri_serial_number+sex+mriage_days	0.725199
scale(arr_filt_RDB_Delta)	scale(197___AreaofSfrontinflefthemisphere__27380_i3)	197___AreaofSfrontinflefthemisphere__27380_i3	64076	4758	4266	0.0141468	0.0145555	0.331144	0.100095	0.971923	NA	indep	scale(value)~scale(arr_filt_RDB_Delta)+mri_serial_number+sex+mriage_days	0.53466
scale(arr_filt_RDB_Delta)	scale(197___MeanthicknessofScentrallefthemisphere__27447_i2)	197___MeanthicknessofScentrallefthemisphere__27447_i2	64076	46852	41167	-0.0206397	0.00487162	2.27305e-05	0.0238533	4.23672	NA	indep	scale(value)~scale(arr_filt_RDB_Delta)+mri_serial_number+sex+mriage_days	0.000182409
scale(arr_filt_RDB_Delta)	scale(197___MeanthicknessofSpericallosallefthemisphere__27468_i3)	197___MeanthicknessofSpericallosallefthemisphere__27468_i3	64076	4758	4266	-0.0248449	0.0151934	0.102072	0.0194815	1.63524	NA	indep	scale(value)~scale(arr_filt_RDB_Delta)+mri_serial_number+sex+mriage_days	0.24847
scale(arr_filt_RDB_Delta)	scale(197___MeanthicknessofStemporaltransverserighthemisphere__27698_i2)	197___MeanthicknessofStemporaltransverserighthemisphere__27698_i2	64076	46851	41166	-0.0145632	0.00481681	0.00250093	0.0457138	3.02342	NA	indep	scale(value)~scale(arr_filt_RDB_Delta)+mri_serial_number+sex+mriage_days	0.0127354
scale(arr_filt_RDB_Delta)	scale(197___VolumeofGtempsupLateralrighthemisphere__27732_i3)	197___VolumeofGtempsupLateralrighthemisphere__27732_i3	64076	4758	4266	0.00568124	0.0141676	0.688438	0.147417	0.401003	NA	indep	scale(value)~scale(arr_filt_RDB_Delta)+mri_serial_number+sex+mriage_days	0.820332
scale(arr_filt_RDB_Delta)	scale(220___ApolipoproteinB__23439_i0)	220___ApolipoproteinB__23439_i0	64076	274353	37909	-0.0042748	0.00511315	0.403137	0.00926394	0.836042	NA	indep	scale(value)~scale(arr_filt_RDB_Delta)+mri_serial_number+sex+mriage_days	0.603771
scale(arr_filt_RDB_Delta)	scale(220___CholesteroltoTotalLipidsinMediumHDLpercentage__23640_i0)	220___CholesteroltoTotalLipidsinMediumHDLpercentage__23640_i0	64076	274352	37909	-0.0270435	0.00488414	3.09727e-08	0.0960216	5.537	NA	indep	scale(value)~scale(arr_filt_RDB_Delta)+mri_serial_number+sex+mriage_days	3.93771e-07
scale(arr_filt_RDB_Delta)	scale(220___CholesteroltoTotalLipidsinVerySmallVLDLpercentage__23605_i0)	220___CholesteroltoTotalLipidsinVerySmallVLDLpercentage__23605_i0	64076	274352	37909	-0.0327436	0.00489553	2.28657e-11	0.0917996	6.68846	NA	indep	scale(value)~scale(arr_filt_RDB_Delta)+mri_serial_number+sex+mriage_days	4.10024e-10
scale(arr_filt_RDB_Delta)	scale(220___FreeCholesterolinMediumVLDL__23507_i0)	220___FreeCholesterolinMediumVLDL__23507_i0	64076	274352	37909	-0.0028112	0.00509811	0.581349	0.0150831	0.551419	NA	indep	scale(value)~scale(arr_filt_RDB_Delta)+mri_serial_number+sex+mriage_days	0.75008
scale(arr_filt_RDB_Delta)	scale(3001___GPclinicaleventrecords__42040_i0)	3001___GPclinicaleventrecords__42040_i0	64076	230035	29015	0.0696213	0.00571115	4.23657e-34	0.0538156	12.1904	NA	indep	scale(value)~scale(arr_filt_RDB_Delta)+mri_serial_number+sex+mriage_days	3.92925e-32
scale(arr_filt_RDB_Delta)	scale(olink___ADA2__32_i2)	olink___ADA2__32_i2	64076	1109	1010	0.000182103	0.0308775	0.995296	0.0413874	0.00589761	NA	indep	scale(value)~scale(arr_filt_RDB_Delta)+mri_serial_number+sex+mriage_days	0.996881
scale(arr_filt_RDB_Delta)	scale(olink___ADAMTS15__41_i0)	olink___ADAMTS15__41_i0	64076	48188	7033	0.0222552	0.0119107	0.0617345	0.00504226	1.8685	NA	indep	scale(value)~scale(arr_filt_RDB_Delta)+mri_serial_number+sex+mriage_days	0.173657
scale(arr_filt_RDB_Delta)	scale(olink___CD177__419_i0)	olink___CD177__419_i0	64076	48329	7061	-0.0030737	0.0118984	0.79616	0.00309246	0.258329	NA	indep	scale(value)~scale(arr_filt_RDB_Delta)+mri_serial_number+sex+mriage_days	0.885399
scale(arr_filt_RDB_Delta)	scale(olink___CD22__426_i3)	olink___CD22__426_i3	64076	1065	962	-0.00786112	0.0312429	0.801394	0.0668821	0.251613	NA	indep	scale(value)~scale(arr_filt_RDB_Delta)+mri_serial_number+sex+mriage_days	0.88891
scale(arr_filt_RDB_Delta)	scale(olink___CD8A__471_i3)	olink___CD8A__471_i3	64076	1065	962	0.0197932	0.0320426	0.53691	0.0185026	0.617716	NA	indep	scale(value)~scale(arr_filt_RDB_Delta)+mri_serial_number+sex+mriage_days	0.717358
scale(arr_filt_RDB_Delta)	scale(olink___CRHR1__678_i0)	olink___CRHR1__678_i0	64076	47881	6996	-0.016463	0.0119676	0.168979	0.000571571	1.37563	NA	indep	scale(value)~scale(arr_filt_RDB_Delta)+mri_serial_number+sex+mriage_days	0.350783
scale(arr_filt_RDB_Delta)	scale(olink___CRNN__685_i3)	olink___CRNN__685_i3	64076	1003	906	0.042953	0.0316628	0.175256	0.0973259	1.35658	NA	indep	scale(value)~scale(arr_filt_RDB_Delta)+mri_serial_number+sex+mriage_days	0.358189
scale(arr_filt_RDB_Delta)	scale(olink___DPP7__851_i0)	olink___DPP7__851_i0	64076	47833	6978	0.0323416	0.0118725	0.00646402	0.018663	2.72409	NA	indep	scale(value)~scale(arr_filt_RDB_Delta)+mri_serial_number+sex+mriage_days	0.028978
scale(arr_filt_RDB_Delta)	scale(olink___EBAG9__875_i0)	olink___EBAG9__875_i0	64076	48134	7043	0.0183554	0.0119152	0.123483	0.00293137	1.5405	NA	indep	scale(value)~scale(arr_filt_RDB_Delta)+mri_serial_number+sex+mriage_days	0.283479
scale(arr_filt_RDB_Delta)	scale(olink___EDAR__884_i2)	olink___EDAR__884_i2	64076	1105	1006	-0.0492649	0.0285108	0.0843082	0.185709	1.72794	NA	indep	scale(value)~scale(arr_filt_RDB_Delta)+mri_serial_number+sex+mriage_days	0.216609
scale(arr_filt_RDB_Delta)	scale(olink___EDAR__884_i3)	olink___EDAR__884_i3	64076	1062	959	-0.0486024	0.0321301	0.130693	0.0160305	1.51268	NA	indep	scale(value)~scale(arr_filt_RDB_Delta)+mri_serial_number+sex+mriage_days	0.295582
scale(arr_filt_RDB_Delta)	scale(olink___EGFL7__900_i3)	olink___EGFL7__900_i3	64076	1041	938	0.0244808	0.0318983	0.443	0.0516602	0.767464	NA	indep	scale(value)~scale(arr_filt_RDB_Delta)+mri_serial_number+sex+mriage_days	0.638603
scale(arr_filt_RDB_Delta)	scale(olink___FGFR2__1049_i2)	olink___FGFR2__1049_i2	64076	1105	1007	-0.0356605	0.030589	0.243975	0.0621011	1.1658	NA	indep	scale(value)~scale(arr_filt_RDB_Delta)+mri_serial_number+sex+mriage_days	0.439977
scale(arr_filt_RDB_Delta)	scale(olink___FOLR2__1076_i2)	olink___FOLR2__1076_i2	64076	1110	1011	0.0478458	0.0306269	0.118551	0.0558814	1.56222	NA	indep	scale(value)~scale(arr_filt_RDB_Delta)+mri_serial_number+sex+mriage_days	0.275336
scale(arr_filt_RDB_Delta)	scale(olink___GAL__1111_i3)	olink___GAL__1111_i3	64076	1061	958	0.0193177	0.0314547	0.539266	0.0583581	0.614145	NA	indep	scale(value)~scale(arr_filt_RDB_Delta)+mri_serial_number+sex+mriage_days	0.718265
scale(arr_filt_RDB_Delta)	scale(olink___GH1__1154_i2)	olink___GH1__1154_i2	64076	1106	1007	0.0262042	0.0309568	0.397489	0.0392083	0.846477	NA	indep	scale(value)~scale(arr_filt_RDB_Delta)+mri_serial_number+sex+mriage_days	0.598428
scale(arr_filt_RDB_Delta)	scale(olink___KLK12__1515_i3)	olink___KLK12__1515_i3	64076	1041	938	-0.0512785	0.032711	0.117309	0.00271951	1.56762	NA	indep	scale(value)~scale(arr_filt_RDB_Delta)+mri_serial_number+sex+mriage_days	0.273153
scale(arr_filt_RDB_Delta)	scale(olink___LTBP3__1632_i0)	olink___LTBP3__1632_i0	64076	47798	6984	0.0227794	0.0116909	0.0513978	0.048008	1.94848	NA	indep	scale(value)~scale(arr_filt_RDB_Delta)+mri_serial_number+sex+mriage_days	0.152243
scale(arr_filt_RDB_Delta)	scale(olink___LTBP3__1632_i2)	olink___LTBP3__1632_i2	64076	1099	1000	-0.000521493	0.0312073	0.986671	0.031148	0.0167106	NA	indep	scale(value)~scale(arr_filt_RDB_Delta)+mri_serial_number+sex+mriage_days	0.991396
scale(arr_filt_RDB_Delta)	scale(olink___METAP1D__1710_i2)	olink___METAP1D__1710_i2	64076	1105	1006	-0.055476	0.0272043	0.0416886	0.258631	2.03924	NA	indep	scale(value)~scale(arr_filt_RDB_Delta)+mri_serial_number+sex+mriage_days	0.130667
scale(arr_filt_RDB_Delta)	scale(olink___MVK__1783_i3)	olink___MVK__1783_i3	64076	1058	955	0.055222	0.0318481	0.0832571	0.0375521	1.73392	NA	indep	scale(value)~scale(arr_filt_RDB_Delta)+mri_serial_number+sex+mriage_days	0.214396
scale(arr_filt_RDB_Delta)	scale(olink___OGFR__1934_i0)	olink___OGFR__1934_i0	64076	48188	7033	0.00507939	0.0115805	0.660954	0.05945	0.438615	NA	indep	scale(value)~scale(arr_filt_RDB_Delta)+mri_serial_number+sex+mriage_days	0.802091
scale(arr_filt_RDB_Delta)	scale(olink___PDCD1LG2__1997_i3)	olink___PDCD1LG2__1997_i3	64076	1059	956	-0.0277243	0.0322279	0.389865	0.0128398	0.860256	NA	indep	scale(value)~scale(arr_filt_RDB_Delta)+mri_serial_number+sex+mriage_days	0.590696
scale(arr_filt_RDB_Delta)	scale(olink___PLIN3__2075_i3)	olink___PLIN3__2075_i3	64076	1061	958	-0.0623488	0.0319466	0.0512716	0.0283885	1.95166	NA	indep	scale(value)~scale(arr_filt_RDB_Delta)+mri_serial_number+sex+mriage_days	0.152028
scale(arr_filt_RDB_Delta)	scale(olink___REG3A__2265_i2)	olink___REG3A__2265_i2	64076	1110	1011	0.0543181	0.0309753	0.0798051	0.0342761	1.75359	NA	indep	scale(value)~scale(arr_filt_RDB_Delta)+mri_serial_number+sex+mriage_days	0.20893
scale(arr_filt_RDB_Delta)	scale(olink___REG4__2267_i2)	olink___REG4__2267_i2	64076	1104	1006	0.00236222	0.0308762	0.939032	0.0450278	0.076506	NA	indep	scale(value)~scale(arr_filt_RDB_Delta)+mri_serial_number+sex+mriage_days	0.970244
scale(arr_filt_RDB_Delta)	scale(olink___RWDD1__2326_i2)	olink___RWDD1__2326_i2	64076	1110	1011	-0.0515116	0.027478	0.0611314	0.240035	1.87465	NA	indep	scale(value)~scale(arr_filt_RDB_Delta)+mri_serial_number+sex+mriage_days	0.172494
scale(arr_filt_RDB_Delta)	scale(olink___SCGN__2360_i3)	olink___SCGN__2360_i3	64076	1058	955	0.0248238	0.0318655	0.436162	0.0364989	0.779019	NA	indep	scale(value)~scale(arr_filt_RDB_Delta)+mri_serial_number+sex+mriage_days	0.633202
scale(arr_filt_RDB_Delta)	scale(olink___STK4__2583_i2)	olink___STK4__2583_i2	64076	1106	1007	-0.0422695	0.0285846	0.139521	0.180816	1.47875	NA	indep	scale(value)~scale(arr_filt_RDB_Delta)+mri_serial_number+sex+mriage_days	0.308855
scale(arr_filt_RDB_Delta)	scale(olink___SUGT1__2596_i3)	olink___SUGT1__2596_i3	64076	1041	938	-0.0353611	0.0327077	0.279921	0.00292329	1.08113	NA	indep	scale(value)~scale(arr_filt_RDB_Delta)+mri_serial_number+sex+mriage_days	0.48128
scale(arr_filt_RDB_Delta)	scale(olink___TGM2__2666_i3)	olink___TGM2__2666_i3	64076	1033	932	-0.0126123	0.0317281	0.691082	0.0683609	0.397512	NA	indep	scale(value)~scale(arr_filt_RDB_Delta)+mri_serial_number+sex+mriage_days	0.822126
scale(arr_filt_RDB_Delta)	scale(olink___TXNDC15__2807_i2)	olink___TXNDC15__2807_i2	64076	1105	1007	0.0312187	0.0314834	0.321637	0.00644995	0.991591	NA	indep	scale(value)~scale(arr_filt_RDB_Delta)+mri_serial_number+sex+mriage_days	0.525609
scale(arr_filt_RDB_Delta)	scale(olink___VIM__2855_i2)	olink___VIM__2855_i2	64076	1101	1002	0.0275724	0.0314591	0.380996	0.0128459	0.876451	NA	indep	scale(value)~scale(arr_filt_RDB_Delta)+mri_serial_number+sex+mriage_days	0.583585
scale(arr_filt_RDB_Delta)	scale(olink___XG__2898_i2)	olink___XG__2898_i2	64076	1110	1011	-0.00224485	0.0242988	0.926411	0.405718	0.0923851	NA	indep	scale(value)~scale(arr_filt_RDB_Delta)+mri_serial_number+sex+mriage_days	0.963273
scale(arr_filt_RDB_Delta)	scale(100010___Sittingheight__20015_i0)	100010___Sittingheight__20015_i0	64076	496087	63843	-0.0037249	0.00303544	0.219777	0.41198	1.22713	NA	indep	scale(value)~scale(arr_filt_RDB_Delta)+mri_serial_number+sex+mriage_days	0.413842
scale(arr_filt_RDB_Delta)	scale(100010___Standingheight__50_i0)	100010___Standingheight__50_i0	64076	499825	64032	0.000726044	0.00271302	0.788997	0.528873	0.267615	NA	indep	scale(value)~scale(arr_filt_RDB_Delta)+mri_serial_number+sex+mriage_days	0.881792
scale(arr_filt_RDB_Delta)	scale(100017___logMARfinalleft__5208_i0)	100017___logMARfinalleft__5208_i0	64076	115996	14086	0.0227059	0.00833412	0.0064487	0.0219982	2.72446	NA	indep	scale(value)~scale(arr_filt_RDB_Delta)+mri_serial_number+sex+mriage_days	0.0289207
scale(arr_filt_RDB_Delta)	scale(100020___Forcedexpiratoryvolumein1secondFEV1predicted__20153_i0)	100020___Forcedexpiratoryvolumein1secondFEV1predicted__20153_i0	64076	274918	39154	0.00282973	0.00201278	0.159766	0.841444	1.40588	NA	indep	scale(value)~scale(arr_filt_RDB_Delta)+mri_serial_number+sex+mriage_days	0.337283
scale(arr_filt_RDB_Delta)	scale(100031___Timetoanswer__4288_i0)	100031___Timetoanswer__4288_i0	64076	171495	21090	-0.0085178	0.00574296	0.138044	0.304809	1.48317	NA	indep	scale(value)~scale(arr_filt_RDB_Delta)+mri_serial_number+sex+mriage_days	0.306568
scale(arr_filt_RDB_Delta)	scale(100058___Agestartedsmokingincurrentsmokers__3436_i3)	100058___Agestartedsmokingincurrentsmokers__3436_i3	64076	77	71	0.0224093	0.127142	0.860643	-0.0112577	0.176254	NA	indep	scale(value)~scale(arr_filt_RDB_Delta)+mri_serial_number+sex+mriage_days	0.926402
scale(arr_filt_RDB_Delta)	scale(100074___Noncancerillnessyearagefirstoccurred__87_i0)	100074___Noncancerillnessyearagefirstoccurred__87_i0	64076	374940	43776	-0.0568752	0.004754	6.20051e-33	0.0114799	11.9637	NA	indep	scale(value)~scale(arr_filt_RDB_Delta)+mri_serial_number+sex+mriage_days	5.43867e-31
scale(arr_filt_RDB_Delta)	scale(100081___Haemoglobinconcentration__30020_i2)	100081___Haemoglobinconcentration__30020_i2	64076	5862	4771	0.0524015	0.011842	9.85733e-06	0.33318	4.42505	NA	indep	scale(value)~scale(arr_filt_RDB_Delta)+sex+mriage_days	8.46892e-05
scale(arr_filt_RDB_Delta)	scale(1009___Noweartimebiasadjustedaccelerationminimum__90090_i0)	1009___Noweartimebiasadjustedaccelerationminimum__90090_i0	64076	103660	25552	-0.00235927	0.00625804	0.706178	-5.99297e-05	0.376998	NA	indep	scale(value)~scale(arr_filt_RDB_Delta)+mri_serial_number+sex+mriage_days	0.832508
scale(arr_filt_RDB_Delta)	scale(104___PPinterval__22334_i2)	104___PPinterval__22334_i2	64076	46450	39136	-0.0710122	0.00499014	7.71276e-46	0.0260719	14.2305	NA	indep	scale(value)~scale(arr_filt_RDB_Delta)+mri_serial_number+sex+mriage_days	1.43065e-43
scale(arr_filt_RDB_Delta)	scale(106___Durationofeprimetest__12651_i2)	106___Durationofeprimetest__12651_i2	64076	56209	49521	0.0081975	0.004395	0.0621613	0.0440396	1.86519	NA	indep	scale(value)~scale(arr_filt_RDB_Delta)+mri_serial_number+sex+mriage_days	0.17459
scale(arr_filt_RDB_Delta)	scale(109___Medianmagneticsusceptibilityincaudateleft__24469_i3)	109___Medianmagneticsusceptibilityincaudateleft__24469_i3	64076	4634	4146	0.0695744	0.0152304	5.06419e-06	0.04214	4.56813	NA	indep	scale(value)~scale(arr_filt_RDB_Delta)+mri_serial_number+sex+mriage_days	4.60252e-05
scale(arr_filt_RDB_Delta)	scale(1101___VolumeofgreymatterinCentralOpercularCortexleft__25864_i3)	1101___VolumeofgreymatterinCentralOpercularCortexleft__25864_i3	64076	4784	4283	-0.0100578	0.0139583	0.471223	0.168542	0.720555	NA	indep	scale(value)~scale(arr_filt_RDB_Delta)+mri_serial_number+sex+mriage_days	0.662757
scale(arr_filt_RDB_Delta)	scale(1101___VolumeofgreymatterinInferiorTemporalGyrusposteriordivisionright__25811_i3)	1101___VolumeofgreymatterinInferiorTemporalGyrusposteriordivisionright__25811_i3	64076	4784	4283	0.0188179	0.0145241	0.195171	0.0997749	1.29563	NA	indep	scale(value)~scale(arr_filt_RDB_Delta)+mri_serial_number+sex+mriage_days	0.384099
scale(arr_filt_RDB_Delta)	scale(1101___VolumeofgreymatterinMiddleTemporalGyrusanteriordivisionleft__25802_i2)	1101___VolumeofgreymatterinMiddleTemporalGyrusanteriordivisionleft__25802_i2	64076	46393	40767	-0.0143488	0.00460977	0.00185517	0.134361	3.11269	NA	indep	scale(value)~scale(arr_filt_RDB_Delta)+mri_serial_number+sex+mriage_days	0.00979071
scale(arr_filt_RDB_Delta)	scale(1101___VolumeofgreymatterinVIIIbCerebellumvermis__25913_i2)	1101___VolumeofgreymatterinVIIIbCerebellumvermis__25913_i2	64076	46393	40767	-0.0246304	0.00482704	3.36551e-07	0.0508382	5.10258	NA	indep	scale(value)~scale(arr_filt_RDB_Delta)+mri_serial_number+sex+mriage_days	3.68286e-06
scale(arr_filt_RDB_Delta)	scale(1102___Volumeofpallidumright__25018_i3)	1102___Volumeofpallidumright__25018_i3	64076	4784	4283	-0.0226899	0.0141533	0.108976	0.145153	1.60315	NA	indep	scale(value)~scale(arr_filt_RDB_Delta)+mri_serial_number+sex+mriage_days	0.25921
scale(arr_filt_RDB_Delta)	scale(124___Armtissuefatpercentageleft__23251_i2)	124___Armtissuefatpercentageleft__23251_i2	64076	25280	21294	0.0183192	0.00442112	3.43248e-05	0.583997	4.14358	NA	indep	scale(value)~scale(arr_filt_RDB_Delta)+mri_serial_number+sex+mriage_days	0.000267667
scale(arr_filt_RDB_Delta)	scale(1307___tarpDF1antigenforChlamydiatrachomatis__23035_i0)	1307___tarpDF1antigenforChlamydiatrachomatis__23035_i0	64076	9429	1310	-0.0354606	0.0275821	0.198798	0.00643594	1.28564	NA	indep	scale(value)~scale(arr_filt_RDB_Delta)+mri_serial_number+sex+mriage_days	0.387895
scale(arr_filt_RDB_Delta)	scale(134___MeanICVFingenuofcorpuscallosumonFAskeleton__25346_i3)	134___MeanICVFingenuofcorpuscallosumonFAskeleton__25346_i3	64076	4761	4262	-0.0303657	0.014748	0.0395578	0.0766099	2.05897	NA	indep	scale(value)~scale(arr_filt_RDB_Delta)+mri_serial_number+sex+mriage_days	0.125775
scale(arr_filt_RDB_Delta)	scale(134___MeanICVFinpontinecrossingtractonFAskeleton__25345_i3)	134___MeanICVFinpontinecrossingtractonFAskeleton__25345_i3	64076	4761	4262	0.0130407	0.015007	0.384911	0.0438882	0.868973	NA	indep	scale(value)~scale(arr_filt_RDB_Delta)+mri_serial_number+sex+mriage_days	0.586689
scale(arr_filt_RDB_Delta)	scale(134___MeanL2inanteriorcoronaradiataonFAskeletonleft__25271_i2)	134___MeanL2inanteriorcoronaradiataonFAskeletonleft__25271_i2	64076	44085	38825	0.0657407	0.00452165	9.1506e-48	0.20679	14.5391	NA	indep	scale(value)~scale(arr_filt_RDB_Delta)+mri_serial_number+sex+mriage_days	1.88253e-45
scale(arr_filt_RDB_Delta)	scale(134___MeanL3ininferiorcerebellarpeduncleonFAskeletonleft__25307_i3)	134___MeanL3ininferiorcerebellarpeduncleonFAskeletonleft__25307_i3	64076	4761	4262	0.0289968	0.0147381	0.0491942	0.077844	1.96747	NA	indep	scale(value)~scale(arr_filt_RDB_Delta)+mri_serial_number+sex+mriage_days	0.147374
scale(arr_filt_RDB_Delta)	scale(134___MeanMOinposteriorlimbofinternalcapsuleonFAskeletonright__25170_i2)	134___MeanMOinposteriorlimbofinternalcapsuleonFAskeletonright__25170_i2	64076	44085	38825	0.0144056	0.00500645	0.00401169	0.0275824	2.87741	NA	indep	scale(value)~scale(arr_filt_RDB_Delta)+mri_serial_number+sex+mriage_days	0.0191853
scale(arr_filt_RDB_Delta)	scale(135___WeightedmeanL2intractmediallemniscusright__25614_i3)	135___WeightedmeanL2intractmediallemniscusright__25614_i3	64076	4761	4262	0.00636442	0.0148589	0.668436	0.0626725	0.428325	NA	indep	scale(value)~scale(arr_filt_RDB_Delta)+mri_serial_number+sex+mriage_days	0.80634
scale(arr_filt_RDB_Delta)	scale(135___WeightedmeanMDintractcingulategyruspartofcingulumright__25520_i2)	135___WeightedmeanMDintractcingulategyruspartofcingulumright__25520_i2	64076	44083	38823	0.0379569	0.00495437	1.88349e-14	0.0477545	7.66129	NA	indep	scale(value)~scale(arr_filt_RDB_Delta)+mri_serial_number+sex+mriage_days	4.28943e-13
scale(arr_filt_RDB_Delta)	scale(135___WeightedmeanODintractsuperiorthalamicradiationright__25701_i3)	135___WeightedmeanODintractsuperiorthalamicradiationright__25701_i3	64076	4761	4262	-0.0311119	0.0141006	0.0274069	0.155903	2.20643	NA	indep	scale(value)~scale(arr_filt_RDB_Delta)+mri_serial_number+sex+mriage_days	0.0946482
scale(arr_filt_RDB_Delta)	scale(17518___GlycatedhaemoglobinHbA1c__30750_i0)	17518___GlycatedhaemoglobinHbA1c__30750_i0	64076	466376	60704	0.0488604	0.00396138	6.52786e-35	0.0477267	12.3342	NA	indep	scale(value)~scale(arr_filt_RDB_Delta)+mri_serial_number+sex+mriage_days	6.42285e-33
scale(arr_filt_RDB_Delta)	scale(190___MeanintensityofVentralDCrighthemisphere__26580_i2)	190___MeanintensityofVentralDCrighthemisphere__26580_i2	64076	46852	41167	-0.0139083	0.00464463	0.00275061	0.112698	2.9945	NA	indep	scale(value)~scale(arr_filt_RDB_Delta)+mri_serial_number+sex+mriage_days	0.0138448
scale(arr_filt_RDB_Delta)	scale(190___Volumeof3rdVentriclewholebrain__26523_i2)	190___Volumeof3rdVentriclewholebrain__26523_i2	64076	46852	41167	0.0349947	0.00406505	7.64809e-18	0.320325	8.60868	NA	indep	scale(value)~scale(arr_filt_RDB_Delta)+mri_serial_number+sex+mriage_days	2.4515e-16
scale(arr_filt_RDB_Delta)	scale(191___VolumeofCA4headrighthemisphere__26656_i3)	191___VolumeofCA4headrighthemisphere__26656_i3	64076	4758	4266	0.0160497	0.0140491	0.253352	0.161614	1.1424	NA	indep	scale(value)~scale(arr_filt_RDB_Delta)+mri_serial_number+sex+mriage_days	0.451873
scale(arr_filt_RDB_Delta)	scale(191___VolumeofCeMrighthemisphere__26703_i3)	191___VolumeofCeMrighthemisphere__26703_i3	64076	4758	4266	0.0229644	0.014537	0.114246	0.10237	1.57971	NA	indep	scale(value)~scale(arr_filt_RDB_Delta)+mri_serial_number+sex+mriage_days	0.268195
scale(arr_filt_RDB_Delta)	scale(191___VolumeofGCMLDGheadlefthemisphere__26631_i2)	191___VolumeofGCMLDGheadlefthemisphere__26631_i2	64076	46852	41167	-0.0152034	0.00442576	0.000592662	0.194354	3.43522	NA	indep	scale(value)~scale(arr_filt_RDB_Delta)+mri_serial_number+sex+mriage_days	0.00352574
scale(arr_filt_RDB_Delta)	scale(192___Volumeofsuperiortemporallefthemisphere__26817_i3)	192___Volumeofsuperiortemporallefthemisphere__26817_i3	64076	4758	4266	0.0107697	0.013619	0.429116	0.212164	0.790781	NA	indep	scale(value)~scale(arr_filt_RDB_Delta)+mri_serial_number+sex+mriage_days	0.626832
scale(arr_filt_RDB_Delta)	scale(193___Areaofbanksstslefthemisphere__26924_i2)	193___Areaofbanksstslefthemisphere__26924_i2	64076	46852	41167	-0.00527273	0.00469189	0.261107	0.0945479	1.12379	NA	indep	scale(value)~scale(arr_filt_RDB_Delta)+mri_serial_number+sex+mriage_days	0.460943
scale(arr_filt_RDB_Delta)	scale(193___Areaofsuperiorparietallefthemisphere__26951_i3)	193___Areaofsuperiorparietallefthemisphere__26951_i3	64076	4758	4266	0.00109292	0.0146307	0.940456	0.0907729	0.0747008	NA	indep	scale(value)~scale(arr_filt_RDB_Delta)+mri_serial_number+sex+mriage_days	0.971007
scale(arr_filt_RDB_Delta)	scale(194___Greywhitecontrastinparacentrallefthemisphere__27005_i3)	194___Greywhitecontrastinparacentrallefthemisphere__27005_i3	64076	4758	4266	-0.00917952	0.0142955	0.520826	0.131951	0.642127	NA	indep	scale(value)~scale(arr_filt_RDB_Delta)+mri_serial_number+sex+mriage_days	0.704022
scale(arr_filt_RDB_Delta)	scale(195___AreaofV1lefthemisphere__27068_i3)	195___AreaofV1lefthemisphere__27068_i3	64076	4758	4266	-0.0121293	0.0147478	0.410867	0.0761543	0.822449	NA	indep	scale(value)~scale(arr_filt_RDB_Delta)+mri_serial_number+sex+mriage_days	0.610261
scale(arr_filt_RDB_Delta)	scale(195___MeanthicknessofBA2righthemisphere__27116_i2)	195___MeanthicknessofBA2righthemisphere__27116_i2	64076	46852	41167	-0.0156394	0.00471172	0.000903368	0.0868784	3.31925	NA	indep	scale(value)~scale(arr_filt_RDB_Delta)+mri_serial_number+sex+mriage_days	0.00517288
scale(arr_filt_RDB_Delta)	scale(195___MeanthicknessofBA3arighthemisphere__27117_i3)	195___MeanthicknessofBA3arighthemisphere__27117_i3	64076	4758	4266	-0.026401	0.0148873	0.0762358	0.058592	1.77339	NA	indep	scale(value)~scale(arr_filt_RDB_Delta)+mri_serial_number+sex+mriage_days	0.202395
scale(arr_filt_RDB_Delta)	scale(196___Areaoflateraloccipitalrighthemisphere__27244_i3)	196___Areaoflateraloccipitalrighthemisphere__27244_i3	64076	4758	4266	-0.0112902	0.0136063	0.406708	0.213639	0.829782	NA	indep	scale(value)~scale(arr_filt_RDB_Delta)+mri_serial_number+sex+mriage_days	0.606951
scale(arr_filt_RDB_Delta)	scale(196___Areaofrostralanteriorcingulaterighthemisphere__27259_i3)	196___Areaofrostralanteriorcingulaterighthemisphere__27259_i3	64076	4758	4266	0.0315904	0.0143003	0.0272226	0.13137	2.20907	NA	indep	scale(value)~scale(arr_filt_RDB_Delta)+mri_serial_number+sex+mriage_days	0.094168
scale(arr_filt_RDB_Delta)	scale(196___Meanthicknessofmedialorbitofrontallefthemisphere__27185_i3)	196___Meanthicknessofmedialorbitofrontallefthemisphere__27185_i3	64076	4758	4266	-0.0161127	0.0152008	0.289208	0.0185286	1.05999	NA	indep	scale(value)~scale(arr_filt_RDB_Delta)+mri_serial_number+sex+mriage_days	0.491644
scale(arr_filt_RDB_Delta)	scale(196___Meanthicknessofmiddletemporalrighthemisphere__27279_i3)	196___Meanthicknessofmiddletemporalrighthemisphere__27279_i3	64076	4758	4266	-0.0218358	0.0147987	0.140147	0.0697608	1.47552	NA	indep	scale(value)~scale(arr_filt_RDB_Delta)+mri_serial_number+sex+mriage_days	0.309792
scale(arr_filt_RDB_Delta)	scale(196___Volumeoffusiformlefthemisphere__27209_i3)	196___Volumeoffusiformlefthemisphere__27209_i3	64076	4758	4266	0.00865994	0.0140097	0.536518	0.166309	0.618138	NA	indep	scale(value)~scale(arr_filt_RDB_Delta)+mri_serial_number+sex+mriage_days	0.7171
scale(arr_filt_RDB_Delta)	scale(197___AreaofGprecentralrighthemisphere__27579_i2)	197___AreaofGprecentralrighthemisphere__27579_i2	64076	46852	41167	0.00637919	0.00450612	0.156879	0.164831	1.41567	NA	indep	scale(value)~scale(arr_filt_RDB_Delta)+mri_serial_number+sex+mriage_days	0.333099
scale(arr_filt_RDB_Delta)	scale(197___AreaofSsuborbitallefthemisphere__27398_i2)	197___AreaofSsuborbitallefthemisphere__27398_i2	64076	46852	41167	0.000410966	0.00472447	0.930683	0.0819293	0.0869865	NA	indep	scale(value)~scale(arr_filt_RDB_Delta)+mri_serial_number+sex+mriage_days	0.965762
scale(arr_filt_RDB_Delta)	scale(197___MeanthicknessofGfrontinfTriangullefthemisphere__27416_i3)	197___MeanthicknessofGfrontinfTriangullefthemisphere__27416_i3	64076	4758	4266	-0.0292478	0.0146148	0.045429	0.0927434	2.00125	NA	indep	scale(value)~scale(arr_filt_RDB_Delta)+mri_serial_number+sex+mriage_days	0.13904
scale(arr_filt_RDB_Delta)	scale(197___MeanthicknessofGtemporalmiddlelefthemisphere__27440_i3)	197___MeanthicknessofGtemporalmiddlelefthemisphere__27440_i3	64076	4758	4266	-0.0263988	0.0147275	0.0731276	0.0786912	1.79248	NA	indep	scale(value)~scale(arr_filt_RDB_Delta)+mri_serial_number+sex+mriage_days	0.196308
scale(arr_filt_RDB_Delta)	scale(197___MeanthicknessofScingulMarginalislefthemisphere__27448_i3)	197___MeanthicknessofScingulMarginalislefthemisphere__27448_i3	64076	4758	4266	-0.00368079	0.0148031	0.803644	0.0692094	0.248649	NA	indep	scale(value)~scale(arr_filt_RDB_Delta)+mri_serial_number+sex+mriage_days	0.890882
scale(arr_filt_RDB_Delta)	scale(197___VolumeofGSoccipitalinflefthemisphere__27478_i2)	197___VolumeofGSoccipitalinflefthemisphere__27478_i2	64076	46852	41167	-0.00977534	0.00461145	0.034029	0.125332	2.1198	NA	indep	scale(value)~scale(arr_filt_RDB_Delta)+mri_serial_number+sex+mriage_days	0.112269
scale(arr_filt_RDB_Delta)	scale(197___VolumeofGfrontmiddlerighthemisphere__27713_i3)	197___VolumeofGfrontmiddlerighthemisphere__27713_i3	64076	4758	4266	-0.00821249	0.0140882	0.559967	0.15695	0.582936	NA	indep	scale(value)~scale(arr_filt_RDB_Delta)+mri_serial_number+sex+mriage_days	0.733847
scale(arr_filt_RDB_Delta)	scale(197___VolumeofGorbitallefthemisphere__27500_i3)	197___VolumeofGorbitallefthemisphere__27500_i3	64076	4758	4266	0.0302256	0.0137425	0.0279012	0.197812	2.19943	NA	indep	scale(value)~scale(arr_filt_RDB_Delta)+mri_serial_number+sex+mriage_days	0.0959581
scale(arr_filt_RDB_Delta)	scale(197___VolumeofGparietinfSupramarlefthemisphere__27502_i2)	197___VolumeofGparietinfSupramarlefthemisphere__27502_i2	64076	46852	41167	-0.00814979	0.00451274	0.0709336	0.162373	1.80595	NA	indep	scale(value)~scale(arr_filt_RDB_Delta)+mri_serial_number+sex+mriage_days	0.192335
scale(arr_filt_RDB_Delta)	scale(197___VolumeofPoleoccipitalrighthemisphere__27740_i3)	197___VolumeofPoleoccipitalrighthemisphere__27740_i3	64076	4758	4266	-0.0132424	0.0139352	0.342021	0.17516	0.950286	NA	indep	scale(value)~scale(arr_filt_RDB_Delta)+mri_serial_number+sex+mriage_days	0.544917
scale(arr_filt_RDB_Delta)	scale(220___AverageDiameterforHDLParticles__23433_i0)	220___AverageDiameterforHDLParticles__23433_i0	64076	274352	37909	-0.0206919	0.00449126	4.0957e-06	0.235604	4.60714	NA	indep	scale(value)~scale(arr_filt_RDB_Delta)+mri_serial_number+sex+mriage_days	3.78618e-05
scale(arr_filt_RDB_Delta)	scale(220___CholesteroltoTotalLipidsinSmallHDLpercentage__23645_i0)	220___CholesteroltoTotalLipidsinSmallHDLpercentage__23645_i0	64076	274352	37909	-0.0290581	0.00511638	1.36132e-08	0.00800925	5.67943	NA	indep	scale(value)~scale(arr_filt_RDB_Delta)+mri_serial_number+sex+mriage_days	1.82073e-07
scale(arr_filt_RDB_Delta)	scale(220___ClinicalLDLCholesterol__23404_i0)	220___ClinicalLDLCholesterol__23404_i0	64076	274353	37909	-0.00840868	0.00511582	0.100254	0.00822666	1.64366	NA	indep	scale(value)~scale(arr_filt_RDB_Delta)+mri_serial_number+sex+mriage_days	0.245112
scale(arr_filt_RDB_Delta)	scale(220___Glucoselactate__20280_i0)	220___Glucoselactate__20280_i0	64076	273655	37811	0.0468657	0.00511047	4.93762e-20	0.0128638	9.17053	NA	indep	scale(value)~scale(arr_filt_RDB_Delta)+mri_serial_number+sex+mriage_days	1.87481e-18
scale(arr_filt_RDB_Delta)	scale(220___Glutamine__23461_i0)	220___Glutamine__23461_i0	64076	273490	37811	-0.00699631	0.00510016	0.170139	0.0168267	1.37178	NA	indep	scale(value)~scale(arr_filt_RDB_Delta)+mri_serial_number+sex+mriage_days	0.352324
scale(arr_filt_RDB_Delta)	scale(220___MonounsaturatedFattyAcidstoTotalFattyAcidspercentage__23454_i0)	220___MonounsaturatedFattyAcidstoTotalFattyAcidspercentage__23454_i0	64076	274123	37876	0.0398252	0.00490562	4.87008e-16	0.0888436	8.11828	NA	indep	scale(value)~scale(arr_filt_RDB_Delta)+mri_serial_number+sex+mriage_days	1.29659e-14
scale(arr_filt_RDB_Delta)	scale(220___Omega6FattyAcidstoOmega3FattyAcidsratio__23459_i0)	220___Omega6FattyAcidstoOmega3FattyAcidsratio__23459_i0	64076	274103	37872	4.51495e-05	0.00503865	0.992851	0.0388481	0.00896063	NA	indep	scale(value)~scale(arr_filt_RDB_Delta)+mri_serial_number+sex+mriage_days	0.995314
scale(arr_filt_RDB_Delta)	scale(220___TotalFreeCholesterol__23419_i0)	220___TotalFreeCholesterol__23419_i0	64076	274352	37909	-0.00679889	0.00504864	0.178092	0.0341053	1.34668	NA	indep	scale(value)~scale(arr_filt_RDB_Delta)+mri_serial_number+sex+mriage_days	0.361549
scale(arr_filt_RDB_Delta)	scale(220___TriglyceridestoTotalLipidsinLargeHDLpercentage__23638_i0)	220___TriglyceridestoTotalLipidsinLargeHDLpercentage__23638_i0	64076	274352	37909	0.0208055	0.00486246	1.8836e-05	0.10403	4.2788	NA	indep	scale(value)~scale(arr_filt_RDB_Delta)+mri_serial_number+sex+mriage_days	0.000153884
scale(arr_filt_RDB_Delta)	scale(olink___APOM__158_i2)	olink___APOM__158_i2	64076	1109	1010	-0.0132967	0.0308842	0.666899	0.0409689	0.430535	NA	indep	scale(value)~scale(arr_filt_RDB_Delta)+mri_serial_number+sex+mriage_days	0.805788
scale(arr_filt_RDB_Delta)	scale(olink___AXL__222_i0)	olink___AXL__222_i0	64076	48331	7063	0.00603273	0.011779	0.608556	0.0227518	0.512159	NA	indep	scale(value)~scale(arr_filt_RDB_Delta)+mri_serial_number+sex+mriage_days	0.767211
scale(arr_filt_RDB_Delta)	scale(olink___BAIAP2__235_i3)	olink___BAIAP2__235_i3	64076	1041	938	0.0682252	0.0322666	0.034744	0.0296359	2.11442	NA	indep	scale(value)~scale(arr_filt_RDB_Delta)+mri_serial_number+sex+mriage_days	0.113895
scale(arr_filt_RDB_Delta)	scale(olink___CASP2__360_i0)	olink___CASP2__360_i0	64076	48219	7045	0.0162547	0.0119065	0.172236	0.00398916	1.36519	NA	indep	scale(value)~scale(arr_filt_RDB_Delta)+mri_serial_number+sex+mriage_days	0.354916
scale(arr_filt_RDB_Delta)	scale(olink___CCL24__393_i0)	olink___CCL24__393_i0	64076	48326	7061	-0.00936981	0.011724	0.424201	0.0322324	0.799201	NA	indep	scale(value)~scale(arr_filt_RDB_Delta)+mri_serial_number+sex+mriage_days	0.622708
scale(arr_filt_RDB_Delta)	scale(olink___CCN2__404_i3)	olink___CCN2__404_i3	64076	1061	958	0.0136169	0.0323073	0.6735	0.00662	0.42148	NA	indep	scale(value)~scale(arr_filt_RDB_Delta)+mri_serial_number+sex+mriage_days	0.809588
scale(arr_filt_RDB_Delta)	scale(olink___CD40__449_i2)	olink___CD40__449_i2	64076	1104	1006	-0.0458605	0.0292579	0.117324	0.142513	1.56746	NA	indep	scale(value)~scale(arr_filt_RDB_Delta)+mri_serial_number+sex+mriage_days	0.273153
scale(arr_filt_RDB_Delta)	scale(olink___CGA__548_i3)	olink___CGA__548_i3	64076	1060	957	0.00453742	0.0183856	0.805123	0.678632	0.246792	NA	indep	scale(value)~scale(arr_filt_RDB_Delta)+mri_serial_number+sex+mriage_days	0.891647
scale(arr_filt_RDB_Delta)	scale(olink___CLEC6A__593_i3)	olink___CLEC6A__593_i3	64076	1041	938	0.0227136	0.0318476	0.475902	0.0546737	0.713198	NA	indep	scale(value)~scale(arr_filt_RDB_Delta)+mri_serial_number+sex+mriage_days	0.667265
scale(arr_filt_RDB_Delta)	scale(olink___DUOX2__866_i0)	olink___DUOX2__866_i0	64076	47881	6996	-0.0177331	0.0119721	0.138598	-0.000188409	1.4812	NA	indep	scale(value)~scale(arr_filt_RDB_Delta)+mri_serial_number+sex+mriage_days	0.307316
scale(arr_filt_RDB_Delta)	scale(olink___DUSP3__869_i3)	olink___DUSP3__869_i3	64076	1054	951	0.0265954	0.032317	0.410742	0.0139024	0.822954	NA	indep	scale(value)~scale(arr_filt_RDB_Delta)+mri_serial_number+sex+mriage_days	0.610154
scale(arr_filt_RDB_Delta)	scale(olink___EIF4B__910_i0)	olink___EIF4B__910_i0	64076	48134	7043	0.0262664	0.0118393	0.0265474	0.0155855	2.21858	NA	indep	scale(value)~scale(arr_filt_RDB_Delta)+mri_serial_number+sex+mriage_days	0.0923974
scale(arr_filt_RDB_Delta)	scale(olink___ELOA__920_i3)	olink___ELOA__920_i3	64076	1059	956	0.0337532	0.0316416	0.286362	0.0484326	1.06674	NA	indep	scale(value)~scale(arr_filt_RDB_Delta)+mri_serial_number+sex+mriage_days	0.488542
scale(arr_filt_RDB_Delta)	scale(olink___EPHA2__946_i2)	olink___EPHA2__946_i2	64076	961	878	0.051171	0.0325198	0.115957	0.0753854	1.57354	NA	indep	scale(value)~scale(arr_filt_RDB_Delta)+mri_serial_number+sex+mriage_days	0.27103
scale(arr_filt_RDB_Delta)	scale(olink___GNLY__1188_i0)	olink___GNLY__1188_i0	64076	48412	7071	0.00726504	0.0118151	0.538645	0.0156088	0.614894	NA	indep	scale(value)~scale(arr_filt_RDB_Delta)+mri_serial_number+sex+mriage_days	0.718153
scale(arr_filt_RDB_Delta)	scale(olink___HS6ST1__1295_i0)	olink___HS6ST1__1295_i0	64076	48564	7092	0.00183477	0.0117675	0.876102	0.0206607	0.155918	NA	indep	scale(value)~scale(arr_filt_RDB_Delta)+mri_serial_number+sex+mriage_days	0.93555
scale(arr_filt_RDB_Delta)	scale(olink___INPP1__1432_i2)	olink___INPP1__1432_i2	64076	1101	1005	-0.0508703	0.028635	0.0759533	0.179849	1.77651	NA	indep	scale(value)~scale(arr_filt_RDB_Delta)+mri_serial_number+sex+mriage_days	0.202119
scale(arr_filt_RDB_Delta)	scale(olink___IRAK1__1443_i3)	olink___IRAK1__1443_i3	64076	1058	955	-0.0230305	0.0322134	0.474824	0.015345	0.714937	NA	indep	scale(value)~scale(arr_filt_RDB_Delta)+mri_serial_number+sex+mriage_days	0.666084
scale(arr_filt_RDB_Delta)	scale(olink___LRP1__1612_i3)	olink___LRP1__1612_i3	64076	1059	956	0.0201326	0.0309787	0.515924	0.0878825	0.649885	NA	indep	scale(value)~scale(arr_filt_RDB_Delta)+mri_serial_number+sex+mriage_days	0.699961
scale(arr_filt_RDB_Delta)	scale(olink___MPHOSPH8__1750_i2)	olink___MPHOSPH8__1750_i2	64076	1101	1002	-0.0610102	0.0286452	0.033428	0.181544	2.12986	NA	indep	scale(value)~scale(arr_filt_RDB_Delta)+mri_serial_number+sex+mriage_days	0.11066
scale(arr_filt_RDB_Delta)	scale(olink___MUC16__1780_i2)	olink___MUC16__1780_i2	64076	1101	1005	0.0409441	0.0315267	0.194343	0.00583678	1.29871	NA	indep	scale(value)~scale(arr_filt_RDB_Delta)+mri_serial_number+sex+mriage_days	0.383166
scale(arr_filt_RDB_Delta)	scale(olink___NDUFS6__1832_i2)	olink___NDUFS6__1832_i2	64076	1099	1000	-0.0283349	0.031395	0.366994	0.0194603	0.90253	NA	indep	scale(value)~scale(arr_filt_RDB_Delta)+mri_serial_number+sex+mriage_days	0.570224
scale(arr_filt_RDB_Delta)	scale(olink___PHOSPHO1__2043_i3)	olink___PHOSPHO1__2043_i3	64076	1057	954	0.00826262	0.0314209	0.792634	0.0639028	0.262966	NA	indep	scale(value)~scale(arr_filt_RDB_Delta)+mri_serial_number+sex+mriage_days	0.883872
scale(arr_filt_RDB_Delta)	scale(olink___PLXDC1__2079_i2)	olink___PLXDC1__2079_i2	64076	1099	1000	-0.0826978	0.0316371	0.00908552	0.00427712	2.61395	NA	indep	scale(value)~scale(arr_filt_RDB_Delta)+mri_serial_number+sex+mriage_days	0.0387058
scale(arr_filt_RDB_Delta)	scale(olink___PRDX1__2131_i2)	olink___PRDX1__2131_i2	64076	1068	972	-0.0245756	0.0313813	0.433743	0.0465038	0.78313	NA	indep	scale(value)~scale(arr_filt_RDB_Delta)+mri_serial_number+sex+mriage_days	0.631635
scale(arr_filt_RDB_Delta)	scale(olink___PRTG__2163_i0)	olink___PRTG__2163_i0	64076	48564	7092	-0.0150689	0.0118235	0.202531	0.0113233	1.27449	NA	indep	scale(value)~scale(arr_filt_RDB_Delta)+mri_serial_number+sex+mriage_days	0.392202
scale(arr_filt_RDB_Delta)	scale(olink___QPCT__2217_i0)	olink___QPCT__2217_i0	64076	48065	7017	0.011639	0.0119279	0.329208	0.00434263	0.975778	NA	indep	scale(value)~scale(arr_filt_RDB_Delta)+mri_serial_number+sex+mriage_days	0.532979
scale(arr_filt_RDB_Delta)	scale(olink___RGMB__2280_i3)	olink___RGMB__2280_i3	64076	1065	962	-0.0671342	0.0313353	0.0324097	0.0613516	2.14245	NA	indep	scale(value)~scale(arr_filt_RDB_Delta)+mri_serial_number+sex+mriage_days	0.108048
scale(arr_filt_RDB_Delta)	scale(olink___RRM2__2316_i0)	olink___RRM2__2316_i0	64076	47798	6984	0.0298642	0.0119503	0.0124762	0.00527951	2.49903	NA	indep	scale(value)~scale(arr_filt_RDB_Delta)+mri_serial_number+sex+mriage_days	0.0503089
scale(arr_filt_RDB_Delta)	scale(olink___SLITRK2__2486_i3)	olink___SLITRK2__2486_i3	64076	1065	962	0.00923328	0.0318525	0.771974	0.0301153	0.289877	NA	indep	scale(value)~scale(arr_filt_RDB_Delta)+mri_serial_number+sex+mriage_days	0.872535
scale(arr_filt_RDB_Delta)	scale(olink___SMOC2__2499_i2)	olink___SMOC2__2499_i2	64076	1104	1006	-0.0710472	0.0296903	0.0168976	0.116977	2.39294	NA	indep	scale(value)~scale(arr_filt_RDB_Delta)+mri_serial_number+sex+mriage_days	0.0643541
scale(arr_filt_RDB_Delta)	scale(olink___SORT1__2526_i2)	olink___SORT1__2526_i2	64076	1106	1007	-0.0062226	0.0306326	0.83907	0.0592279	0.203137	NA	indep	scale(value)~scale(arr_filt_RDB_Delta)+mri_serial_number+sex+mriage_days	0.912365
scale(arr_filt_RDB_Delta)	scale(olink___TAFA5__2616_i3)	olink___TAFA5__2616_i3	64076	1059	956	0.033744	0.0318712	0.289977	0.0345737	1.05876	NA	indep	scale(value)~scale(arr_filt_RDB_Delta)+mri_serial_number+sex+mriage_days	0.492295
scale(arr_filt_RDB_Delta)	scale(olink___TCL1A__2633_i3)	olink___TCL1A__2633_i3	64076	1057	954	0.0165639	0.0323435	0.608683	0.00812063	0.512124	NA	indep	scale(value)~scale(arr_filt_RDB_Delta)+mri_serial_number+sex+mriage_days	0.767211
scale(arr_filt_RDB_Delta)	scale(olink___TIA1__2678_i0)	olink___TIA1__2678_i0	64076	47344	6936	0.0152584	0.0119967	0.203455	0.00435757	1.27189	NA	indep	scale(value)~scale(arr_filt_RDB_Delta)+mri_serial_number+sex+mriage_days	0.39305
scale(arr_filt_RDB_Delta)	scale(olink___TNFSF13__2737_i2)	olink___TNFSF13__2737_i2	64076	1104	1006	-0.0196314	0.0297425	0.509376	0.113872	0.660047	NA	indep	scale(value)~scale(arr_filt_RDB_Delta)+mri_serial_number+sex+mriage_days	0.694659
scale(arr_filt_RDB_Delta)	scale(olink___VNN2__2860_i2)	olink___VNN2__2860_i2	64076	1101	1005	0.0329444	0.0313818	0.294067	0.0149556	1.04979	NA	indep	scale(value)~scale(arr_filt_RDB_Delta)+mri_serial_number+sex+mriage_days	0.497289
scale(arr_filt_RDB_Delta)	scale(100016___DurationatwhichOCTscreenshownleft__6073_i2)	100016___DurationatwhichOCTscreenshownleft__6073_i2	64076	1513	1278	-0.0319683	0.0264903	0.227736	0.108475	1.20679	NA	indep	scale(value)~scale(arr_filt_RDB_Delta)+mri_serial_number+sex+mriage_days	0.422154
scale(arr_filt_RDB_Delta)	scale(100018___Heelbroadbandultrasoundattenuationleft__4101_i0)	100018___Heelbroadbandultrasoundattenuationleft__4101_i0	64076	164131	20226	0.00215987	0.00670838	0.747481	0.0903789	0.321966	NA	indep	scale(value)~scale(arr_filt_RDB_Delta)+mri_serial_number+sex+mriage_days	0.858219
scale(arr_filt_RDB_Delta)	scale(100027___Numberoffluidintelligencequestionsattemptedwithintimelimit__20128_i0)	100027___Numberoffluidintelligencequestionsattemptedwithintimelimit__20128_i0	64076	165409	20940	0.013334	0.00689318	0.0530806	0.00554636	1.93437	NA	indep	scale(value)~scale(arr_filt_RDB_Delta)+mri_serial_number+sex+mriage_days	0.155773
scale(arr_filt_RDB_Delta)	scale(100041___Agestartedwearingglassesorcontactlenses__2217_i3)	100041___Agestartedwearingglassesorcontactlenses__2217_i3	64076	5633	5041	-0.0271451	0.0140695	0.0537426	0.0065796	1.92936	NA	indep	scale(value)~scale(arr_filt_RDB_Delta)+mri_serial_number+sex+mriage_days	0.156969
scale(arr_filt_RDB_Delta)	scale(100055___Timespendoutdoorsinsummer__1050_i2)	100055___Timespendoutdoorsinsummer__1050_i2	64076	69873	59145	0.00826178	0.00404174	0.0409466	0.0341527	2.04412	NA	indep	scale(value)~scale(arr_filt_RDB_Delta)+mri_serial_number+sex+mriage_days	0.128841
scale(arr_filt_RDB_Delta)	scale(100081___Basophillpercentage__30220_i2)	100081___Basophillpercentage__30220_i2	64076	5855	4765	-0.0205566	0.0145042	0.156465	0.000914353	1.41729	NA	indep	scale(value)~scale(arr_filt_RDB_Delta)+sex+mriage_days	0.332531
scale(arr_filt_RDB_Delta)	scale(100081___Eosinophillcount__30150_i2)	100081___Eosinophillcount__30150_i2	64076	5855	4765	0.041009	0.0144517	0.00456368	0.00813411	2.83767	NA	indep	scale(value)~scale(arr_filt_RDB_Delta)+sex+mriage_days	0.0214262
scale(arr_filt_RDB_Delta)	scale(100081___Whitebloodcellleukocytecount__30000_i0)	100081___Whitebloodcellleukocytecount__30000_i0	64076	478036	62132	0.0358761	0.00400948	3.72278e-19	0.00160771	8.94782	NA	indep	scale(value)~scale(arr_filt_RDB_Delta)+mri_serial_number+sex+mriage_days	1.2961e-17
scale(arr_filt_RDB_Delta)	scale(100085___VolumeofEDTA1buffyheldbyUKB__30334_i0)	100085___VolumeofEDTA1buffyheldbyUKB__30334_i0	64076	485251	63070	-0.00650446	0.00398261	0.102429	4.85929e-05	1.63321	NA	indep	scale(value)~scale(arr_filt_RDB_Delta)+mri_serial_number+sex+mriage_days	0.248709
scale(arr_filt_RDB_Delta)	scale(100098___Fat__100004_i0)	100098___Fat__100004_i0	64076	70713	9790	-0.013699	0.00996911	0.169427	0.028847	1.37415	NA	indep	scale(value)~scale(arr_filt_RDB_Delta)+mri_serial_number+sex+mriage_days	0.351369
scale(arr_filt_RDB_Delta)	scale(100098___Magnesium__100017_i2)	100098___Magnesium__100017_i2	64076	83234	18220	-0.004084	0.00732946	0.577396	0.0221771	0.557203	NA	indep	scale(value)~scale(arr_filt_RDB_Delta)+mri_serial_number+sex+mriage_days	0.747424
scale(arr_filt_RDB_Delta)	scale(100313___Missingness__22005_i0)	100313___Missingness__22005_i0	64076	488127	64076	-0.00509991	0.0039511	0.196793	8.0029e-05	1.29076	NA	indep	scale(value)~scale(arr_filt_RDB_Delta)+mri_serial_number+sex+mriage_days	0.386046
scale(arr_filt_RDB_Delta)	scale(1009___Averageacceleration20002059__90047_i0)	1009___Averageacceleration20002059__90047_i0	64076	103660	25552	-0.0314427	0.00609166	2.46672e-07	0.0524094	5.16161	NA	indep	scale(value)~scale(arr_filt_RDB_Delta)+mri_serial_number+sex+mriage_days	2.7662e-06
scale(arr_filt_RDB_Delta)	scale(1010___Fractionacceleration35milligravities__90114_i0)	1010___Fractionacceleration35milligravities__90114_i0	64076	103660	25552	0.0230684	0.00618293	0.00019115	0.0238016	3.73098	NA	indep	scale(value)~scale(arr_filt_RDB_Delta)+mri_serial_number+sex+mriage_days	0.00127603
scale(arr_filt_RDB_Delta)	scale(109___Medianmagneticsusceptibilityinamygdalaleft__24477_i2)	109___Medianmagneticsusceptibilityinamygdalaleft__24477_i2	64076	41646	36693	0.00337816	0.00518823	0.514973	0.0131291	0.651121	NA	indep	scale(value)~scale(arr_filt_RDB_Delta)+mri_serial_number+sex+mriage_days	0.699258
scale(arr_filt_RDB_Delta)	scale(109___Medianmagneticsusceptibilityinputamenleft__24471_i2)	109___Medianmagneticsusceptibilityinputamenleft__24471_i2	64076	41646	36693	0.0360002	0.00489186	1.8887e-13	0.122657	7.35921	NA	indep	scale(value)~scale(arr_filt_RDB_Delta)+mri_serial_number+sex+mriage_days	3.97224e-12
scale(arr_filt_RDB_Delta)	scale(1101___VolumeofgreymatterinLateralOccipitalCortexinferiordivisionleft__25826_i3)	1101___VolumeofgreymatterinLateralOccipitalCortexinferiordivisionleft__25826_i3	64076	4784	4283	0.0165957	0.0145234	0.253232	0.0998631	1.14269	NA	indep	scale(value)~scale(arr_filt_RDB_Delta)+mri_serial_number+sex+mriage_days	0.451804
scale(arr_filt_RDB_Delta)	scale(1101___VolumeofgreymatterinLateralOccipitalCortexsuperiordivisionright__25825_i2)	1101___VolumeofgreymatterinLateralOccipitalCortexsuperiordivisionright__25825_i2	64076	46393	40767	-0.0205585	0.00458387	7.31287e-06	0.14406	4.48495	NA	indep	scale(value)~scale(arr_filt_RDB_Delta)+mri_serial_number+sex+mriage_days	6.45942e-05
scale(arr_filt_RDB_Delta)	scale(111___DVARS90thpercentileSDfromuncleanedrfMRI__24428_i3)	111___DVARS90thpercentileSDfromuncleanedrfMRI__24428_i3	64076	4758	4259	0.0131525	0.015061	0.382557	0.0376831	0.873285	NA	indep	scale(value)~scale(arr_filt_RDB_Delta)+mri_serial_number+sex+mriage_days	0.584635
scale(arr_filt_RDB_Delta)	scale(111___DVARSMedianSfromuncleanedrfMRI__24421_i2)	111___DVARSMedianSfromuncleanedrfMRI__24421_i2	64076	44481	39187	0.0121595	0.00504004	0.0158444	0.00530456	2.41259	NA	indep	scale(value)~scale(arr_filt_RDB_Delta)+mri_serial_number+sex+mriage_days	0.0609586
scale(arr_filt_RDB_Delta)	scale(124___Armtotalmassright__23256_i2)	124___Armtotalmassright__23256_i2	64076	25280	21294	-4.66473e-05	0.00557113	0.993319	0.33943	0.00837304	NA	indep	scale(value)~scale(arr_filt_RDB_Delta)+mri_serial_number+sex+mriage_days	0.995637
scale(arr_filt_RDB_Delta)	scale(124___Gynoidleanmass__23263_i2)	124___Gynoidleanmass__23263_i2	64076	40293	34085	-0.0134828	0.0032054	2.60288e-05	0.649948	4.20627	NA	indep	scale(value)~scale(arr_filt_RDB_Delta)+mri_serial_number+sex+mriage_days	0.000207114
scale(arr_filt_RDB_Delta)	scale(124___Legfatmassright__23270_i3)	124___Legfatmassright__23270_i3	64076	1985	1785	0.0112935	0.0207706	0.586699	0.234319	0.543725	NA	indep	scale(value)~scale(arr_filt_RDB_Delta)+mri_serial_number+sex+mriage_days	0.75275
scale(arr_filt_RDB_Delta)	scale(125___FemurneckBMDbonemineraldensityright__23208_i3)	125___FemurneckBMDbonemineraldensityright__23208_i3	64076	3907	3485	-0.00854433	0.0156971	0.586253	0.144701	0.544325	NA	indep	scale(value)~scale(arr_filt_RDB_Delta)+mri_serial_number+sex+mriage_days	0.752689
scale(arr_filt_RDB_Delta)	scale(134___MeanFAincerebralpeduncleonFAskeletonright__25070_i3)	134___MeanFAincerebralpeduncleonFAskeletonright__25070_i3	64076	4761	4262	-0.01286	0.0146324	0.379519	0.0910324	0.878874	NA	indep	scale(value)~scale(arr_filt_RDB_Delta)+mri_serial_number+sex+mriage_days	0.582351
scale(arr_filt_RDB_Delta)	scale(134___MeanFAinfornixcresstriaterminalisonFAskeletonleft__25095_i2)	134___MeanFAinfornixcresstriaterminalisonFAskeletonleft__25095_i2	64076	44085	38825	-0.0423709	0.00438487	4.58543e-22	0.254055	9.66299	NA	indep	scale(value)~scale(arr_filt_RDB_Delta)+mri_serial_number+sex+mriage_days	2.03467e-20
scale(arr_filt_RDB_Delta)	scale(134___MeanISOVFinbodyofcorpuscallosumonFAskeleton__25443_i2)	134___MeanISOVFinbodyofcorpuscallosumonFAskeleton__25443_i2	64076	44082	38822	0.0522153	0.00458192	4.88969e-30	0.185568	11.396	NA	indep	scale(value)~scale(arr_filt_RDB_Delta)+mri_serial_number+sex+mriage_days	3.61613e-28
scale(arr_filt_RDB_Delta)	scale(134___MeanL1infornixonFAskeleton__25205_i3)	134___MeanL1infornixonFAskeleton__25205_i3	64076	4761	4262	0.0628558	0.0129482	1.25074e-06	0.288233	4.85441	NA	indep	scale(value)~scale(arr_filt_RDB_Delta)+mri_serial_number+sex+mriage_days	1.27382e-05
scale(arr_filt_RDB_Delta)	scale(134___MeanL2inposteriorlimbofinternalcapsuleonFAskeletonleft__25267_i3)	134___MeanL2inposteriorlimbofinternalcapsuleonFAskeletonleft__25267_i3	64076	4761	4262	0.0132371	0.0152024	0.383954	0.0188325	0.870724	NA	indep	scale(value)~scale(arr_filt_RDB_Delta)+mri_serial_number+sex+mriage_days	0.585662
scale(arr_filt_RDB_Delta)	scale(134___MeanL2inspleniumofcorpuscallosumonFAskeleton__25252_i2)	134___MeanL2inspleniumofcorpuscallosumonFAskeleton__25252_i2	64076	44085	38825	0.0206012	0.00506184	4.71243e-05	0.00594429	4.06991	NA	indep	scale(value)~scale(arr_filt_RDB_Delta)+mri_serial_number+sex+mriage_days	0.000358255
scale(arr_filt_RDB_Delta)	scale(134___MeanMDinmediallemniscusonFAskeletonright__25112_i2)	134___MeanMDinmediallemniscusonFAskeletonright__25112_i2	64076	44085	38825	-0.00760398	0.00496556	0.125693	0.0434005	1.53134	NA	indep	scale(value)~scale(arr_filt_RDB_Delta)+mri_serial_number+sex+mriage_days	0.287619
scale(arr_filt_RDB_Delta)	scale(134___MeanMDinsuperiorfrontooccipitalfasciculusonFAskeletonleft__25147_i2)	134___MeanMDinsuperiorfrontooccipitalfasciculusonFAskeletonleft__25147_i2	64076	44085	38825	0.0621398	0.00454293	1.71635e-42	0.199307	13.6783	NA	indep	scale(value)~scale(arr_filt_RDB_Delta)+mri_serial_number+sex+mriage_days	2.66035e-40
scale(arr_filt_RDB_Delta)	scale(134___MeanODinsuperiorcerebellarpeduncleonFAskeletonleft__25405_i2)	134___MeanODinsuperiorcerebellarpeduncleonFAskeletonleft__25405_i2	64076	44082	38822	0.00795445	0.00499653	0.111394	0.0315057	1.592	NA	indep	scale(value)~scale(arr_filt_RDB_Delta)+mri_serial_number+sex+mriage_days	0.26318
scale(arr_filt_RDB_Delta)	scale(135___WeightedmeanFAintractmediallemniscusleft__25505_i2)	135___WeightedmeanFAintractmediallemniscusleft__25505_i2	64076	44083	38823	-0.0111362	0.00494681	0.0243787	0.0506598	2.2512	NA	indep	scale(value)~scale(arr_filt_RDB_Delta)+mri_serial_number+sex+mriage_days	0.0863906
scale(arr_filt_RDB_Delta)	scale(135___WeightedmeanICVFintractforcepsminor__25661_i2)	135___WeightedmeanICVFintractforcepsminor__25661_i2	64076	44081	38821	-0.026412	0.00481772	4.22551e-08	0.0996071	5.48225	NA	indep	scale(value)~scale(arr_filt_RDB_Delta)+mri_serial_number+sex+mriage_days	5.243e-07
scale(arr_filt_RDB_Delta)	scale(135___WeightedmeanL1intractcorticospinaltractright__25578_i2)	135___WeightedmeanL1intractcorticospinaltractright__25578_i2	64076	44083	38823	0.0218059	0.00495589	1.08537e-05	0.0471703	4.4	NA	indep	scale(value)~scale(arr_filt_RDB_Delta)+mri_serial_number+sex+mriage_days	9.26867e-05
scale(arr_filt_RDB_Delta)	scale(135___WeightedmeanL2intractacousticradiationright__25597_i2)	135___WeightedmeanL2intractacousticradiationright__25597_i2	64076	44083	38823	0.00837978	0.00501284	0.0945988	0.0251473	1.67166	NA	indep	scale(value)~scale(arr_filt_RDB_Delta)+mri_serial_number+sex+mriage_days	0.235198
scale(arr_filt_RDB_Delta)	scale(135___WeightedmeanMDintractmediallemniscusleft__25532_i3)	135___WeightedmeanMDintractmediallemniscusleft__25532_i3	64076	4761	4262	0.00580644	0.0151765	0.702039	0.0221758	0.382595	NA	indep	scale(value)~scale(arr_filt_RDB_Delta)+mri_serial_number+sex+mriage_days	0.829981
scale(arr_filt_RDB_Delta)	scale(135___WeightedmeanODintractacousticradiationright__25678_i2)	135___WeightedmeanODintractacousticradiationright__25678_i2	64076	44081	38821	-0.0282743	0.00493908	1.0443e-08	0.0536754	5.72462	NA	indep	scale(value)~scale(arr_filt_RDB_Delta)+mri_serial_number+sex+mriage_days	1.42364e-07
scale(arr_filt_RDB_Delta)	scale(157___LVmeanmyocardialwallthicknessAHA9__24132_i2)	157___LVmeanmyocardialwallthicknessAHA9__24132_i2	64076	39241	35855	0.0850974	0.00418855	2.99452e-91	0.371889	20.3167	NA	indep	scale(value)~scale(arr_filt_RDB_Delta)+mri_serial_number+sex+mriage_days	1.78331e-88
scale(arr_filt_RDB_Delta)	scale(157___LVradialstrainAHA3__24160_i3)	157___LVradialstrainAHA3__24160_i3	64076	911	834	0.0222159	0.0334418	0.506673	0.0747295	0.664316	NA	indep	scale(value)~scale(arr_filt_RDB_Delta)+mri_serial_number+sex+mriage_days	0.692978
scale(arr_filt_RDB_Delta)	scale(157___LVradialstrainAHA5__24162_i3)	157___LVradialstrainAHA5__24162_i3	64076	911	834	0.0320411	0.0329567	0.331225	0.10138	0.97222	NA	indep	scale(value)~scale(arr_filt_RDB_Delta)+mri_serial_number+sex+mriage_days	0.534664
scale(arr_filt_RDB_Delta)	scale(17518___VitaminD__30890_i0)	17518___VitaminD__30890_i0	64076	448229	58707	-0.000536785	0.00409553	0.895724	0.0156361	0.131066	NA	indep	scale(value)~scale(arr_filt_RDB_Delta)+mri_serial_number+sex+mriage_days	0.94583
scale(arr_filt_RDB_Delta)	scale(190___NumberofHolesBeforeFixingrighthemisphere__26599_i3)	190___NumberofHolesBeforeFixingrighthemisphere__26599_i3	64076	4758	4266	0.0298814	0.0145725	0.0403741	0.0979804	2.05053	NA	indep	scale(value)~scale(arr_filt_RDB_Delta)+mri_serial_number+sex+mriage_days	0.127561
scale(arr_filt_RDB_Delta)	scale(190___VolumeofVentricleChoroidwholebrain__26522_i2)	190___VolumeofVentricleChoroidwholebrain__26522_i2	64076	46852	41167	0.0370309	0.00427422	4.72644e-18	0.24858	8.66379	NA	indep	scale(value)~scale(arr_filt_RDB_Delta)+mri_serial_number+sex+mriage_days	1.53677e-16
scale(arr_filt_RDB_Delta)	scale(192___Areaofinferiorparietalrighthemisphere__26829_i3)	192___Areaofinferiorparietalrighthemisphere__26829_i3	64076	4758	4266	0.00522872	0.0139874	0.708559	0.16897	0.373818	NA	indep	scale(value)~scale(arr_filt_RDB_Delta)+mri_serial_number+sex+mriage_days	0.83375
scale(arr_filt_RDB_Delta)	scale(192___Volumeoffrontalpolelefthemisphere__26819_i2)	192___Volumeoffrontalpolelefthemisphere__26819_i2	64076	46852	41167	-0.0146073	0.00474158	0.00206664	0.0752682	3.08068	NA	indep	scale(value)~scale(arr_filt_RDB_Delta)+mri_serial_number+sex+mriage_days	0.010836
scale(arr_filt_RDB_Delta)	scale(192___Volumeofpostcentralrighthemisphere__26910_i2)	192___Volumeofpostcentralrighthemisphere__26910_i2	64076	46852	41167	-0.0122209	0.00463015	0.00830791	0.118221	2.63942	NA	indep	scale(value)~scale(arr_filt_RDB_Delta)+mri_serial_number+sex+mriage_days	0.0359068
scale(arr_filt_RDB_Delta)	scale(193___Areaoflinguallefthemisphere__26935_i3)	193___Areaoflinguallefthemisphere__26935_i3	64076	4758	4266	0.00100873	0.0145869	0.944871	0.0962042	0.0691533	NA	indep	scale(value)~scale(arr_filt_RDB_Delta)+mri_serial_number+sex+mriage_days	0.972813
scale(arr_filt_RDB_Delta)	scale(193___Areaoftransversetemporallefthemisphere__26955_i3)	193___Areaoftransversetemporallefthemisphere__26955_i3	64076	4758	4266	0.0204989	0.0149071	0.16917	0.0560916	1.37511	NA	indep	scale(value)~scale(arr_filt_RDB_Delta)+mri_serial_number+sex+mriage_days	0.350963
scale(arr_filt_RDB_Delta)	scale(195___Volumeofentorhinalrighthemisphere__27142_i3)	195___Volumeofentorhinalrighthemisphere__27142_i3	64076	4758	4266	-0.00904288	0.0152541	0.553336	0.0116337	0.592816	NA	indep	scale(value)~scale(arr_filt_RDB_Delta)+mri_serial_number+sex+mriage_days	0.72887
scale(arr_filt_RDB_Delta)	scale(196___Areaofentorhinallefthemisphere__27146_i2)	196___Areaofentorhinallefthemisphere__27146_i2	64076	46852	41167	0.0113114	0.00471445	0.016431	0.0858195	2.3993	NA	indep	scale(value)~scale(arr_filt_RDB_Delta)+mri_serial_number+sex+mriage_days	0.0628311
scale(arr_filt_RDB_Delta)	scale(196___Areaoflinguallefthemisphere__27153_i3)	196___Areaoflinguallefthemisphere__27153_i3	64076	4758	4266	0.00592983	0.0145185	0.682977	0.104657	0.408432	NA	indep	scale(value)~scale(arr_filt_RDB_Delta)+mri_serial_number+sex+mriage_days	0.816502
scale(arr_filt_RDB_Delta)	scale(196___Volumeofrostralmiddlefrontalrighthemisphere__27322_i2)	196___Volumeofrostralmiddlefrontalrighthemisphere__27322_i2	64076	46852	41167	-0.0186376	0.0044091	2.37252e-05	0.200407	4.22708	NA	indep	scale(value)~scale(arr_filt_RDB_Delta)+mri_serial_number+sex+mriage_days	0.000189852
scale(arr_filt_RDB_Delta)	scale(197___AreaofGScingulMidAntlefthemisphere__27335_i3)	197___AreaofGScingulMidAntlefthemisphere__27335_i3	64076	4758	4266	0.0276947	0.0146208	0.0582667	0.0919947	1.8942	NA	indep	scale(value)~scale(arr_filt_RDB_Delta)+mri_serial_number+sex+mriage_days	0.166702
scale(arr_filt_RDB_Delta)	scale(197___AreaofGtempsupLaterallefthemisphere__27362_i2)	197___AreaofGtempsupLaterallefthemisphere__27362_i2	64076	46852	41167	-0.00338981	0.00446286	0.447522	0.180789	0.759559	NA	indep	scale(value)~scale(arr_filt_RDB_Delta)+mri_serial_number+sex+mriage_days	0.64228
scale(arr_filt_RDB_Delta)	scale(197___AreaofSfrontmiddlerighthemisphere__27603_i3)	197___AreaofSfrontmiddlerighthemisphere__27603_i3	64076	4758	4266	-0.00563599	0.0142498	0.692484	0.137491	0.395513	NA	indep	scale(value)~scale(arr_filt_RDB_Delta)+mri_serial_number+sex+mriage_days	0.823052
scale(arr_filt_RDB_Delta)	scale(197___AreaofSintraparietPtranslefthemisphere__27384_i2)	197___AreaofSintraparietPtranslefthemisphere__27384_i2	64076	46852	41167	-0.00637623	0.00474217	0.178769	0.0750381	1.34458	NA	indep	scale(value)~scale(arr_filt_RDB_Delta)+mri_serial_number+sex+mriage_days	0.362373
scale(arr_filt_RDB_Delta)	scale(197___MeanthicknessofGInslgScentinsrighthemisphere__27641_i2)	197___MeanthicknessofGInslgScentinsrighthemisphere__27641_i2	64076	46852	41167	-0.00598847	0.00491241	0.222832	0.00743799	1.21905	NA	indep	scale(value)~scale(arr_filt_RDB_Delta)+mri_serial_number+sex+mriage_days	0.41711
scale(arr_filt_RDB_Delta)	scale(197___MeanthicknessofGScingulAntrighthemisphere__27630_i2)	197___MeanthicknessofGScingulAntrighthemisphere__27630_i2	64076	46852	41167	-0.0268288	0.00490432	4.51514e-08	0.010702	5.47045	NA	indep	scale(value)~scale(arr_filt_RDB_Delta)+mri_serial_number+sex+mriage_days	5.58958e-07
scale(arr_filt_RDB_Delta)	scale(197___MeanthicknessofGoccipitalsuplefthemisphere__27422_i3)	197___MeanthicknessofGoccipitalsuplefthemisphere__27422_i3	64076	4758	4266	0.00854493	0.0151038	0.571595	0.0310159	0.565748	NA	indep	scale(value)~scale(arr_filt_RDB_Delta)+mri_serial_number+sex+mriage_days	0.74289
scale(arr_filt_RDB_Delta)	scale(197___MeanthicknessofGparietalsuplefthemisphere__27429_i3)	197___MeanthicknessofGparietalsuplefthemisphere__27429_i3	64076	4758	4266	-0.00387306	0.0145749	0.790456	0.0976935	0.265736	NA	indep	scale(value)~scale(arr_filt_RDB_Delta)+mri_serial_number+sex+mriage_days	0.882487
scale(arr_filt_RDB_Delta)	scale(220___Acetoacetate__23476_i0)	220___Acetoacetate__23476_i0	64076	274343	37909	0.0245625	0.00512157	1.62563e-06	0.00599755	4.7959	NA	indep	scale(value)~scale(arr_filt_RDB_Delta)+mri_serial_number+sex+mriage_days	1.62923e-05
scale(arr_filt_RDB_Delta)	scale(220___CholesterylEsterstoTotalLipidsinMediumVLDLpercentage__23596_i0)	220___CholesterylEsterstoTotalLipidsinMediumVLDLpercentage__23596_i0	64076	274352	37909	-0.0308763	0.00484807	1.92713e-10	0.109324	6.36878	NA	indep	scale(value)~scale(arr_filt_RDB_Delta)+mri_serial_number+sex+mriage_days	3.18328e-09
scale(arr_filt_RDB_Delta)	scale(220___HDLCholesterol__23406_i0)	220___HDLCholesterol__23406_i0	64076	274353	37909	-0.0106164	0.0045532	0.0197249	0.214377	2.33164	NA	indep	scale(value)~scale(arr_filt_RDB_Delta)+mri_serial_number+sex+mriage_days	0.0726522
scale(arr_filt_RDB_Delta)	scale(220___PhospholipidsinMediumHDL__23567_i0)	220___PhospholipidsinMediumHDL__23567_i0	64076	274352	37909	0.010924	0.00476108	0.0217706	0.141002	2.29444	NA	indep	scale(value)~scale(arr_filt_RDB_Delta)+mri_serial_number+sex+mriage_days	0.0785256
scale(arr_filt_RDB_Delta)	scale(olink___AKR1B1__88_i2)	olink___AKR1B1__88_i2	64076	1099	1000	-0.0667425	0.0284455	0.0191552	0.195043	2.34633	NA	indep	scale(value)~scale(arr_filt_RDB_Delta)+mri_serial_number+sex+mriage_days	0.071118
scale(arr_filt_RDB_Delta)	scale(olink___ARSB__185_i3)	olink___ARSB__185_i3	64076	1059	956	0.0112122	0.0322519	0.728183	0.0113715	0.347646	NA	indep	scale(value)~scale(arr_filt_RDB_Delta)+mri_serial_number+sex+mriage_days	0.846194
scale(arr_filt_RDB_Delta)	scale(olink___ARTN__188_i3)	olink___ARTN__188_i3	64076	1058	955	0.0665692	0.0322746	0.0394237	0.011597	2.06259	NA	indep	scale(value)~scale(arr_filt_RDB_Delta)+mri_serial_number+sex+mriage_days	0.125495
scale(arr_filt_RDB_Delta)	scale(olink___ATP6AP2__210_i3)	olink___ATP6AP2__210_i3	64076	1041	938	-0.00567982	0.0327037	0.862158	0.0031684	0.173675	NA	indep	scale(value)~scale(arr_filt_RDB_Delta)+mri_serial_number+sex+mriage_days	0.927224
scale(arr_filt_RDB_Delta)	scale(olink___CA1__322_i2)	olink___CA1__322_i2	64076	1109	1010	0.00422835	0.0302885	0.889002	0.0776076	0.139602	NA	indep	scale(value)~scale(arr_filt_RDB_Delta)+mri_serial_number+sex+mriage_days	0.942654
scale(arr_filt_RDB_Delta)	scale(olink___CAPG__353_i3)	olink___CAPG__353_i3	64076	1065	962	0.0278569	0.0318423	0.38188	0.0307346	0.874841	NA	indep	scale(value)~scale(arr_filt_RDB_Delta)+mri_serial_number+sex+mriage_days	0.583915
scale(arr_filt_RDB_Delta)	scale(olink___CD300LF__438_i3)	olink___CD300LF__438_i3	64076	1065	962	0.0121302	0.0322486	0.706891	0.00584015	0.376147	NA	indep	scale(value)~scale(arr_filt_RDB_Delta)+mri_serial_number+sex+mriage_days	0.832823
scale(arr_filt_RDB_Delta)	scale(olink___CDHR5__496_i2)	olink___CDHR5__496_i2	64076	1106	1007	0.0132902	0.0312707	0.670925	0.019622	0.425004	NA	indep	scale(value)~scale(arr_filt_RDB_Delta)+mri_serial_number+sex+mriage_days	0.807694
scale(arr_filt_RDB_Delta)	scale(olink___CRHR1__678_i2)	olink___CRHR1__678_i2	64076	1101	1002	-0.0100069	0.0316256	0.751752	0.00237058	0.316417	NA	indep	scale(value)~scale(arr_filt_RDB_Delta)+mri_serial_number+sex+mriage_days	0.860944
scale(arr_filt_RDB_Delta)	scale(olink___CRTAC1__686_i0)	olink___CRTAC1__686_i0	64076	48573	7098	-0.0364579	0.0113067	0.00126787	0.0950841	3.22445	NA	indep	scale(value)~scale(arr_filt_RDB_Delta)+mri_serial_number+sex+mriage_days	0.00698779
scale(arr_filt_RDB_Delta)	scale(olink___CRX__689_i0)	olink___CRX__689_i0	64076	47881	6996	-0.000349876	0.0119636	0.97667	0.00122678	0.0292449	NA	indep	scale(value)~scale(arr_filt_RDB_Delta)+mri_serial_number+sex+mriage_days	0.98758
scale(arr_filt_RDB_Delta)	scale(olink___DDR1__786_i0)	olink___DDR1__786_i0	64076	48555	7097	0.00561338	0.0117347	0.632411	0.0254601	0.478357	NA	indep	scale(value)~scale(arr_filt_RDB_Delta)+mri_serial_number+sex+mriage_days	0.783486
scale(arr_filt_RDB_Delta)	scale(olink___EPO__952_i2)	olink___EPO__952_i2	64076	1105	1006	0.0309493	0.0315936	0.327518	9.27904e-05	0.979605	NA	indep	scale(value)~scale(arr_filt_RDB_Delta)+mri_serial_number+sex+mriage_days	0.531612
scale(arr_filt_RDB_Delta)	scale(olink___FKBP1B__1058_i2)	olink___FKBP1B__1058_i2	64076	1104	1006	-0.069041	0.027361	0.0117786	0.25026	2.52334	NA	indep	scale(value)~scale(arr_filt_RDB_Delta)+mri_serial_number+sex+mriage_days	0.0478544
scale(arr_filt_RDB_Delta)	scale(olink___GCNT1__1136_i2)	olink___GCNT1__1136_i2	64076	1101	1005	0.0169433	0.0308623	0.583131	0.0473012	0.548996	NA	indep	scale(value)~scale(arr_filt_RDB_Delta)+mri_serial_number+sex+mriage_days	0.750834
scale(arr_filt_RDB_Delta)	scale(olink___GRPEL1__1222_i2)	olink___GRPEL1__1222_i2	64076	1101	1005	-0.00590275	0.0301395	0.844769	0.0914014	0.195848	NA	indep	scale(value)~scale(arr_filt_RDB_Delta)+mri_serial_number+sex+mriage_days	0.916002
scale(arr_filt_RDB_Delta)	scale(olink___HARS1__1246_i3)	olink___HARS1__1246_i3	64076	1060	957	-0.0410448	0.0321531	0.202074	0.017139	1.27655	NA	indep	scale(value)~scale(arr_filt_RDB_Delta)+mri_serial_number+sex+mriage_days	0.39172
scale(arr_filt_RDB_Delta)	scale(olink___HPGDS__1288_i2)	olink___HPGDS__1288_i2	64076	1099	1000	-0.038094	0.031718	0.23003	-0.00082354	1.20102	NA	indep	scale(value)~scale(arr_filt_RDB_Delta)+mri_serial_number+sex+mriage_days	0.425042
scale(arr_filt_RDB_Delta)	scale(olink___IGF1R__1340_i0)	olink___IGF1R__1340_i0	64076	48188	7033	0.0219611	0.0116266	0.0589515	0.0519459	1.88886	NA	indep	scale(value)~scale(arr_filt_RDB_Delta)+mri_serial_number+sex+mriage_days	0.168188
scale(arr_filt_RDB_Delta)	scale(olink___IL11__1363_i0)	olink___IL11__1363_i0	64076	47894	7003	-0.00640632	0.0119672	0.592442	-0.000121513	0.535325	NA	indep	scale(value)~scale(arr_filt_RDB_Delta)+mri_serial_number+sex+mriage_days	0.756857
scale(arr_filt_RDB_Delta)	scale(olink___IL17F__1377_i0)	olink___IL17F__1377_i0	64076	47894	7003	0.00373025	0.0119539	0.75501	0.00208975	0.312052	NA	indep	scale(value)~scale(arr_filt_RDB_Delta)+mri_serial_number+sex+mriage_days	0.862575
scale(arr_filt_RDB_Delta)	scale(olink___LAMA4__1547_i0)	olink___LAMA4__1547_i0	64076	48406	7072	0.0122152	0.0118512	0.30271	0.00952951	1.03071	NA	indep	scale(value)~scale(arr_filt_RDB_Delta)+mri_serial_number+sex+mriage_days	0.506083
scale(arr_filt_RDB_Delta)	scale(olink___LTBP3__1632_i3)	olink___LTBP3__1632_i3	64076	1041	938	0.0385547	0.0320535	0.22935	0.042411	1.20282	NA	indep	scale(value)~scale(arr_filt_RDB_Delta)+mri_serial_number+sex+mriage_days	0.424243
scale(arr_filt_RDB_Delta)	scale(olink___MAPT__1676_i2)	olink___MAPT__1676_i2	64076	1090	992	-0.00973764	0.031636	0.758298	0.0117253	0.307802	NA	indep	scale(value)~scale(arr_filt_RDB_Delta)+mri_serial_number+sex+mriage_days	0.864555
scale(arr_filt_RDB_Delta)	scale(olink___NPPB__1890_i0)	olink___NPPB__1890_i0	64076	47881	6996	0.0550719	0.0117153	2.64051e-06	0.0422598	4.70085	NA	indep	scale(value)~scale(arr_filt_RDB_Delta)+mri_serial_number+sex+mriage_days	2.5213e-05
scale(arr_filt_RDB_Delta)	scale(olink___PBLD__1979_i2)	olink___PBLD__1979_i2	64076	1090	992	-0.0365726	0.0303139	0.227929	0.0926023	1.20646	NA	indep	scale(value)~scale(arr_filt_RDB_Delta)+mri_serial_number+sex+mriage_days	0.422235
scale(arr_filt_RDB_Delta)	scale(olink___PGLYRP1__2035_i2)	olink___PGLYRP1__2035_i2	64076	1110	1011	-0.0569584	0.0310578	0.0669571	0.0291266	1.83395	NA	indep	scale(value)~scale(arr_filt_RDB_Delta)+mri_serial_number+sex+mriage_days	0.184381
scale(arr_filt_RDB_Delta)	scale(olink___PLPBP__2076_i0)	olink___PLPBP__2076_i0	64076	48228	7050	0.0178391	0.0118738	0.133041	0.00869827	1.50239	NA	indep	scale(value)~scale(arr_filt_RDB_Delta)+mri_serial_number+sex+mriage_days	0.298919
scale(arr_filt_RDB_Delta)	scale(olink___PRKAB1__2140_i0)	olink___PRKAB1__2140_i0	64076	47894	7003	0.00401565	0.0119341	0.736515	0.00539457	0.336485	NA	indep	scale(value)~scale(arr_filt_RDB_Delta)+mri_serial_number+sex+mriage_days	0.851298
scale(arr_filt_RDB_Delta)	scale(olink___PVR__2210_i2)	olink___PVR__2210_i2	64076	1110	1011	-0.0108909	0.0314908	0.729533	0.00186321	0.345843	NA	indep	scale(value)~scale(arr_filt_RDB_Delta)+mri_serial_number+sex+mriage_days	0.847154
scale(arr_filt_RDB_Delta)	scale(olink___SFRP1__2426_i2)	olink___SFRP1__2426_i2	64076	1102	1005	0.0176168	0.0311231	0.571497	0.0307052	0.566036	NA	indep	scale(value)~scale(arr_filt_RDB_Delta)+mri_serial_number+sex+mriage_days	0.742885
scale(arr_filt_RDB_Delta)	scale(olink___SMARCA2__2495_i2)	olink___SMARCA2__2495_i2	64076	1090	992	-0.0254669	0.0311153	0.413287	0.0439926	0.81847	NA	indep	scale(value)~scale(arr_filt_RDB_Delta)+mri_serial_number+sex+mriage_days	0.612487
scale(arr_filt_RDB_Delta)	scale(olink___SNAP23__2506_i0)	olink___SNAP23__2506_i0	64076	48228	7050	0.0167946	0.0118965	0.158077	0.00490403	1.41172	NA	indep	scale(value)~scale(arr_filt_RDB_Delta)+mri_serial_number+sex+mriage_days	0.334785
scale(arr_filt_RDB_Delta)	scale(olink___STXBP3__2594_i2)	olink___STXBP3__2594_i2	64076	1099	1000	-0.0232848	0.0303473	0.443099	0.0838108	0.767277	NA	indep	scale(value)~scale(arr_filt_RDB_Delta)+mri_serial_number+sex+mriage_days	0.638603
scale(arr_filt_RDB_Delta)	scale(olink___SUMF2__2600_i3)	olink___SUMF2__2600_i3	64076	1065	962	0.0394636	0.032373	0.223134	-0.00184656	1.21903	NA	indep	scale(value)~scale(arr_filt_RDB_Delta)+mri_serial_number+sex+mriage_days	0.417317
scale(arr_filt_RDB_Delta)	scale(olink___TAFA5__2616_i0)	olink___TAFA5__2616_i0	64076	48188	7033	0.0362629	0.0117287	0.00199725	0.0352189	3.0918	NA	indep	scale(value)~scale(arr_filt_RDB_Delta)+mri_serial_number+sex+mriage_days	0.0104964
scale(arr_filt_RDB_Delta)	scale(olink___TFF2__2653_i3)	olink___TFF2__2653_i3	64076	1061	958	0.0212057	0.0314754	0.500651	0.0571155	0.673723	NA	indep	scale(value)~scale(arr_filt_RDB_Delta)+mri_serial_number+sex+mriage_days	0.688669
scale(arr_filt_RDB_Delta)	scale(olink___TNFRSF10B__2717_i2)	olink___TNFRSF10B__2717_i2	64076	1102	1005	0.0101371	0.0297927	0.733737	0.111804	0.340254	NA	indep	scale(value)~scale(arr_filt_RDB_Delta)+mri_serial_number+sex+mriage_days	0.850136
scale(arr_filt_RDB_Delta)	scale(olink___TST__2798_i2)	olink___TST__2798_i2	64076	1090	992	-0.0301128	0.0291016	0.30104	0.16373	1.03475	NA	indep	scale(value)~scale(arr_filt_RDB_Delta)+mri_serial_number+sex+mriage_days	0.504209
scale(arr_filt_RDB_Delta)	scale(olink___VASH1__2842_i2)	olink___VASH1__2842_i2	64076	1105	1006	-0.0504265	0.0280745	0.0727698	0.21044	1.79617	NA	indep	scale(value)~scale(arr_filt_RDB_Delta)+mri_serial_number+sex+mriage_days	0.195766
scale(arr_filt_RDB_Delta)	scale(olink___VCAN__2848_i0)	olink___VCAN__2848_i0	64076	48555	7097	0.02394	0.0117008	0.0407927	0.0310791	2.04601	NA	indep	scale(value)~scale(arr_filt_RDB_Delta)+mri_serial_number+sex+mriage_days	0.128535
scale(arr_filt_RDB_Delta)	scale(olink___WFIKKN2__2893_i3)	olink___WFIKKN2__2893_i3	64076	1061	958	-0.0139961	0.0317485	0.659426	0.0406855	0.440844	NA	indep	scale(value)~scale(arr_filt_RDB_Delta)+mri_serial_number+sex+mriage_days	0.8011
scale(arr_filt_RDB_Delta)	scale(olink___ZBTB16__2911_i3)	olink___ZBTB16__2911_i3	64076	1041	938	-0.0433772	0.0323834	0.180738	0.0225972	1.33949	NA	indep	scale(value)~scale(arr_filt_RDB_Delta)+mri_serial_number+sex+mriage_days	0.365318
scale(arr_filt_RDB_Delta)	scale(100009___Armfatmassleft__23124_i2)	100009___Armfatmassleft__23124_i2	64076	55673	47122	0.0195065	0.00448291	1.35612e-05	0.0535747	4.35131	NA	indep	scale(value)~scale(arr_filt_RDB_Delta)+mri_serial_number+sex+mriage_days	0.000114086
scale(arr_filt_RDB_Delta)	scale(100009___Trunkfatpercentage__23127_i2)	100009___Trunkfatpercentage__23127_i2	64076	55674	47123	0.0349219	0.0042574	2.41048e-16	0.146381	8.20264	NA	indep	scale(value)~scale(arr_filt_RDB_Delta)+mri_serial_number+sex+mriage_days	6.58807e-15
scale(arr_filt_RDB_Delta)	scale(100010___Hipcircumference__49_i2)	100010___Hipcircumference__49_i2	64076	68720	58096	0.00647482	0.00412345	0.116364	0.0124993	1.57024	NA	indep	scale(value)~scale(arr_filt_RDB_Delta)+mri_serial_number+sex+mriage_days	0.271679
scale(arr_filt_RDB_Delta)	scale(100020___Forcedexpiratoryvolumein1secondFEV1__3063_i0)	100020___Forcedexpiratoryvolumein1secondFEV1__3063_i0	64076	453566	59890	-0.0135959	0.00300441	6.04192e-06	0.459609	4.52532	NA	indep	scale(value)~scale(arr_filt_RDB_Delta)+mri_serial_number+sex+mriage_days	5.41285e-05
scale(arr_filt_RDB_Delta)	scale(100049___Durationofhearingtestleft__4272_i3)	100049___Durationofhearingtestleft__4272_i3	64076	5931	5302	0.00159139	0.0133737	0.905284	0.0557327	0.118994	NA	indep	scale(value)~scale(arr_filt_RDB_Delta)+mri_serial_number+sex+mriage_days	0.95056
scale(arr_filt_RDB_Delta)	scale(100072___PlaceofbirthinUKeastcoordinate__130_i2)	100072___PlaceofbirthinUKeastcoordinate__130_i2	64076	9606	7904	-0.00583911	0.0112553	0.603924	0.000237747	0.518786	NA	indep	scale(value)~scale(arr_filt_RDB_Delta)+sex+mriage_days	0.763765
scale(arr_filt_RDB_Delta)	scale(100074___InterpolatedAgeofparticipantwhennoncancerillnessfirstdiagnosed__20009_i3)	100074___InterpolatedAgeofparticipantwhennoncancerillnessfirstdiagnosed__20009_i3	64076	4867	4339	0.0523332	0.0141147	0.000211758	0.138075	3.70771	NA	indep	scale(value)~scale(arr_filt_RDB_Delta)+mri_serial_number+sex+mriage_days	0.00139467
scale(arr_filt_RDB_Delta)	scale(100098___Energy__100002_i0)	100098___Energy__100002_i0	64076	70713	9790	0.00213077	0.00982838	0.828371	0.0560712	0.216798	NA	indep	scale(value)~scale(arr_filt_RDB_Delta)+mri_serial_number+sex+mriage_days	0.905518
scale(arr_filt_RDB_Delta)	scale(100313___SexinferenceYprobeintensity__22023_i0)	100313___SexinferenceYprobeintensity__22023_i0	64076	488127	64076	0.00243599	0.00280881	0.385799	0.494673	0.867267	NA	indep	scale(value)~scale(arr_filt_RDB_Delta)+mri_serial_number+sex+mriage_days	0.587018
scale(arr_filt_RDB_Delta)	scale(1101___VolumeofgreymatterinCaudateright__25881_i3)	1101___VolumeofgreymatterinCaudateright__25881_i3	64076	4784	4283	0.0625777	0.0146998	2.1158e-05	0.0778673	4.25705	NA	indep	scale(value)~scale(arr_filt_RDB_Delta)+mri_serial_number+sex+mriage_days	0.000171125
scale(arr_filt_RDB_Delta)	scale(1101___VolumeofgreymatterinVCerebellumleft__25895_i2)	1101___VolumeofgreymatterinVCerebellumleft__25895_i2	64076	46393	40767	-0.0162968	0.0046609	0.000471921	0.11505	3.49649	NA	indep	scale(value)~scale(arr_filt_RDB_Delta)+mri_serial_number+sex+mriage_days	0.00287394
scale(arr_filt_RDB_Delta)	scale(1101___VolumeofgreymatterinVIIIaCerebellumright__25911_i3)	1101___VolumeofgreymatterinVIIIaCerebellumright__25911_i3	64076	4784	4283	-0.0420734	0.0144667	0.00365277	0.106879	2.90829	NA	indep	scale(value)~scale(arr_filt_RDB_Delta)+mri_serial_number+sex+mriage_days	0.0176629
scale(arr_filt_RDB_Delta)	scale(1101___VolumeofgreymatterinVIIIaCerebellumvermis__25910_i2)	1101___VolumeofgreymatterinVIIIaCerebellumvermis__25910_i2	64076	46393	40767	-0.0362438	0.00477415	3.22503e-14	0.0715234	7.59168	NA	indep	scale(value)~scale(arr_filt_RDB_Delta)+mri_serial_number+sex+mriage_days	7.22597e-13
scale(arr_filt_RDB_Delta)	scale(1101___VolumeofgreymatterinVIIbCerebellumright__25908_i2)	1101___VolumeofgreymatterinVIIbCerebellumright__25908_i2	64076	46393	40767	-0.0237588	0.00473273	5.18583e-07	0.087565	5.02011	NA	indep	scale(value)~scale(arr_filt_RDB_Delta)+mri_serial_number+sex+mriage_days	5.50964e-06
scale(arr_filt_RDB_Delta)	scale(1101___VolumeofgreymatterinXCerebellumvermis__25919_i2)	1101___VolumeofgreymatterinXCerebellumvermis__25919_i2	64076	46393	40767	-0.0197566	0.00481119	4.02675e-05	0.057062	4.10639	NA	indep	scale(value)~scale(arr_filt_RDB_Delta)+mri_serial_number+sex+mriage_days	0.00031122
scale(arr_filt_RDB_Delta)	scale(111___DVARSMedianSfromcleanedrfMRI__24430_i2)	111___DVARSMedianSfromcleanedrfMRI__24430_i2	64076	44481	39187	-0.0405863	0.0048738	8.52493e-17	0.0698426	8.32745	NA	indep	scale(value)~scale(arr_filt_RDB_Delta)+mri_serial_number+sex+mriage_days	2.47332e-15
scale(arr_filt_RDB_Delta)	scale(119___MeanCBFincerebruminwhitematterright__24378_i3)	119___MeanCBFincerebruminwhitematterright__24378_i3	64076	1800	1619	-0.0630044	0.023832	0.00828022	0.0844395	2.64369	NA	indep	scale(value)~scale(arr_filt_RDB_Delta)+mri_serial_number+sex+mriage_days	0.0358145
scale(arr_filt_RDB_Delta)	scale(125___B2B4area__21136_i2)	125___B2B4area__21136_i2	64076	17280	14672	0.0174492	0.0065385	0.00762338	0.373007	2.66868	NA	indep	scale(value)~scale(arr_filt_RDB_Delta)+mri_serial_number+sex+mriage_days	0.0334595
scale(arr_filt_RDB_Delta)	scale(125___Hipshapemodescore3__20302_i2)	125___Hipshapemodescore3__20302_i2	64076	40330	34212	-0.00247268	0.00513743	0.630301	0.0982054	0.481307	NA	indep	scale(value)~scale(arr_filt_RDB_Delta)+mri_serial_number+sex+mriage_days	0.781994
scale(arr_filt_RDB_Delta)	scale(134___MeanFAinanteriorcoronaradiataonFAskeletonleft__25079_i2)	134___MeanFAinanteriorcoronaradiataonFAskeletonleft__25079_i2	64076	44085	38825	-0.064443	0.00452395	6.30061e-46	0.205985	14.2449	NA	indep	scale(value)~scale(arr_filt_RDB_Delta)+mri_serial_number+sex+mriage_days	1.18819e-43
scale(arr_filt_RDB_Delta)	scale(134___MeanICVFinexternalcapsuleonFAskeletonleft__25377_i2)	134___MeanICVFinexternalcapsuleonFAskeletonleft__25377_i2	64076	44082	38822	-0.0438661	0.00473366	2.0127e-20	0.130731	9.26684	NA	indep	scale(value)~scale(arr_filt_RDB_Delta)+mri_serial_number+sex+mriage_days	7.93507e-19
scale(arr_filt_RDB_Delta)	scale(134___MeanISOVFinanteriorlimbofinternalcapsuleonFAskeletonleft__25457_i3)	134___MeanISOVFinanteriorlimbofinternalcapsuleonFAskeletonleft__25457_i3	64076	4761	4262	0.0840756	0.014325	4.71322e-09	0.12882	5.86916	NA	indep	scale(value)~scale(arr_filt_RDB_Delta)+mri_serial_number+sex+mriage_days	6.65794e-08
scale(arr_filt_RDB_Delta)	scale(134___MeanISOVFinexternalcapsuleonFAskeletonright__25472_i3)	134___MeanISOVFinexternalcapsuleonFAskeletonright__25472_i3	64076	4761	4262	0.0488776	0.0146304	0.000842531	0.0912688	3.34081	NA	indep	scale(value)~scale(arr_filt_RDB_Delta)+mri_serial_number+sex+mriage_days	0.00485647
scale(arr_filt_RDB_Delta)	scale(134___MeanL1inmediallemniscusonFAskeletonright__25208_i2)	134___MeanL1inmediallemniscusonFAskeletonright__25208_i2	64076	44085	38825	-0.0197409	0.00502935	8.68304e-05	0.0186657	3.92514	NA	indep	scale(value)~scale(arr_filt_RDB_Delta)+mri_serial_number+sex+mriage_days	0.000621041
scale(arr_filt_RDB_Delta)	scale(134___MeanL2inpontinecrossingtractonFAskeleton__25249_i2)	134___MeanL2inpontinecrossingtractonFAskeleton__25249_i2	64076	44085	38825	-0.00611522	0.00503832	0.224853	0.0151623	1.21374	NA	indep	scale(value)~scale(arr_filt_RDB_Delta)+mri_serial_number+sex+mriage_days	0.418938
scale(arr_filt_RDB_Delta)	scale(134___MeanL2inretrolenticularpartofinternalcapsuleonFAskeletonleft__25269_i3)	134___MeanL2inretrolenticularpartofinternalcapsuleonFAskeletonleft__25269_i3	64076	4761	4262	0.0179651	0.0151078	0.234456	0.0309978	1.18913	NA	indep	scale(value)~scale(arr_filt_RDB_Delta)+mri_serial_number+sex+mriage_days	0.429546
scale(arr_filt_RDB_Delta)	scale(134___MeanL2inuncinatefasciculusonFAskeletonleft__25293_i2)	134___MeanL2inuncinatefasciculusonFAskeletonleft__25293_i2	64076	44085	38825	0.0333571	0.00494447	1.53734e-11	0.0515098	6.74635	NA	indep	scale(value)~scale(arr_filt_RDB_Delta)+mri_serial_number+sex+mriage_days	2.79987e-10
scale(arr_filt_RDB_Delta)	scale(134___MeanL3inanteriorlimbofinternalcapsuleonFAskeletonleft__25313_i2)	134___MeanL3inanteriorlimbofinternalcapsuleonFAskeletonleft__25313_i2	64076	44085	38825	0.0633195	0.00452666	2.36113e-44	0.205032	13.9881	NA	indep	scale(value)~scale(arr_filt_RDB_Delta)+mri_serial_number+sex+mriage_days	4.04791e-42
scale(arr_filt_RDB_Delta)	scale(134___MeanMDininferiorcerebellarpeduncleonFAskeletonright__25114_i3)	134___MeanMDininferiorcerebellarpeduncleonFAskeletonright__25114_i3	64076	4761	4262	-0.00305099	0.0149888	0.838714	0.0462059	0.203551	NA	indep	scale(value)~scale(arr_filt_RDB_Delta)+mri_serial_number+sex+mriage_days	0.912154
scale(arr_filt_RDB_Delta)	scale(134___MeanMDinuncinatefasciculusonFAskeletonright__25148_i2)	134___MeanMDinuncinatefasciculusonFAskeletonright__25148_i2	64076	44085	38825	0.0356474	0.00491659	4.23169e-13	0.0621739	7.25044	NA	indep	scale(value)~scale(arr_filt_RDB_Delta)+mri_serial_number+sex+mriage_days	8.68994e-12
scale(arr_filt_RDB_Delta)	scale(134___MeanMOincingulumhippocampusonFAskeletonleft__25189_i2)	134___MeanMOincingulumhippocampusonFAskeletonleft__25189_i2	64076	44085	38825	-0.025869	0.00502156	2.5954e-07	0.0217036	5.1516	NA	indep	scale(value)~scale(arr_filt_RDB_Delta)+mri_serial_number+sex+mriage_days	2.90187e-06
scale(arr_filt_RDB_Delta)	scale(134___MeanMOinmiddlecerebellarpeduncleonFAskeleton__25152_i3)	134___MeanMOinmiddlecerebellarpeduncleonFAskeleton__25152_i3	64076	4761	4262	-0.0236288	0.0151947	0.120005	0.0198179	1.55506	NA	indep	scale(value)~scale(arr_filt_RDB_Delta)+mri_serial_number+sex+mriage_days	0.277358
scale(arr_filt_RDB_Delta)	scale(135___WeightedmeanFAintractcorticospinaltractleft__25496_i3)	135___WeightedmeanFAintractcorticospinaltractleft__25496_i3	64076	4761	4262	-0.00556201	0.0150505	0.711732	0.0383331	0.369556	NA	indep	scale(value)~scale(arr_filt_RDB_Delta)+mri_serial_number+sex+mriage_days	0.835312
scale(arr_filt_RDB_Delta)	scale(135___WeightedmeanISOVFintractacousticradiationright__25705_i2)	135___WeightedmeanISOVFintractacousticradiationright__25705_i2	64076	44081	38821	0.00748057	0.00498077	0.133133	0.0376309	1.50189	NA	indep	scale(value)~scale(arr_filt_RDB_Delta)+mri_serial_number+sex+mriage_days	0.299008
scale(arr_filt_RDB_Delta)	scale(135___WeightedmeanISOVFintractforcepsminor__25715_i2)	135___WeightedmeanISOVFintractforcepsminor__25715_i2	64076	44081	38821	0.0197731	0.00499444	7.53884e-05	0.0323419	3.95903	NA	indep	scale(value)~scale(arr_filt_RDB_Delta)+mri_serial_number+sex+mriage_days	0.000546107
scale(arr_filt_RDB_Delta)	scale(135___WeightedmeanISOVFintractparahippocampalpartofcingulumright__25711_i2)	135___WeightedmeanISOVFintractparahippocampalpartofcingulumright__25711_i2	64076	44081	38821	0.016493	0.0048203	0.000623243	0.0986435	3.42157	NA	indep	scale(value)~scale(arr_filt_RDB_Delta)+mri_serial_number+sex+mriage_days	0.00369021
scale(arr_filt_RDB_Delta)	scale(152___Imagingscreeningduration__21661_i3)	152___Imagingscreeningduration__21661_i3	64076	6031	5387	-0.00168499	0.0111676	0.880074	0.330809	0.150883	NA	indep	scale(value)~scale(arr_filt_RDB_Delta)+mri_serial_number+sex+mriage_days	0.937864
scale(arr_filt_RDB_Delta)	scale(152___Touchscreenduration__630_i2)	152___Touchscreenduration__630_i2	64076	69873	59145	0.00726245	0.00400824	0.0700096	0.0500973	1.81188	NA	indep	scale(value)~scale(arr_filt_RDB_Delta)+mri_serial_number+sex+mriage_days	0.19064
scale(arr_filt_RDB_Delta)	scale(157___LVcircumferentialstrainAHA3__24143_i2)	157___LVcircumferentialstrainAHA3__24143_i2	64076	39217	35834	-0.00178212	0.00525171	0.734355	0.0131454	0.339341	NA	indep	scale(value)~scale(arr_filt_RDB_Delta)+mri_serial_number+sex+mriage_days	0.850136
scale(arr_filt_RDB_Delta)	scale(157___LVmeanmyocardialwallthicknessAHA7__24130_i2)	157___LVmeanmyocardialwallthicknessAHA7__24130_i2	64076	39241	35855	0.0676801	0.00421045	6.15872e-58	0.365305	16.0743	NA	indep	scale(value)~scale(arr_filt_RDB_Delta)+mri_serial_number+sex+mriage_days	2.32286e-55
scale(arr_filt_RDB_Delta)	scale(17518___Calcium__30680_i0)	17518___Calcium__30680_i0	64076	429817	55798	0.027308	0.00422218	1.00298e-10	0.00569726	6.46774	NA	indep	scale(value)~scale(arr_filt_RDB_Delta)+mri_serial_number+sex+mriage_days	1.70658e-09
scale(arr_filt_RDB_Delta)	scale(190___MeanintensityofCaudatelefthemisphere__26543_i3)	190___MeanintensityofCaudatelefthemisphere__26543_i3	64076	4758	4266	0.00117714	0.0152956	0.93866	0.00624298	0.0769592	NA	indep	scale(value)~scale(arr_filt_RDB_Delta)+mri_serial_number+sex+mriage_days	0.970142
scale(arr_filt_RDB_Delta)	scale(191___VolumeofWholehippocampalbodylefthemisphere__26639_i3)	191___VolumeofWholehippocampalbodylefthemisphere__26639_i3	64076	4758	4266	0.00508394	0.0135259	0.707035	0.222898	0.375867	NA	indep	scale(value)~scale(arr_filt_RDB_Delta)+mri_serial_number+sex+mriage_days	0.832823
scale(arr_filt_RDB_Delta)	scale(191___VolumeofWholehippocampalbodyrighthemisphere__26661_i2)	191___VolumeofWholehippocampalbodyrighthemisphere__26661_i2	64076	46852	41167	-0.0165921	0.00436536	0.000144405	0.216191	3.80086	NA	indep	scale(value)~scale(arr_filt_RDB_Delta)+mri_serial_number+sex+mriage_days	0.00099087
scale(arr_filt_RDB_Delta)	scale(192___Areaoflingualrighthemisphere__26834_i3)	192___Areaoflingualrighthemisphere__26834_i3	64076	4758	4266	-0.00401277	0.0146032	0.783493	0.0941849	0.274788	NA	indep	scale(value)~scale(arr_filt_RDB_Delta)+mri_serial_number+sex+mriage_days	0.878615
scale(arr_filt_RDB_Delta)	scale(192___Meanthicknessofpericalcarinelefthemisphere__26775_i3)	192___Meanthicknessofpericalcarinelefthemisphere__26775_i3	64076	4758	4266	0.0042658	0.0152174	0.779243	0.0163783	0.280323	NA	indep	scale(value)~scale(arr_filt_RDB_Delta)+mri_serial_number+sex+mriage_days	0.876722
scale(arr_filt_RDB_Delta)	scale(192___Meanthicknessofprecentrallefthemisphere__26778_i2)	192___Meanthicknessofprecentrallefthemisphere__26778_i2	64076	46852	41167	-0.0321554	0.00467526	6.16625e-12	0.100957	6.87777	NA	indep	scale(value)~scale(arr_filt_RDB_Delta)+mri_serial_number+sex+mriage_days	1.16092e-10
scale(arr_filt_RDB_Delta)	scale(192___Volumeofparahippocampalrighthemisphere__26904_i3)	192___Volumeofparahippocampalrighthemisphere__26904_i3	64076	4758	4266	-0.0260465	0.0150754	0.0841042	0.0346608	1.72776	NA	indep	scale(value)~scale(arr_filt_RDB_Delta)+mri_serial_number+sex+mriage_days	0.216183
scale(arr_filt_RDB_Delta)	scale(192___Volumeofparsopercularisrighthemisphere__26906_i3)	192___Volumeofparsopercularisrighthemisphere__26906_i3	64076	4758	4266	-0.0115583	0.0145127	0.425829	0.105376	0.796426	NA	indep	scale(value)~scale(arr_filt_RDB_Delta)+mri_serial_number+sex+mriage_days	0.623879
scale(arr_filt_RDB_Delta)	scale(192___Volumeofpericalcarinerighthemisphere__26909_i3)	192___Volumeofpericalcarinerighthemisphere__26909_i3	64076	4758	4266	-0.0151293	0.0148998	0.309971	0.0570179	1.0154	NA	indep	scale(value)~scale(arr_filt_RDB_Delta)+mri_serial_number+sex+mriage_days	0.513665
scale(arr_filt_RDB_Delta)	scale(193___Areaofpostcentrallefthemisphere__26944_i2)	193___Areaofpostcentrallefthemisphere__26944_i2	64076	46852	41167	-0.0056845	0.00448037	0.204535	0.174348	1.26876	NA	indep	scale(value)~scale(arr_filt_RDB_Delta)+mri_serial_number+sex+mriage_days	0.394597
scale(arr_filt_RDB_Delta)	scale(195___AreaofBA6righthemisphere__27107_i2)	195___AreaofBA6righthemisphere__27107_i2	64076	46852	41167	0.00579394	0.00447826	0.195744	0.175125	1.29379	NA	indep	scale(value)~scale(arr_filt_RDB_Delta)+mri_serial_number+sex+mriage_days	0.384558
scale(arr_filt_RDB_Delta)	scale(195___AreaofV2righthemisphere__27111_i2)	195___AreaofV2righthemisphere__27111_i2	64076	46852	41167	-0.0109456	0.00448176	0.0145996	0.173838	2.44226	NA	indep	scale(value)~scale(arr_filt_RDB_Delta)+mri_serial_number+sex+mriage_days	0.057185
scale(arr_filt_RDB_Delta)	scale(195___VolumeofBA3blefthemisphere__27090_i2)	195___VolumeofBA3blefthemisphere__27090_i2	64076	46852	41167	-0.0125684	0.00456019	0.00585181	0.144666	2.75612	NA	indep	scale(value)~scale(arr_filt_RDB_Delta)+mri_serial_number+sex+mriage_days	0.0266023
scale(arr_filt_RDB_Delta)	scale(196___Areaofcaudalanteriorcingulatelefthemisphere__27143_i3)	196___Areaofcaudalanteriorcingulatelefthemisphere__27143_i3	64076	4758	4266	0.0317009	0.0143127	0.0268216	0.129858	2.21487	NA	indep	scale(value)~scale(arr_filt_RDB_Delta)+mri_serial_number+sex+mriage_days	0.0931512
scale(arr_filt_RDB_Delta)	scale(196___Areaofprecuneuslefthemisphere__27165_i2)	196___Areaofprecuneuslefthemisphere__27165_i2	64076	46852	41167	-0.00542934	0.00449737	0.227353	0.168069	1.20722	NA	indep	scale(value)~scale(arr_filt_RDB_Delta)+mri_serial_number+sex+mriage_days	0.421859
scale(arr_filt_RDB_Delta)	scale(196___Meanthicknessofsupramarginallefthemisphere__27202_i3)	196___Meanthicknessofsupramarginallefthemisphere__27202_i3	64076	4758	4266	-0.0224584	0.0143739	0.118257	0.122403	1.56244	NA	indep	scale(value)~scale(arr_filt_RDB_Delta)+mri_serial_number+sex+mriage_days	0.274873
scale(arr_filt_RDB_Delta)	scale(196___Volumeofpericalcarinerighthemisphere__27316_i2)	196___Volumeofpericalcarinerighthemisphere__27316_i2	64076	46852	41167	-0.00747869	0.00477215	0.117087	0.0633079	1.56715	NA	indep	scale(value)~scale(arr_filt_RDB_Delta)+mri_serial_number+sex+mriage_days	0.272824
scale(arr_filt_RDB_Delta)	scale(197___AreaofGScingulAntrighthemisphere__27556_i3)	197___AreaofGScingulAntrighthemisphere__27556_i3	64076	4758	4266	0.0350427	0.0135458	0.00971472	0.220615	2.58699	NA	indep	scale(value)~scale(arr_filt_RDB_Delta)+mri_serial_number+sex+mriage_days	0.0408936
scale(arr_filt_RDB_Delta)	scale(197___AreaofGtempsupPlanpolarrighthemisphere__27585_i3)	197___AreaofGtempsupPlanpolarrighthemisphere__27585_i3	64076	4758	4266	0.0195716	0.0149139	0.189489	0.0552206	1.3123	NA	indep	scale(value)~scale(arr_filt_RDB_Delta)+mri_serial_number+sex+mriage_days	0.377031
scale(arr_filt_RDB_Delta)	scale(197___AreaofSfrontsuprighthemisphere__27604_i3)	197___AreaofSfrontsuprighthemisphere__27604_i3	64076	4758	4266	0.0153063	0.0145171	0.291776	0.104836	1.05436	NA	indep	scale(value)~scale(arr_filt_RDB_Delta)+mri_serial_number+sex+mriage_days	0.494494
scale(arr_filt_RDB_Delta)	scale(197___MeanthicknessofGtemporalinflefthemisphere__27439_i3)	197___MeanthicknessofGtemporalinflefthemisphere__27439_i3	64076	4758	4266	-0.0134222	0.0150961	0.373992	0.0319995	0.889114	NA	indep	scale(value)~scale(arr_filt_RDB_Delta)+mri_serial_number+sex+mriage_days	0.577315
scale(arr_filt_RDB_Delta)	scale(197___MeanthicknessofLatFisantHorizontlefthemisphere__27441_i2)	197___MeanthicknessofLatFisantHorizontlefthemisphere__27441_i2	64076	46852	41167	-0.00994976	0.00489805	0.0422237	0.0132311	2.03137	NA	indep	scale(value)~scale(arr_filt_RDB_Delta)+mri_serial_number+sex+mriage_days	0.131606
scale(arr_filt_RDB_Delta)	scale(197___MeanthicknessofSoccipitalantlefthemisphere__27461_i3)	197___MeanthicknessofSoccipitalantlefthemisphere__27461_i3	64076	4758	4266	-0.0101406	0.0152113	0.505033	0.0171692	0.666648	NA	indep	scale(value)~scale(arr_filt_RDB_Delta)+mri_serial_number+sex+mriage_days	0.691809
scale(arr_filt_RDB_Delta)	scale(197___VolumeofGcuneusrighthemisphere__27709_i3)	197___VolumeofGcuneusrighthemisphere__27709_i3	64076	4758	4266	-0.0103382	0.0144268	0.47366	0.115939	0.716601	NA	indep	scale(value)~scale(arr_filt_RDB_Delta)+mri_serial_number+sex+mriage_days	0.665032
scale(arr_filt_RDB_Delta)	scale(197___VolumeofGtemporalinflefthemisphere__27513_i2)	197___VolumeofGtemporalinflefthemisphere__27513_i2	64076	46852	41167	-0.00899276	0.00452444	0.0468628	0.158027	1.9876	NA	indep	scale(value)~scale(arr_filt_RDB_Delta)+mri_serial_number+sex+mriage_days	0.142444
scale(arr_filt_RDB_Delta)	scale(197___VolumeofGtemporalinfrighthemisphere__27735_i3)	197___VolumeofGtemporalinfrighthemisphere__27735_i3	64076	4758	4266	0.0161968	0.0140614	0.249443	0.160146	1.15186	NA	indep	scale(value)~scale(arr_filt_RDB_Delta)+mri_serial_number+sex+mriage_days	0.446943
scale(arr_filt_RDB_Delta)	scale(197___VolumeofScircularinsulainflefthemisphere__27524_i3)	197___VolumeofScircularinsulainflefthemisphere__27524_i3	64076	4758	4266	0.0215744	0.0145692	0.138729	0.0983902	1.48082	NA	indep	scale(value)~scale(arr_filt_RDB_Delta)+mri_serial_number+sex+mriage_days	0.307431
scale(arr_filt_RDB_Delta)	scale(197___VolumeofScollattransvantrighthemisphere__27748_i3)	197___VolumeofScollattransvantrighthemisphere__27748_i3	64076	4758	4266	0.019819	0.0146133	0.175098	0.0929248	1.35623	NA	indep	scale(value)~scale(arr_filt_RDB_Delta)+mri_serial_number+sex+mriage_days	0.358141
scale(arr_filt_RDB_Delta)	scale(197___VolumeofSorbitalHShapedrighthemisphere__27762_i3)	197___VolumeofSorbitalHShapedrighthemisphere__27762_i3	64076	4758	4266	0.038036	0.0141467	0.00720135	0.149928	2.68868	NA	indep	scale(value)~scale(arr_filt_RDB_Delta)+mri_serial_number+sex+mriage_days	0.0318543
scale(arr_filt_RDB_Delta)	scale(197___VolumeofSprecentralinfpartrighthemisphere__27766_i2)	197___VolumeofSprecentralinfpartrighthemisphere__27766_i2	64076	46852	41167	0.000636941	0.00478036	0.894003	0.0600815	0.133241	NA	indep	scale(value)~scale(arr_filt_RDB_Delta)+mri_serial_number+sex+mriage_days	0.944681
scale(arr_filt_RDB_Delta)	scale(220___FreeCholesteroltoTotalLipidsinVerySmallVLDLpercentage__23607_i0)	220___FreeCholesteroltoTotalLipidsinVerySmallVLDLpercentage__23607_i0	64076	274352	37909	-0.0174432	0.00511989	0.000657624	0.00664975	3.40695	NA	indep	scale(value)~scale(arr_filt_RDB_Delta)+mri_serial_number+sex+mriage_days	0.00387351
scale(arr_filt_RDB_Delta)	scale(220___TotalLipidsinVeryLargeHDL__23552_i0)	220___TotalLipidsinVeryLargeHDL__23552_i0	64076	274352	37909	-0.0212489	0.00459052	3.68873e-06	0.201445	4.62888	NA	indep	scale(value)~scale(arr_filt_RDB_Delta)+mri_serial_number+sex+mriage_days	3.44088e-05
scale(arr_filt_RDB_Delta)	scale(54___SummedMETminutesperweekforallactivity__22040_i0)	54___SummedMETminutesperweekforallactivity__22040_i0	64076	385182	53970	-0.00793397	0.0042976	0.0648776	0.00354593	1.84614	NA	indep	scale(value)~scale(arr_filt_RDB_Delta)+mri_serial_number+sex+mriage_days	0.180177
scale(arr_filt_RDB_Delta)	scale(54___SummedMETminutesperweekforallactivity__22040_i2)	54___SummedMETminutesperweekforallactivity__22040_i2	64076	59315	50427	-0.0281738	0.00444714	2.38926e-10	0.003081	6.33527	NA	indep	scale(value)~scale(arr_filt_RDB_Delta)+mri_serial_number+sex+mriage_days	3.91237e-09
scale(arr_filt_RDB_Delta)	scale(olink___AMFR__106_i3)	olink___AMFR__106_i3	64076	1054	951	-0.0189082	0.0324984	0.560826	0.00280442	0.581822	NA	indep	scale(value)~scale(arr_filt_RDB_Delta)+mri_serial_number+sex+mriage_days	0.734546
scale(arr_filt_RDB_Delta)	scale(olink___APBB1IP__143_i0)	olink___APBB1IP__143_i0	64076	48188	7033	0.0272715	0.0117883	0.020727	0.0253961	2.31344	NA	indep	scale(value)~scale(arr_filt_RDB_Delta)+mri_serial_number+sex+mriage_days	0.0753376
scale(arr_filt_RDB_Delta)	scale(olink___ATOX1__201_i0)	olink___ATOX1__201_i0	64076	48385	7072	0.0243559	0.0118802	0.040388	0.00457778	2.05014	NA	indep	scale(value)~scale(arr_filt_RDB_Delta)+mri_serial_number+sex+mriage_days	0.127561
scale(arr_filt_RDB_Delta)	scale(olink___BAX__240_i3)	olink___BAX__240_i3	64076	1054	951	-0.0166612	0.0322458	0.605491	0.0182457	0.516694	NA	indep	scale(value)~scale(arr_filt_RDB_Delta)+mri_serial_number+sex+mriage_days	0.765147
scale(arr_filt_RDB_Delta)	scale(olink___BRK1__285_i0)	olink___BRK1__285_i0	64076	47829	6993	0.0129465	0.011895	0.276455	0.0130856	1.0884	NA	indep	scale(value)~scale(arr_filt_RDB_Delta)+mri_serial_number+sex+mriage_days	0.47779
scale(arr_filt_RDB_Delta)	scale(olink___BST1__290_i0)	olink___BST1__290_i0	64076	48555	7097	0.0106111	0.0118152	0.369168	0.0120404	0.898091	NA	indep	scale(value)~scale(arr_filt_RDB_Delta)+mri_serial_number+sex+mriage_days	0.572484
scale(arr_filt_RDB_Delta)	scale(olink___CBLIF__368_i0)	olink___CBLIF__368_i0	64076	48167	7045	0.0291738	0.0117424	0.0129975	0.0312205	2.48447	NA	indep	scale(value)~scale(arr_filt_RDB_Delta)+mri_serial_number+sex+mriage_days	0.0519671
scale(arr_filt_RDB_Delta)	scale(olink___CCL21__390_i3)	olink___CCL21__390_i3	64076	1061	958	0.0486577	0.0318242	0.126609	0.0361009	1.52895	NA	indep	scale(value)~scale(arr_filt_RDB_Delta)+mri_serial_number+sex+mriage_days	0.289059
scale(arr_filt_RDB_Delta)	scale(olink___CCL4__399_i2)	olink___CCL4__399_i2	64076	1104	1006	0.00546172	0.0313012	0.861516	0.0185608	0.17449	NA	indep	scale(value)~scale(arr_filt_RDB_Delta)+mri_serial_number+sex+mriage_days	0.926838
scale(arr_filt_RDB_Delta)	scale(olink___CD209__425_i2)	olink___CD209__425_i2	64076	1108	1009	-0.116733	0.0313169	0.000204224	0.0148858	3.72747	NA	indep	scale(value)~scale(arr_filt_RDB_Delta)+mri_serial_number+sex+mriage_days	0.00134977
scale(arr_filt_RDB_Delta)	scale(olink___CD38__444_i3)	olink___CD38__444_i3	64076	1059	956	0.0129788	0.0269104	0.629707	0.311721	0.482296	NA	indep	scale(value)~scale(arr_filt_RDB_Delta)+mri_serial_number+sex+mriage_days	0.781521
scale(arr_filt_RDB_Delta)	scale(olink___CDH15__485_i0)	olink___CDH15__485_i0	64076	48473	7088	0.0146362	0.0103807	0.1586	0.238358	1.40994	NA	indep	scale(value)~scale(arr_filt_RDB_Delta)+mri_serial_number+sex+mriage_days	0.33562
scale(arr_filt_RDB_Delta)	scale(olink___CHI3L1__559_i0)	olink___CHI3L1__559_i0	64076	47144	6916	0.0648129	0.0116711	2.90748e-08	0.0605742	5.5533	NA	indep	scale(value)~scale(arr_filt_RDB_Delta)+mri_serial_number+sex+mriage_days	3.72572e-07
scale(arr_filt_RDB_Delta)	scale(olink___CHL1__561_i3)	olink___CHL1__561_i3	64076	1035	934	-0.0566345	0.0324513	0.0812779	0.0231551	1.74522	NA	indep	scale(value)~scale(arr_filt_RDB_Delta)+mri_serial_number+sex+mriage_days	0.211659
scale(arr_filt_RDB_Delta)	scale(olink___CKMT1ACKMT1B__576_i0)	olink___CKMT1ACKMT1B__576_i0	64076	48023	7019	0.028984	0.0119295	0.0151398	0.00387188	2.42962	NA	indep	scale(value)~scale(arr_filt_RDB_Delta)+mri_serial_number+sex+mriage_days	0.0587479
scale(arr_filt_RDB_Delta)	scale(olink___CNTNAP2__624_i0)	olink___CNTNAP2__624_i0	64076	48219	7045	-0.00967767	0.0115638	0.40268	0.0605055	0.836895	NA	indep	scale(value)~scale(arr_filt_RDB_Delta)+mri_serial_number+sex+mriage_days	0.603327
scale(arr_filt_RDB_Delta)	scale(olink___COL4A1__634_i3)	olink___COL4A1__634_i3	64076	1061	958	0.0226933	0.0320945	0.47969	0.0193705	0.707079	NA	indep	scale(value)~scale(arr_filt_RDB_Delta)+mri_serial_number+sex+mriage_days	0.670653
scale(arr_filt_RDB_Delta)	scale(olink___CTRB1__721_i3)	olink___CTRB1__721_i3	64076	1060	957	-0.0246647	0.0323678	0.446241	0.00396619	0.762014	NA	indep	scale(value)~scale(arr_filt_RDB_Delta)+mri_serial_number+sex+mriage_days	0.641333
scale(arr_filt_RDB_Delta)	scale(olink___CTSV__733_i3)	olink___CTSV__733_i3	64076	1065	962	0.00416185	0.0312183	0.893973	0.0683494	0.133314	NA	indep	scale(value)~scale(arr_filt_RDB_Delta)+mri_serial_number+sex+mriage_days	0.944681
scale(arr_filt_RDB_Delta)	scale(olink___DEFB4ADEFB4B__800_i2)	olink___DEFB4ADEFB4B__800_i2	64076	1066	972	-0.0063903	0.0301663	0.83228	0.119597	0.211836	NA	indep	scale(value)~scale(arr_filt_RDB_Delta)+mri_serial_number+sex+mriage_days	0.908037
scale(arr_filt_RDB_Delta)	scale(olink___DGKZ__806_i3)	olink___DGKZ__806_i3	64076	1058	955	0.0236882	0.0323119	0.463672	0.0093158	0.733111	NA	indep	scale(value)~scale(arr_filt_RDB_Delta)+mri_serial_number+sex+mriage_days	0.655642
scale(arr_filt_RDB_Delta)	scale(olink___DRG2__855_i2)	olink___DRG2__855_i2	64076	1101	1005	-0.0676295	0.0281756	0.0165646	0.20595	2.40028	NA	indep	scale(value)~scale(arr_filt_RDB_Delta)+mri_serial_number+sex+mriage_days	0.0632561
scale(arr_filt_RDB_Delta)	scale(olink___ENPP7__934_i2)	olink___ENPP7__934_i2	64076	1097	1000	0.0019937	0.0317575	0.949955	-0.00421625	0.0627788	NA	indep	scale(value)~scale(arr_filt_RDB_Delta)+mri_serial_number+sex+mriage_days	0.974766
scale(arr_filt_RDB_Delta)	scale(olink___FCGR2A__1016_i0)	olink___FCGR2A__1016_i0	64076	47970	7020	-0.000631601	0.0119315	0.957785	0.00342043	0.0529357	NA	indep	scale(value)~scale(arr_filt_RDB_Delta)+mri_serial_number+sex+mriage_days	0.978452
scale(arr_filt_RDB_Delta)	scale(olink___FGF2__1037_i3)	olink___FGF2__1037_i3	64076	1062	959	0.00638461	0.0324388	0.84401	-0.00296881	0.19682	NA	indep	scale(value)~scale(arr_filt_RDB_Delta)+mri_serial_number+sex+mriage_days	0.915538
scale(arr_filt_RDB_Delta)	scale(olink___FOXO1__1081_i3)	olink___FOXO1__1081_i3	64076	1062	959	-0.0230522	0.0320837	0.472625	0.0188694	0.718501	NA	indep	scale(value)~scale(arr_filt_RDB_Delta)+mri_serial_number+sex+mriage_days	0.664069
scale(arr_filt_RDB_Delta)	scale(olink___GDF2__1138_i2)	olink___GDF2__1138_i2	64076	1106	1007	-0.0240484	0.0284766	0.398593	0.186992	0.844497	NA	indep	scale(value)~scale(arr_filt_RDB_Delta)+mri_serial_number+sex+mriage_days	0.599353
scale(arr_filt_RDB_Delta)	scale(olink___GHRL__1158_i0)	olink___GHRL__1158_i0	64076	48228	7050	0.0300276	0.01133	0.00806055	0.0974228	2.65028	NA	indep	scale(value)~scale(arr_filt_RDB_Delta)+mri_serial_number+sex+mriage_days	0.0350115
scale(arr_filt_RDB_Delta)	scale(olink___GP6__1200_i0)	olink___GP6__1200_i0	64076	48349	7061	0.0136491	0.0119131	0.251951	0.000578251	1.14572	NA	indep	scale(value)~scale(arr_filt_RDB_Delta)+mri_serial_number+sex+mriage_days	0.450368
scale(arr_filt_RDB_Delta)	scale(olink___GRN__1220_i0)	olink___GRN__1220_i0	64076	48194	7042	0.0143961	0.0118543	0.224625	0.0131279	1.21443	NA	indep	scale(value)~scale(arr_filt_RDB_Delta)+mri_serial_number+sex+mriage_days	0.418582
scale(arr_filt_RDB_Delta)	scale(olink___IDI2__1321_i2)	olink___IDI2__1321_i2	64076	1090	992	0.0177688	0.0309852	0.566464	0.051968	0.57346	NA	indep	scale(value)~scale(arr_filt_RDB_Delta)+mri_serial_number+sex+mriage_days	0.738852
scale(arr_filt_RDB_Delta)	scale(olink___IKZF2__1359_i2)	olink___IKZF2__1359_i2	64076	1099	1000	0.038225	0.0315728	0.2263	0.00832169	1.2107	NA	indep	scale(value)~scale(arr_filt_RDB_Delta)+mri_serial_number+sex+mriage_days	0.420457
scale(arr_filt_RDB_Delta)	scale(olink___IL2RB__1403_i3)	olink___IL2RB__1403_i3	64076	1058	955	0.00134073	0.032383	0.966984	0.00494819	0.0414022	NA	indep	scale(value)~scale(arr_filt_RDB_Delta)+mri_serial_number+sex+mriage_days	0.982792
scale(arr_filt_RDB_Delta)	scale(olink___IL5RA__1417_i2)	olink___IL5RA__1417_i2	64076	1105	1006	-0.0177054	0.0314978	0.574163	0.00614827	0.562116	NA	indep	scale(value)~scale(arr_filt_RDB_Delta)+mri_serial_number+sex+mriage_days	0.744688
scale(arr_filt_RDB_Delta)	scale(olink___KLK11__1514_i2)	olink___KLK11__1514_i2	64076	1098	1002	-0.0248061	0.0313849	0.429492	0.0175709	0.790383	NA	indep	scale(value)~scale(arr_filt_RDB_Delta)+mri_serial_number+sex+mriage_days	0.627281
scale(arr_filt_RDB_Delta)	scale(olink___KLRD1__1527_i0)	olink___KLRD1__1527_i0	64076	48550	7095	0.0171975	0.0115925	0.137985	0.049087	1.4835	NA	indep	scale(value)~scale(arr_filt_RDB_Delta)+mri_serial_number+sex+mriage_days	0.306499
scale(arr_filt_RDB_Delta)	scale(olink___LSP1__1627_i3)	olink___LSP1__1627_i3	64076	1062	959	0.0188361	0.0316428	0.551803	0.0456493	0.595272	NA	indep	scale(value)~scale(arr_filt_RDB_Delta)+mri_serial_number+sex+mriage_days	0.727593
scale(arr_filt_RDB_Delta)	scale(olink___LTBP2__1631_i0)	olink___LTBP2__1631_i0	64076	48573	7098	0.0192143	0.0103556	0.063573	0.24092	1.85545	NA	indep	scale(value)~scale(arr_filt_RDB_Delta)+mri_serial_number+sex+mriage_days	0.177524
scale(arr_filt_RDB_Delta)	scale(olink___LY75__1638_i3)	olink___LY75__1638_i3	64076	1062	959	-0.017521	0.0324082	0.588885	-0.00107674	0.540636	NA	indep	scale(value)~scale(arr_filt_RDB_Delta)+mri_serial_number+sex+mriage_days	0.754514
scale(arr_filt_RDB_Delta)	scale(olink___MYOC__1799_i3)	olink___MYOC__1799_i3	64076	1060	957	0.00109492	0.0315067	0.972285	0.0562573	0.0347519	NA	indep	scale(value)~scale(arr_filt_RDB_Delta)+mri_serial_number+sex+mriage_days	0.985083
scale(arr_filt_RDB_Delta)	scale(olink___NADK__1809_i2)	olink___NADK__1809_i2	64076	1106	1007	-0.0355511	0.0304894	0.243886	0.0680013	1.16602	NA	indep	scale(value)~scale(arr_filt_RDB_Delta)+mri_serial_number+sex+mriage_days	0.439977
scale(arr_filt_RDB_Delta)	scale(olink___NOS3__1880_i3)	olink___NOS3__1880_i3	64076	1054	951	0.0307004	0.0315432	0.330663	0.0605589	0.97328	NA	indep	scale(value)~scale(arr_filt_RDB_Delta)+mri_serial_number+sex+mriage_days	0.534239
scale(arr_filt_RDB_Delta)	scale(olink___NTF4__1911_i0)	olink___NTF4__1911_i0	64076	47798	6984	0.000589896	0.0119557	0.96065	0.0043804	0.04934	NA	indep	scale(value)~scale(arr_filt_RDB_Delta)+mri_serial_number+sex+mriage_days	0.979574
scale(arr_filt_RDB_Delta)	scale(olink___PDCD1LG2__1997_i0)	olink___PDCD1LG2__1997_i0	64076	48188	7033	-0.000672247	0.0118792	0.954873	0.0103014	0.0565901	NA	indep	scale(value)~scale(arr_filt_RDB_Delta)+mri_serial_number+sex+mriage_days	0.977419
scale(arr_filt_RDB_Delta)	scale(olink___PLTP__2078_i2)	olink___PLTP__2078_i2	64076	1110	1011	-0.0936937	0.0303936	0.00210741	0.0702062	3.08268	NA	indep	scale(value)~scale(arr_filt_RDB_Delta)+mri_serial_number+sex+mriage_days	0.0110242
scale(arr_filt_RDB_Delta)	scale(olink___PPM1A__2111_i3)	olink___PPM1A__2111_i3	64076	1041	938	0.0193718	0.0327095	0.553836	0.00280915	0.592236	NA	indep	scale(value)~scale(arr_filt_RDB_Delta)+mri_serial_number+sex+mriage_days	0.72919
scale(arr_filt_RDB_Delta)	scale(olink___PPP1R2__2120_i2)	olink___PPP1R2__2120_i2	64076	1106	1007	-0.056376	0.0278372	0.043111	0.223097	2.02521	NA	indep	scale(value)~scale(arr_filt_RDB_Delta)+mri_serial_number+sex+mriage_days	0.133425
scale(arr_filt_RDB_Delta)	scale(olink___PPY__2125_i2)	olink___PPY__2125_i2	64076	1093	996	0.00857589	0.0311254	0.782969	0.0395712	0.275527	NA	indep	scale(value)~scale(arr_filt_RDB_Delta)+mri_serial_number+sex+mriage_days	0.878352
scale(arr_filt_RDB_Delta)	scale(olink___RSPO3__2320_i2)	olink___RSPO3__2320_i2	64076	1108	1009	0.00252166	0.0289563	0.930621	0.15789	0.087085	NA	indep	scale(value)~scale(arr_filt_RDB_Delta)+mri_serial_number+sex+mriage_days	0.965762
scale(arr_filt_RDB_Delta)	scale(olink___SCARF1__2352_i3)	olink___SCARF1__2352_i3	64076	1063	960	-0.0141162	0.0322788	0.661978	0.00602656	0.43732	NA	indep	scale(value)~scale(arr_filt_RDB_Delta)+mri_serial_number+sex+mriage_days	0.802817
scale(arr_filt_RDB_Delta)	scale(olink___SCG3__2355_i0)	olink___SCG3__2355_i0	64076	48263	7056	0.0109558	0.0116674	0.347759	0.0421496	0.939008	NA	indep	scale(value)~scale(arr_filt_RDB_Delta)+mri_serial_number+sex+mriage_days	0.550488
scale(arr_filt_RDB_Delta)	scale(olink___SELE__2381_i0)	olink___SELE__2381_i0	64076	48573	7098	0.0451456	0.0116452	0.000106808	0.0400948	3.87677	NA	indep	scale(value)~scale(arr_filt_RDB_Delta)+mri_serial_number+sex+mriage_days	0.00075345
scale(arr_filt_RDB_Delta)	scale(olink___SMAD1__2491_i2)	olink___SMAD1__2491_i2	64076	1099	1000	-0.0714883	0.0281743	0.0113211	0.210319	2.53736	NA	indep	scale(value)~scale(arr_filt_RDB_Delta)+mri_serial_number+sex+mriage_days	0.0463461
scale(arr_filt_RDB_Delta)	scale(olink___TFF3__2654_i2)	olink___TFF3__2654_i2	64076	1109	1010	0.0506307	0.0308119	0.100651	0.0454527	1.64322	NA	indep	scale(value)~scale(arr_filt_RDB_Delta)+mri_serial_number+sex+mriage_days	0.245816
scale(arr_filt_RDB_Delta)	scale(olink___TPPP3__2764_i2)	olink___TPPP3__2764_i2	64076	1090	992	-0.0140444	0.0316318	0.657142	0.0119887	0.443997	NA	indep	scale(value)~scale(arr_filt_RDB_Delta)+mri_serial_number+sex+mriage_days	0.800276
scale(arr_filt_RDB_Delta)	scale(olink___WWP2__2896_i0)	olink___WWP2__2896_i0	64076	48134	7043	0.00924729	0.011882	0.436443	0.00846915	0.778258	NA	indep	scale(value)~scale(arr_filt_RDB_Delta)+mri_serial_number+sex+mriage_days	0.633529
scale(arr_filt_RDB_Delta)	scale(100011___Diastolicbloodpressureautomatedreading__4079_i3)	100011___Diastolicbloodpressureautomatedreading__4079_i3	64076	5193	4651	0.10265	0.0143209	8.81842e-13	0.0501242	7.16788	NA	indep	scale(value)~scale(arr_filt_RDB_Delta)+mri_serial_number+sex+mriage_days	1.7567e-11
scale(arr_filt_RDB_Delta)	scale(100014___3mmweakmeridianangleleft__5103_i0)	100014___3mmweakmeridianangleleft__5103_i0	64076	109918	13488	0.00369258	0.00861032	0.668035	0.000406711	0.428856	NA	indep	scale(value)~scale(arr_filt_RDB_Delta)+mri_serial_number+sex+mriage_days	0.80634
scale(arr_filt_RDB_Delta)	scale(100018___Speedofsoundthroughheelmanualentry__3086_i0)	100018___Speedofsoundthroughheelmanualentry__3086_i0	64076	42721	6405	-0.0262841	0.012404	0.0341293	0.0148379	2.11899	NA	indep	scale(value)~scale(arr_filt_RDB_Delta)+mri_serial_number+sex+mriage_days	0.112456
scale(arr_filt_RDB_Delta)	scale(100051___Averagemonthlyspiritsintake__4440_i3)	100051___Averagemonthlyspiritsintake__4440_i3	64076	1340	1199	-0.0212525	0.0288487	0.461457	0.00978512	0.736688	NA	indep	scale(value)~scale(arr_filt_RDB_Delta)+mri_serial_number+sex+mriage_days	0.65349
scale(arr_filt_RDB_Delta)	scale(100051___Averageweeklyspiritsintake__1598_i0)	100051___Averageweeklyspiritsintake__1598_i0	64076	346415	48845	0.0180678	0.00450401	6.04278e-05	0.00947122	4.01148	NA	indep	scale(value)~scale(arr_filt_RDB_Delta)+mri_serial_number+sex+mriage_days	0.000450422
scale(arr_filt_RDB_Delta)	scale(100052___Freshfruitintake__1309_i2)	100052___Freshfruitintake__1309_i2	64076	69873	59145	0.000723001	0.00408616	0.859557	0.0128046	0.176939	NA	indep	scale(value)~scale(arr_filt_RDB_Delta)+mri_serial_number+sex+mriage_days	0.925658
scale(arr_filt_RDB_Delta)	scale(100054___Numberofdaysweekwalked10minutes__864_i0)	100054___Numberofdaysweekwalked10minutes__864_i0	64076	501490	64063	0.00197091	0.00393777	0.616714	0.00701638	0.500515	NA	indep	scale(value)~scale(arr_filt_RDB_Delta)+mri_serial_number+sex+mriage_days	0.773456
scale(arr_filt_RDB_Delta)	scale(100075___Numberoftreatmentsmedicationstaken__137_i0)	100075___Numberoftreatmentsmedicationstaken__137_i0	64076	501503	64070	0.056103	0.00386339	1.05123e-47	0.0440742	14.5217	NA	indep	scale(value)~scale(arr_filt_RDB_Delta)+mri_serial_number+sex+mriage_days	2.08679e-45
scale(arr_filt_RDB_Delta)	scale(100081___Nucleatedredbloodcellpercentage__30230_i0)	100081___Nucleatedredbloodcellpercentage__30230_i0	64076	477137	62018	-0.00499963	0.00401566	0.213124	0.000364606	1.24504	NA	indep	scale(value)~scale(arr_filt_RDB_Delta)+mri_serial_number+sex+mriage_days	0.405675
scale(arr_filt_RDB_Delta)	scale(1009___Averageacceleration16001659__90043_i0)	1009___Averageacceleration16001659__90043_i0	64076	103660	25552	-0.0253272	0.00621865	4.65941e-05	0.0124903	4.07279	NA	indep	scale(value)~scale(arr_filt_RDB_Delta)+mri_serial_number+sex+mriage_days	0.000355264
scale(arr_filt_RDB_Delta)	scale(101___MaximumcarotidIMTintimamedialthicknessat210degrees__22678_i3)	101___MaximumcarotidIMTintimamedialthicknessat210degrees__22678_i3	64076	5199	4660	0.0239516	0.0138276	0.0833117	0.112504	1.73216	NA	indep	scale(value)~scale(arr_filt_RDB_Delta)+mri_serial_number+sex+mriage_days	0.214439
scale(arr_filt_RDB_Delta)	scale(109___IntensityscalingforSWI__25927_i2)	109___IntensityscalingforSWI__25927_i2	64076	42624	37551	-0.0080744	0.00447464	0.0711641	0.248766	1.80448	NA	indep	scale(value)~scale(arr_filt_RDB_Delta)+mri_serial_number+sex+mriage_days	0.192826
scale(arr_filt_RDB_Delta)	scale(1101___VolumeofgreymatterinPlanumPolareright__25869_i2)	1101___VolumeofgreymatterinPlanumPolareright__25869_i2	64076	46393	40767	-0.0315102	0.00451584	3.04622e-12	0.169279	6.9777	NA	indep	scale(value)~scale(arr_filt_RDB_Delta)+mri_serial_number+sex+mriage_days	5.87188e-11
scale(arr_filt_RDB_Delta)	scale(119___MeanATTinInternalCarotidArteryvascularterritoryingreymatterright__24397_i2)	119___MeanATTinInternalCarotidArteryvascularterritoryingreymatterright__24397_i2	64076	3414	2923	0.0670168	0.0166681	5.95065e-05	0.195119	4.02066	NA	indep	scale(value)~scale(arr_filt_RDB_Delta)+mri_serial_number+sex+mriage_days	0.00044414
scale(arr_filt_RDB_Delta)	scale(125___FemurupperneckBMDbonemineraldensityright__23216_i3)	125___FemurupperneckBMDbonemineraldensityright__23216_i3	64076	40	37	-0.00721389	0.16221	0.964796	0.0701	0.0444726	NA	indep	scale(value)~scale(arr_filt_RDB_Delta)+sex+mriage_days	0.981979
scale(arr_filt_RDB_Delta)	scale(126___LiverironFe__40060_i3)	126___LiverironFe__40060_i3	64076	2886	2589	0.019909	0.0194765	0.306779	0.0207347	1.02221	NA	indep	scale(value)~scale(arr_filt_RDB_Delta)+mri_serial_number+sex+mriage_days	0.510022
scale(arr_filt_RDB_Delta)	scale(134___MeanICVFinretrolenticularpartofinternalcapsuleonFAskeletonleft__25365_i3)	134___MeanICVFinretrolenticularpartofinternalcapsuleonFAskeletonleft__25365_i3	64076	4761	4262	-0.00935889	0.0150381	0.533748	0.0399269	0.622346	NA	indep	scale(value)~scale(arr_filt_RDB_Delta)+mri_serial_number+sex+mriage_days	0.714547
scale(arr_filt_RDB_Delta)	scale(134___MeanISOVFinfornixcresstriaterminalisonFAskeletonright__25478_i2)	134___MeanISOVFinfornixcresstriaterminalisonFAskeletonright__25478_i2	64076	44082	38822	0.0368406	0.00461201	1.40953e-15	0.174834	7.98795	NA	indep	scale(value)~scale(arr_filt_RDB_Delta)+mri_serial_number+sex+mriage_days	3.58402e-14
scale(arr_filt_RDB_Delta)	scale(134___MeanL1inexternalcapsuleonFAskeletonright__25232_i2)	134___MeanL1inexternalcapsuleonFAskeletonright__25232_i2	64076	44085	38825	0.0548942	0.00478748	2.18295e-30	0.110784	11.4662	NA	indep	scale(value)~scale(arr_filt_RDB_Delta)+mri_serial_number+sex+mriage_days	1.65773e-28
scale(arr_filt_RDB_Delta)	scale(134___MeanL3incorticospinaltractonFAskeletonleft__25303_i3)	134___MeanL3incorticospinaltractonFAskeletonleft__25303_i3	64076	4761	4262	0.00615336	0.0152571	0.686739	0.011758	0.403312	NA	indep	scale(value)~scale(arr_filt_RDB_Delta)+mri_serial_number+sex+mriage_days	0.819102
scale(arr_filt_RDB_Delta)	scale(134___MeanMDincorticospinaltractonFAskeletonright__25110_i2)	134___MeanMDincorticospinaltractonFAskeletonright__25110_i2	64076	44085	38825	0.00493165	0.00503853	0.327691	0.0150785	0.978787	NA	indep	scale(value)~scale(arr_filt_RDB_Delta)+mri_serial_number+sex+mriage_days	0.53174
scale(arr_filt_RDB_Delta)	scale(134___MeanMDintapetumonFAskeletonleft__25151_i3)	134___MeanMDintapetumonFAskeletonleft__25151_i3	64076	4761	4262	0.0327572	0.0145324	0.0242422	0.103403	2.25407	NA	indep	scale(value)~scale(arr_filt_RDB_Delta)+mri_serial_number+sex+mriage_days	0.0859337
scale(arr_filt_RDB_Delta)	scale(134___MeanMOinexternalcapsuleonFAskeletonleft__25185_i3)	134___MeanMOinexternalcapsuleonFAskeletonleft__25185_i3	64076	4761	4262	0.000974984	0.0144348	0.946152	0.11541	0.0675439	NA	indep	scale(value)~scale(arr_filt_RDB_Delta)+mri_serial_number+sex+mriage_days	0.973423
scale(arr_filt_RDB_Delta)	scale(134___MeanODincorticospinaltractonFAskeletonright__25398_i2)	134___MeanODincorticospinaltractonFAskeletonright__25398_i2	64076	44082	38822	0.0257324	0.00490538	1.56462e-07	0.0665182	5.24575	NA	indep	scale(value)~scale(arr_filt_RDB_Delta)+mri_serial_number+sex+mriage_days	1.8065e-06
scale(arr_filt_RDB_Delta)	scale(135___WeightedmeanICVFintractanteriorthalamicradiationright__25653_i2)	135___WeightedmeanICVFintractanteriorthalamicradiationright__25653_i2	64076	44081	38821	-0.0382192	0.00465748	2.35685e-16	0.158508	8.20598	NA	indep	scale(value)~scale(arr_filt_RDB_Delta)+mri_serial_number+sex+mriage_days	6.45708e-15
scale(arr_filt_RDB_Delta)	scale(135___WeightedmeanL1intractmiddlecerebellarpeduncle__25585_i2)	135___WeightedmeanL1intractmiddlecerebellarpeduncle__25585_i2	64076	44083	38823	0.0156775	0.00494225	0.00151437	0.05241	3.17214	NA	indep	scale(value)~scale(arr_filt_RDB_Delta)+mri_serial_number+sex+mriage_days	0.00818295
scale(arr_filt_RDB_Delta)	scale(135___WeightedmeanMDintractanteriorthalamicradiationleft__25517_i2)	135___WeightedmeanMDintractanteriorthalamicradiationleft__25517_i2	64076	44083	38823	0.0561539	0.00444979	1.94529e-36	0.231842	12.6195	NA	indep	scale(value)~scale(arr_filt_RDB_Delta)+mri_serial_number+sex+mriage_days	2.11643e-34
scale(arr_filt_RDB_Delta)	scale(135___WeightedmeanMDintractuncinatefasciculusright__25541_i3)	135___WeightedmeanMDintractuncinatefasciculusright__25541_i3	64076	4761	4262	0.0223183	0.0142676	0.11783	0.135784	1.56426	NA	indep	scale(value)~scale(arr_filt_RDB_Delta)+mri_serial_number+sex+mriage_days	0.274083
scale(arr_filt_RDB_Delta)	scale(135___WeightedmeanMOintractanteriorthalamicradiationleft__25544_i2)	135___WeightedmeanMOintractanteriorthalamicradiationleft__25544_i2	64076	44083	38823	0.00896404	0.00506093	0.0765315	0.00635167	1.77122	NA	indep	scale(value)~scale(arr_filt_RDB_Delta)+mri_serial_number+sex+mriage_days	0.202942
scale(arr_filt_RDB_Delta)	scale(135___WeightedmeanMOintractposteriorthalamicradiationright__25562_i2)	135___WeightedmeanMOintractposteriorthalamicradiationright__25562_i2	64076	44083	38823	-0.0122014	0.0049838	0.0143611	0.0364098	2.44821	NA	indep	scale(value)~scale(arr_filt_RDB_Delta)+mri_serial_number+sex+mriage_days	0.0563831
scale(arr_filt_RDB_Delta)	scale(152___ECGatrestduration__21666_i2)	152___ECGatrestduration__21666_i2	64076	35117	29847	-0.00105306	0.00538086	0.844843	0.136999	0.195705	NA	indep	scale(value)~scale(arr_filt_RDB_Delta)+mri_serial_number+sex+mriage_days	0.916002
scale(arr_filt_RDB_Delta)	scale(157___LVradialstrainAHA2__24159_i3)	157___LVradialstrainAHA2__24159_i3	64076	911	834	0.0339089	0.0336697	0.314178	0.0620782	1.00711	NA	indep	scale(value)~scale(arr_filt_RDB_Delta)+mri_serial_number+sex+mriage_days	0.517887
scale(arr_filt_RDB_Delta)	scale(17518___Creactiveprotein__30710_i0)	17518___Creactiveprotein__30710_i0	64076	468441	60922	0.0255517	0.00404561	2.70414e-10	0.00326211	6.31592	NA	indep	scale(value)~scale(arr_filt_RDB_Delta)+mri_serial_number+sex+mriage_days	4.38533e-09
scale(arr_filt_RDB_Delta)	scale(191___VolumeofCA1headrighthemisphere__26648_i3)	191___VolumeofCA1headrighthemisphere__26648_i3	64076	4758	4266	-0.00525813	0.0138821	0.704878	0.181426	0.378769	NA	indep	scale(value)~scale(arr_filt_RDB_Delta)+mri_serial_number+sex+mriage_days	0.831668
scale(arr_filt_RDB_Delta)	scale(191___VolumeofParalaminarnucleuslefthemisphere__26608_i3)	191___VolumeofParalaminarnucleuslefthemisphere__26608_i3	64076	4758	4266	0.023925	0.0137066	0.0809692	0.201996	1.7455	NA	indep	scale(value)~scale(arr_filt_RDB_Delta)+mri_serial_number+sex+mriage_days	0.211115
scale(arr_filt_RDB_Delta)	scale(191___VolumeofPcrighthemisphere__26708_i3)	191___VolumeofPcrighthemisphere__26708_i3	64076	4758	4266	6.83048e-05	0.0141611	0.996152	0.148195	0.0048234	NA	indep	scale(value)~scale(arr_filt_RDB_Delta)+mri_serial_number+sex+mriage_days	0.997298
scale(arr_filt_RDB_Delta)	scale(191___VolumeofPuIrighthemisphere__26690_i3)	191___VolumeofPuIrighthemisphere__26690_i3	64076	4758	4266	0.0100502	0.0143355	0.483298	0.127082	0.701069	NA	indep	scale(value)~scale(arr_filt_RDB_Delta)+mri_serial_number+sex+mriage_days	0.673298
scale(arr_filt_RDB_Delta)	scale(191___Volumeofparasubiculumrighthemisphere__26650_i3)	191___Volumeofparasubiculumrighthemisphere__26650_i3	64076	4758	4266	0.0201455	0.0148593	0.175252	0.0621262	1.35574	NA	indep	scale(value)~scale(arr_filt_RDB_Delta)+mri_serial_number+sex+mriage_days	0.358189
scale(arr_filt_RDB_Delta)	scale(192___Areaofmiddletemporalrighthemisphere__26836_i3)	192___Areaofmiddletemporalrighthemisphere__26836_i3	64076	4758	4266	0.0169578	0.0137843	0.218679	0.192928	1.23023	NA	indep	scale(value)~scale(arr_filt_RDB_Delta)+mri_serial_number+sex+mriage_days	0.412392
scale(arr_filt_RDB_Delta)	scale(192___Areaofrostralanteriorcingulatelefthemisphere__26746_i2)	192___Areaofrostralanteriorcingulatelefthemisphere__26746_i2	64076	46852	41167	0.0139291	0.00454677	0.0021889	0.149693	3.06352	NA	indep	scale(value)~scale(arr_filt_RDB_Delta)+mri_serial_number+sex+mriage_days	0.0113815
scale(arr_filt_RDB_Delta)	scale(192___Meanthicknessoffrontalpolerighthemisphere__26887_i2)	192___Meanthicknessoffrontalpolerighthemisphere__26887_i2	64076	46852	41167	-0.00401773	0.00487031	0.409409	0.0243747	0.824943	NA	indep	scale(value)~scale(arr_filt_RDB_Delta)+mri_serial_number+sex+mriage_days	0.608813
scale(arr_filt_RDB_Delta)	scale(192___Meanthicknessofparahippocampalrighthemisphere__26871_i3)	192___Meanthicknessofparahippocampalrighthemisphere__26871_i3	64076	4758	4266	-0.036471	0.0149974	0.0150641	0.0446176	2.43182	NA	indep	scale(value)~scale(arr_filt_RDB_Delta)+mri_serial_number+sex+mriage_days	0.0585539
scale(arr_filt_RDB_Delta)	scale(192___Meanthicknessofposteriorcingulatelefthemisphere__26777_i3)	192___Meanthicknessofposteriorcingulatelefthemisphere__26777_i3	64076	4758	4266	-0.021025	0.0151545	0.1654	0.0244983	1.38737	NA	indep	scale(value)~scale(arr_filt_RDB_Delta)+mri_serial_number+sex+mriage_days	0.345168
scale(arr_filt_RDB_Delta)	scale(193___Areaofcaudalanteriorcingulaterighthemisphere__26958_i2)	193___Areaofcaudalanteriorcingulaterighthemisphere__26958_i2	64076	46852	41167	-0.00158819	0.00482737	0.74216	0.0415058	0.328997	NA	indep	scale(value)~scale(arr_filt_RDB_Delta)+mri_serial_number+sex+mriage_days	0.854972
scale(arr_filt_RDB_Delta)	scale(193___Areaofparacentrallefthemisphere__26939_i3)	193___Areaofparacentrallefthemisphere__26939_i3	64076	4758	4266	0.0222462	0.0147286	0.131015	0.0785521	1.5104	NA	indep	scale(value)~scale(arr_filt_RDB_Delta)+mri_serial_number+sex+mriage_days	0.295955
scale(arr_filt_RDB_Delta)	scale(195___AreaofBA44lefthemisphere__27066_i2)	195___AreaofBA44lefthemisphere__27066_i2	64076	46852	41167	0.00633793	0.00465302	0.173171	0.109488	1.36211	NA	indep	scale(value)~scale(arr_filt_RDB_Delta)+mri_serial_number+sex+mriage_days	0.355829
scale(arr_filt_RDB_Delta)	scale(195___MeanthicknessofBA4plefthemisphere__27078_i2)	195___MeanthicknessofBA4plefthemisphere__27078_i2	64076	46852	41167	-0.0246116	0.00487037	4.36035e-07	0.0243504	5.05333	NA	indep	scale(value)~scale(arr_filt_RDB_Delta)+mri_serial_number+sex+mriage_days	4.68541e-06
scale(arr_filt_RDB_Delta)	scale(196___Areaofrostralmiddlefrontallefthemisphere__27167_i3)	196___Areaofrostralmiddlefrontallefthemisphere__27167_i3	64076	4758	4266	0.0107454	0.0137751	0.435401	0.193999	0.780056	NA	indep	scale(value)~scale(arr_filt_RDB_Delta)+mri_serial_number+sex+mriage_days	0.632666
scale(arr_filt_RDB_Delta)	scale(196___Areaoftransversetemporallefthemisphere__27172_i3)	196___Areaoftransversetemporallefthemisphere__27172_i3	64076	4758	4266	0.0106177	0.0148028	0.473242	0.0692491	0.717277	NA	indep	scale(value)~scale(arr_filt_RDB_Delta)+mri_serial_number+sex+mriage_days	0.664772
scale(arr_filt_RDB_Delta)	scale(196___Meanthicknessofprecentrallefthemisphere__27195_i2)	196___Meanthicknessofprecentrallefthemisphere__27195_i2	64076	46852	41167	-0.0323332	0.00467685	4.79867e-12	0.100345	6.91346	NA	indep	scale(value)~scale(arr_filt_RDB_Delta)+mri_serial_number+sex+mriage_days	9.15631e-11
scale(arr_filt_RDB_Delta)	scale(197___AreaofGScingulAntlefthemisphere__27334_i3)	197___AreaofGScingulAntlefthemisphere__27334_i3	64076	4758	4266	0.0178074	0.0140852	0.206205	0.157305	1.26426	NA	indep	scale(value)~scale(arr_filt_RDB_Delta)+mri_serial_number+sex+mriage_days	0.396669
scale(arr_filt_RDB_Delta)	scale(197___AreaofGfrontinfOrbitallefthemisphere__27341_i3)	197___AreaofGfrontinfOrbitallefthemisphere__27341_i3	64076	4758	4266	0.0169413	0.0149559	0.257384	0.0498926	1.13275	NA	indep	scale(value)~scale(arr_filt_RDB_Delta)+mri_serial_number+sex+mriage_days	0.45633
scale(arr_filt_RDB_Delta)	scale(197___AreaofPoleoccipitalrighthemisphere__27592_i3)	197___AreaofPoleoccipitalrighthemisphere__27592_i3	64076	4758	4266	-0.0138489	0.0141156	0.326596	0.153657	0.981106	NA	indep	scale(value)~scale(arr_filt_RDB_Delta)+mri_serial_number+sex+mriage_days	0.530801
scale(arr_filt_RDB_Delta)	scale(197___MeanthicknessofGcingulPostventrallefthemisphere__27412_i2)	197___MeanthicknessofGcingulPostventrallefthemisphere__27412_i2	64076	46852	41167	0.000607466	0.00487444	0.900823	0.0227229	0.124623	NA	indep	scale(value)~scale(arr_filt_RDB_Delta)+mri_serial_number+sex+mriage_days	0.948433
scale(arr_filt_RDB_Delta)	scale(197___MeanthicknessofGprecuneusrighthemisphere__27654_i2)	197___MeanthicknessofGprecuneusrighthemisphere__27654_i2	64076	46852	41167	-0.0130682	0.0047415	0.00585154	0.0753013	2.75613	NA	indep	scale(value)~scale(arr_filt_RDB_Delta)+mri_serial_number+sex+mriage_days	0.0266023
scale(arr_filt_RDB_Delta)	scale(197___MeanthicknessofSocsuptransversallefthemisphere__27460_i3)	197___MeanthicknessofSocsuptransversallefthemisphere__27460_i3	64076	4758	4266	-0.00254733	0.0151474	0.866458	0.025408	0.168169	NA	indep	scale(value)~scale(arr_filt_RDB_Delta)+mri_serial_number+sex+mriage_days	0.930034
scale(arr_filt_RDB_Delta)	scale(197___MeanthicknessofSorbitalHShapedrighthemisphere__27688_i2)	197___MeanthicknessofSorbitalHShapedrighthemisphere__27688_i2	64076	46852	41167	-0.0101136	0.00491009	0.0394287	0.00837265	2.05975	NA	indep	scale(value)~scale(arr_filt_RDB_Delta)+mri_serial_number+sex+mriage_days	0.125495
scale(arr_filt_RDB_Delta)	scale(197___VolumeofGoctempmedParahiplefthemisphere__27499_i3)	197___VolumeofGoctempmedParahiplefthemisphere__27499_i3	64076	4758	4266	0.00797369	0.0151711	0.599203	0.0223644	0.525586	NA	indep	scale(value)~scale(arr_filt_RDB_Delta)+mri_serial_number+sex+mriage_days	0.761283
scale(arr_filt_RDB_Delta)	scale(197___VolumeofPoletemporallefthemisphere__27519_i3)	197___VolumeofPoletemporallefthemisphere__27519_i3	64076	4758	4266	-0.00597897	0.0145038	0.680189	0.106468	0.412234	NA	indep	scale(value)~scale(arr_filt_RDB_Delta)+mri_serial_number+sex+mriage_days	0.814169
scale(arr_filt_RDB_Delta)	scale(197___VolumeofSoccipitalantrighthemisphere__27757_i2)	197___VolumeofSoccipitalantrighthemisphere__27757_i2	64076	46852	41167	-0.000332479	0.0047183	0.943823	0.0843292	0.0704658	NA	indep	scale(value)~scale(arr_filt_RDB_Delta)+mri_serial_number+sex+mriage_days	0.972354
scale(arr_filt_RDB_Delta)	scale(220___MonounsaturatedFattyAcids__23447_i0)	220___MonounsaturatedFattyAcids__23447_i0	64076	274123	37876	0.0261423	0.00507525	2.60491e-07	0.0247396	5.15093	NA	indep	scale(value)~scale(arr_filt_RDB_Delta)+mri_serial_number+sex+mriage_days	2.90611e-06
scale(arr_filt_RDB_Delta)	scale(220___PhospholipidstoTotalLipidsinLargeLDLpercentage__23614_i0)	220___PhospholipidstoTotalLipidsinLargeLDLpercentage__23614_i0	64076	274352	37909	0.0053864	0.00510314	0.291201	0.013137	1.05551	NA	indep	scale(value)~scale(arr_filt_RDB_Delta)+mri_serial_number+sex+mriage_days	0.493771
scale(arr_filt_RDB_Delta)	scale(220___TriglyceridesinSmallHDL__23578_i0)	220___TriglyceridesinSmallHDL__23578_i0	64076	274352	37909	0.0281556	0.00494747	1.27297e-08	0.0724296	5.69091	NA	indep	scale(value)~scale(arr_filt_RDB_Delta)+mri_serial_number+sex+mriage_days	1.71052e-07
scale(arr_filt_RDB_Delta)	scale(220___TriglyceridestoTotalLipidsinLargeLDLpercentage__23618_i0)	220___TriglyceridestoTotalLipidsinLargeLDLpercentage__23618_i0	64076	274352	37909	0.0371854	0.00506608	2.17737e-13	0.0274215	7.34008	NA	indep	scale(value)~scale(arr_filt_RDB_Delta)+mri_serial_number+sex+mriage_days	4.56239e-12
scale(arr_filt_RDB_Delta)	scale(olink___AARSD1__3_i3)	olink___AARSD1__3_i3	64076	1059	956	0.00890833	0.0318278	0.779622	0.0372009	0.279892	NA	indep	scale(value)~scale(arr_filt_RDB_Delta)+mri_serial_number+sex+mriage_days	0.876722
scale(arr_filt_RDB_Delta)	scale(olink___ACY1__28_i2)	olink___ACY1__28_i2	64076	1106	1007	0.0262798	0.0302907	0.385829	0.0801112	0.867586	NA	indep	scale(value)~scale(arr_filt_RDB_Delta)+mri_serial_number+sex+mriage_days	0.587018
scale(arr_filt_RDB_Delta)	scale(olink___AMY2B__115_i2)	olink___AMY2B__115_i2	64076	1106	1007	0.016968	0.0315873	0.591263	-0.000241479	0.53718	NA	indep	scale(value)~scale(arr_filt_RDB_Delta)+mri_serial_number+sex+mriage_days	0.756202
scale(arr_filt_RDB_Delta)	scale(olink___B4GAT1__229_i2)	olink___B4GAT1__229_i2	64076	1104	1005	-0.0514932	0.0305677	0.0923855	0.0654175	1.68456	NA	indep	scale(value)~scale(arr_filt_RDB_Delta)+mri_serial_number+sex+mriage_days	0.231271
scale(arr_filt_RDB_Delta)	scale(olink___CCL23__392_i0)	olink___CCL23__392_i0	64076	48406	7072	0.0392627	0.011713	0.000806341	0.0324953	3.35206	NA	indep	scale(value)~scale(arr_filt_RDB_Delta)+mri_serial_number+sex+mriage_days	0.00467405
scale(arr_filt_RDB_Delta)	scale(olink___CD244__428_i2)	olink___CD244__428_i2	64076	1110	1011	-0.0631734	0.0307343	0.0400915	0.0492486	2.05547	NA	indep	scale(value)~scale(arr_filt_RDB_Delta)+mri_serial_number+sex+mriage_days	0.126997
scale(arr_filt_RDB_Delta)	scale(olink___CORO1A__648_i3)	olink___CORO1A__648_i3	64076	1063	960	0.00322707	0.0324198	0.92073	-0.00267865	0.0995401	NA	indep	scale(value)~scale(arr_filt_RDB_Delta)+mri_serial_number+sex+mriage_days	0.95966
scale(arr_filt_RDB_Delta)	scale(olink___CPXM1__665_i0)	olink___CPXM1__665_i0	64076	48385	7072	0.0209707	0.0118924	0.0778798	0.00253203	1.76338	NA	indep	scale(value)~scale(arr_filt_RDB_Delta)+mri_serial_number+sex+mriage_days	0.205746
scale(arr_filt_RDB_Delta)	scale(olink___DPP7__851_i3)	olink___DPP7__851_i3	64076	1061	958	0.0758753	0.0322198	0.0187284	0.0116961	2.35493	NA	indep	scale(value)~scale(arr_filt_RDB_Delta)+mri_serial_number+sex+mriage_days	0.0698229
scale(arr_filt_RDB_Delta)	scale(olink___FAM3B__1002_i2)	olink___FAM3B__1002_i2	64076	1101	1005	0.0242656	0.0314375	0.440375	0.0114576	0.771868	NA	indep	scale(value)~scale(arr_filt_RDB_Delta)+mri_serial_number+sex+mriage_days	0.636949
scale(arr_filt_RDB_Delta)	scale(olink___FGF21__1039_i2)	olink___FGF21__1039_i2	64076	1108	1009	0.0531563	0.0314059	0.09085	0.00938344	1.69256	NA	indep	scale(value)~scale(arr_filt_RDB_Delta)+mri_serial_number+sex+mriage_days	0.228488
scale(arr_filt_RDB_Delta)	scale(olink___FGF23__1040_i3)	olink___FGF23__1040_i3	64076	1065	962	0.0382406	0.0319535	0.231698	0.0239513	1.19676	NA	indep	scale(value)~scale(arr_filt_RDB_Delta)+mri_serial_number+sex+mriage_days	0.426703
scale(arr_filt_RDB_Delta)	scale(olink___GALNT7__1116_i2)	olink___GALNT7__1116_i2	64076	1101	1005	0.0348772	0.0311445	0.263046	0.0297951	1.11985	NA	indep	scale(value)~scale(arr_filt_RDB_Delta)+mri_serial_number+sex+mriage_days	0.463362
scale(arr_filt_RDB_Delta)	scale(olink___GOLM2__1192_i2)	olink___GOLM2__1192_i2	64076	1110	1011	-0.00296382	0.0312827	0.924538	0.0150137	0.0947432	NA	indep	scale(value)~scale(arr_filt_RDB_Delta)+mri_serial_number+sex+mriage_days	0.961856
scale(arr_filt_RDB_Delta)	scale(olink___GZMA__1239_i3)	olink___GZMA__1239_i3	64076	1065	962	0.0361256	0.0320791	0.260388	0.016264	1.12614	NA	indep	scale(value)~scale(arr_filt_RDB_Delta)+mri_serial_number+sex+mriage_days	0.459998
scale(arr_filt_RDB_Delta)	scale(olink___HAGH__1244_i0)	olink___HAGH__1244_i0	64076	48419	7081	0.00307658	0.0115108	0.789262	0.064449	0.267279	NA	indep	scale(value)~scale(arr_filt_RDB_Delta)+mri_serial_number+sex+mriage_days	0.881851
scale(arr_filt_RDB_Delta)	scale(olink___IGF1R__1340_i2)	olink___IGF1R__1340_i2	64076	1101	1005	-0.00129859	0.0313343	0.966951	0.0179378	0.0414431	NA	indep	scale(value)~scale(arr_filt_RDB_Delta)+mri_serial_number+sex+mriage_days	0.982792
scale(arr_filt_RDB_Delta)	scale(olink___IL5__1416_i0)	olink___IL5__1416_i0	64076	47894	7003	0.00798322	0.0119245	0.503211	0.00699773	0.669481	NA	indep	scale(value)~scale(arr_filt_RDB_Delta)+mri_serial_number+sex+mriage_days	0.690499
scale(arr_filt_RDB_Delta)	scale(olink___INPPL1__1435_i2)	olink___INPPL1__1435_i2	64076	1101	1005	-0.0332374	0.0283901	0.241983	0.193813	1.17074	NA	indep	scale(value)~scale(arr_filt_RDB_Delta)+mri_serial_number+sex+mriage_days	0.437526
scale(arr_filt_RDB_Delta)	scale(olink___ITIH3__1466_i3)	olink___ITIH3__1466_i3	64076	1063	960	0.0165197	0.0300896	0.583123	0.136127	0.549016	NA	indep	scale(value)~scale(arr_filt_RDB_Delta)+mri_serial_number+sex+mriage_days	0.750834
scale(arr_filt_RDB_Delta)	scale(olink___LPL__1604_i0)	olink___LPL__1604_i0	64076	48228	7050	-0.0307457	0.0103842	0.00307862	0.241817	2.9608	NA	indep	scale(value)~scale(arr_filt_RDB_Delta)+mri_serial_number+sex+mriage_days	0.0152382
scale(arr_filt_RDB_Delta)	scale(olink___LTBR__1633_i3)	olink___LTBR__1633_i3	64076	1061	958	0.0328263	0.0312354	0.293556	0.0714414	1.05093	NA	indep	scale(value)~scale(arr_filt_RDB_Delta)+mri_serial_number+sex+mriage_days	0.496611
scale(arr_filt_RDB_Delta)	scale(olink___MOG__1745_i0)	olink___MOG__1745_i0	64076	48564	7092	0.00596784	0.0114882	0.603445	0.0665998	0.519476	NA	indep	scale(value)~scale(arr_filt_RDB_Delta)+mri_serial_number+sex+mriage_days	0.763652
scale(arr_filt_RDB_Delta)	scale(olink___NBN__1818_i2)	olink___NBN__1818_i2	64076	1093	995	-0.0294824	0.0308965	0.3402	0.0549559	0.954231	NA	indep	scale(value)~scale(arr_filt_RDB_Delta)+mri_serial_number+sex+mriage_days	0.543604
scale(arr_filt_RDB_Delta)	scale(olink___PDCD1__1996_i3)	olink___PDCD1__1996_i3	64076	1065	962	0.0556849	0.0321736	0.083816	0.0104621	1.73077	NA	indep	scale(value)~scale(arr_filt_RDB_Delta)+mri_serial_number+sex+mriage_days	0.215492
scale(arr_filt_RDB_Delta)	scale(olink___PON2__2102_i3)	olink___PON2__2102_i3	64076	1048	945	0.0220111	0.0326197	0.499983	0.00133323	0.674778	NA	indep	scale(value)~scale(arr_filt_RDB_Delta)+mri_serial_number+sex+mriage_days	0.688069
scale(arr_filt_RDB_Delta)	scale(olink___PRDX5__2134_i0)	olink___PRDX5__2134_i0	64076	48550	7095	0.0209089	0.0118327	0.077265	0.00926679	1.76704	NA	indep	scale(value)~scale(arr_filt_RDB_Delta)+mri_serial_number+sex+mriage_days	0.204647
scale(arr_filt_RDB_Delta)	scale(olink___RCOR1__2260_i3)	olink___RCOR1__2260_i3	64076	1048	945	-0.0296031	0.0325945	0.363993	0.00287346	0.908223	NA	indep	scale(value)~scale(arr_filt_RDB_Delta)+mri_serial_number+sex+mriage_days	0.566908
scale(arr_filt_RDB_Delta)	scale(olink___RRM2B__2317_i3)	olink___RRM2B__2317_i3	64076	1041	938	0.00953714	0.0326258	0.770108	0.00790982	0.292319	NA	indep	scale(value)~scale(arr_filt_RDB_Delta)+mri_serial_number+sex+mriage_days	0.871932
scale(arr_filt_RDB_Delta)	scale(olink___SEZ6L2__2424_i0)	olink___SEZ6L2__2424_i0	64076	48188	7033	0.0161103	0.0106784	0.131426	0.200275	1.50868	NA	indep	scale(value)~scale(arr_filt_RDB_Delta)+mri_serial_number+sex+mriage_days	0.296209
scale(arr_filt_RDB_Delta)	scale(olink___SORD__2525_i0)	olink___SORD__2525_i0	64076	48341	7074	0.0222294	0.01155	0.0543159	0.0589963	1.92463	NA	indep	scale(value)~scale(arr_filt_RDB_Delta)+mri_serial_number+sex+mriage_days	0.158276
scale(arr_filt_RDB_Delta)	scale(olink___SPARC__2533_i3)	olink___SPARC__2533_i3	64076	1056	953	-0.0287617	0.0324391	0.375499	0.00314962	0.886637	NA	indep	scale(value)~scale(arr_filt_RDB_Delta)+mri_serial_number+sex+mriage_days	0.579168
scale(arr_filt_RDB_Delta)	scale(olink___STAMBP__2573_i2)	olink___STAMBP__2573_i2	64076	1102	1005	-0.0456335	0.0270751	0.0922151	0.266454	1.68544	NA	indep	scale(value)~scale(arr_filt_RDB_Delta)+mri_serial_number+sex+mriage_days	0.231048
scale(arr_filt_RDB_Delta)	scale(olink___TACC3__2613_i0)	olink___TACC3__2613_i0	64076	48188	7033	0.0142343	0.0119279	0.232767	0.0021745	1.19336	NA	indep	scale(value)~scale(arr_filt_RDB_Delta)+mri_serial_number+sex+mriage_days	0.427866
scale(arr_filt_RDB_Delta)	scale(olink___THBD__2669_i2)	olink___THBD__2669_i2	64076	1106	1007	-0.00241143	0.030868	0.937747	0.0447153	0.078121	NA	indep	scale(value)~scale(arr_filt_RDB_Delta)+mri_serial_number+sex+mriage_days	0.969626
scale(arr_filt_RDB_Delta)	scale(olink___UBAC1__2815_i2)	olink___UBAC1__2815_i2	64076	1101	1005	-0.0413957	0.0302497	0.171474	0.0847431	1.36847	NA	indep	scale(value)~scale(arr_filt_RDB_Delta)+mri_serial_number+sex+mriage_days	0.353784
scale(arr_filt_RDB_Delta)	scale(olink___ZBTB16__2911_i0)	olink___ZBTB16__2911_i0	64076	47798	6984	0.0120043	0.0119008	0.313155	0.0135034	1.0087	NA	indep	scale(value)~scale(arr_filt_RDB_Delta)+mri_serial_number+sex+mriage_days	0.516975
scale(arr_filt_RDB_Delta)	scale(100009___Bodyfatpercentage__23099_i0)	100009___Bodyfatpercentage__23099_i0	64076	491959	63368	0.0263063	0.00290941	1.58319e-19	0.463821	9.04181	NA	indep	scale(value)~scale(arr_filt_RDB_Delta)+mri_serial_number+sex+mriage_days	5.68693e-18
scale(arr_filt_RDB_Delta)	scale(100018___HeelbonemineraldensityBMDTscoreautomatedright__4125_i2)	100018___HeelbonemineraldensityBMDTscoreautomatedright__4125_i2	64076	34668	29273	-0.0118347	0.00555019	0.0329905	0.0997807	2.1323	NA	indep	scale(value)~scale(arr_filt_RDB_Delta)+mri_serial_number+sex+mriage_days	0.109558
scale(arr_filt_RDB_Delta)	scale(100018___Heelbroadbandultrasoundattenuationright__4120_i2)	100018___Heelbroadbandultrasoundattenuationright__4120_i2	64076	34666	29271	-0.0100891	0.00545109	0.0642017	0.131707	1.85085	NA	indep	scale(value)~scale(arr_filt_RDB_Delta)+mri_serial_number+sex+mriage_days	0.178795
scale(arr_filt_RDB_Delta)	scale(100020___Forcedexpiratoryvolumein1secondFEV1Bestmeasure__20150_i0)	100020___Forcedexpiratoryvolumein1secondFEV1Bestmeasure__20150_i0	64076	353214	49502	-0.0150565	0.0032241	3.02005e-06	0.485617	4.66999	NA	indep	scale(value)~scale(arr_filt_RDB_Delta)+mri_serial_number+sex+mriage_days	2.86197e-05
scale(arr_filt_RDB_Delta)	scale(100029___Timelastkeytouched__4255_i0)	100029___Timelastkeytouched__4255_i0	64076	51639	6702	0.00307009	0.0121406	0.800371	0.0139051	0.252877	NA	indep	scale(value)~scale(arr_filt_RDB_Delta)+mri_serial_number+sex+mriage_days	0.888211
scale(arr_filt_RDB_Delta)	scale(100032___Durationtofirstpressofsnapbuttonineachround__404_i3)	100032___Durationtofirstpressofsnapbuttonineachround__404_i3	64076	2291	2051	-0.0123702	0.0218412	0.571203	0.0265657	0.566372	NA	indep	scale(value)~scale(arr_filt_RDB_Delta)+mri_serial_number+sex+mriage_days	0.742636
scale(arr_filt_RDB_Delta)	scale(1009___Noweartimebiasadjustedaccelerationmedian__90089_i0)	1009___Noweartimebiasadjustedaccelerationmedian__90089_i0	64076	103660	25552	-0.0157161	0.00622748	0.0116198	0.00968291	2.52367	NA	indep	scale(value)~scale(arr_filt_RDB_Delta)+mri_serial_number+sex+mriage_days	0.0473455
scale(arr_filt_RDB_Delta)	scale(1011___Weardurationduring08000859__90068_i0)	1011___Weardurationduring08000859__90068_i0	64076	103660	25552	0.0163924	0.00624665	0.00869072	0.00357807	2.62419	NA	indep	scale(value)~scale(arr_filt_RDB_Delta)+mri_serial_number+sex+mriage_days	0.0373048
scale(arr_filt_RDB_Delta)	scale(101___MinimumcarotidIMTintimamedialthicknessat210degrees__22676_i2)	101___MinimumcarotidIMTintimamedialthicknessat210degrees__22676_i2	64076	50277	42515	0.0333598	0.00459189	3.79556e-13	0.10417	7.26495	NA	indep	scale(value)~scale(arr_filt_RDB_Delta)+mri_serial_number+sex+mriage_days	7.83701e-12
scale(arr_filt_RDB_Delta)	scale(1101___VolumeofgreymatterinCrusICerebellumleft__25900_i3)	1101___VolumeofgreymatterinCrusICerebellumleft__25900_i3	64076	4784	4283	-0.00407689	0.0143216	0.775913	0.124704	0.284667	NA	indep	scale(value)~scale(arr_filt_RDB_Delta)+mri_serial_number+sex+mriage_days	0.875179
scale(arr_filt_RDB_Delta)	scale(1101___VolumeofgreymatterinInferiorFrontalGyrusparstriangularisright__25791_i3)	1101___VolumeofgreymatterinInferiorFrontalGyrusparstriangularisright__25791_i3	64076	4784	4283	-0.0115862	0.014857	0.435524	0.0580321	0.779847	NA	indep	scale(value)~scale(arr_filt_RDB_Delta)+mri_serial_number+sex+mriage_days	0.632681
scale(arr_filt_RDB_Delta)	scale(1101___VolumeofgreymatterinParietalOperculumCortexleft__25866_i3)	1101___VolumeofgreymatterinParietalOperculumCortexleft__25866_i3	64076	4784	4283	-0.00994748	0.0143883	0.489376	0.116535	0.691361	NA	indep	scale(value)~scale(arr_filt_RDB_Delta)+mri_serial_number+sex+mriage_days	0.678771
scale(arr_filt_RDB_Delta)	scale(125___Femurneckbonearealeft__23325_i2)	125___Femurneckbonearealeft__23325_i2	64076	47772	40254	-8.77915e-05	0.00346677	0.979797	0.516512	0.0253237	NA	indep	scale(value)~scale(arr_filt_RDB_Delta)+mri_serial_number+sex+mriage_days	0.988638
scale(arr_filt_RDB_Delta)	scale(134___MeanFAinretrolenticularpartofinternalcapsuleonFAskeletonright__25076_i2)	134___MeanFAinretrolenticularpartofinternalcapsuleonFAskeletonright__25076_i2	64076	44085	38825	-0.0260904	0.00501082	1.9308e-07	0.0258832	5.20682	NA	indep	scale(value)~scale(arr_filt_RDB_Delta)+mri_serial_number+sex+mriage_days	2.21124e-06
scale(arr_filt_RDB_Delta)	scale(134___MeanICVFininferiorcerebellarpeduncleonFAskeletonleft__25355_i2)	134___MeanICVFininferiorcerebellarpeduncleonFAskeletonleft__25355_i2	64076	44082	38822	0.0118714	0.00491726	0.0157734	0.061994	2.41422	NA	indep	scale(value)~scale(arr_filt_RDB_Delta)+mri_serial_number+sex+mriage_days	0.0607887
scale(arr_filt_RDB_Delta)	scale(134___MeanISOVFinsuperiorcoronaradiataonFAskeletonright__25464_i3)	134___MeanISOVFinsuperiorcoronaradiataonFAskeletonright__25464_i3	64076	4761	4262	0.0658463	0.0139698	2.5131e-06	0.171484	4.71347	NA	indep	scale(value)~scale(arr_filt_RDB_Delta)+mri_serial_number+sex+mriage_days	2.41185e-05
scale(arr_filt_RDB_Delta)	scale(134___MeanL1inmediallemniscusonFAskeletonleft__25209_i2)	134___MeanL1inmediallemniscusonFAskeletonleft__25209_i2	64076	44085	38825	-0.0194859	0.00502977	0.000107193	0.0184993	3.87411	NA	indep	scale(value)~scale(arr_filt_RDB_Delta)+mri_serial_number+sex+mriage_days	0.000755691
scale(arr_filt_RDB_Delta)	scale(134___MeanL3inretrolenticularpartofinternalcapsuleonFAskeletonleft__25317_i2)	134___MeanL3inretrolenticularpartofinternalcapsuleonFAskeletonleft__25317_i2	64076	44085	38825	0.0430818	0.00491364	1.89435e-18	0.063301	8.7678	NA	indep	scale(value)~scale(arr_filt_RDB_Delta)+mri_serial_number+sex+mriage_days	6.28581e-17
scale(arr_filt_RDB_Delta)	scale(134___MeanL3insuperiorfrontooccipitalfasciculusonFAskeletonright__25338_i2)	134___MeanL3insuperiorfrontooccipitalfasciculusonFAskeletonright__25338_i2	64076	44085	38825	0.0595325	0.00455264	5.42624e-39	0.195882	13.0765	NA	indep	scale(value)~scale(arr_filt_RDB_Delta)+mri_serial_number+sex+mriage_days	7.22329e-37
scale(arr_filt_RDB_Delta)	scale(134___MeanMDinbodyofcorpuscallosumonFAskeleton__25107_i2)	134___MeanMDinbodyofcorpuscallosumonFAskeleton__25107_i2	64076	44085	38825	0.0506457	0.0046997	4.86118e-27	0.143093	10.7764	NA	indep	scale(value)~scale(arr_filt_RDB_Delta)+mri_serial_number+sex+mriage_days	2.89496e-25
scale(arr_filt_RDB_Delta)	scale(134___MeanMDininferiorcerebellarpeduncleonFAskeletonleft__25115_i3)	134___MeanMDininferiorcerebellarpeduncleonFAskeletonleft__25115_i3	64076	4761	4262	0.00776325	0.0148981	0.602331	0.0577195	0.521091	NA	indep	scale(value)~scale(arr_filt_RDB_Delta)+mri_serial_number+sex+mriage_days	0.762873
scale(arr_filt_RDB_Delta)	scale(134___MeanMDininferiorcerebellarpeduncleonFAskeletonright__25114_i2)	134___MeanMDininferiorcerebellarpeduncleonFAskeletonright__25114_i2	64076	44085	38825	0.00109793	0.0049586	0.824767	0.0460806	0.22142	NA	indep	scale(value)~scale(arr_filt_RDB_Delta)+mri_serial_number+sex+mriage_days	0.903236
scale(arr_filt_RDB_Delta)	scale(134___MeanMOinsuperiorlongitudinalfasciculusonFAskeletonleft__25193_i2)	134___MeanMOinsuperiorlongitudinalfasciculusonFAskeletonleft__25193_i2	64076	44085	38825	-0.00534915	0.00502241	0.286857	0.0213723	1.06506	NA	indep	scale(value)~scale(arr_filt_RDB_Delta)+mri_serial_number+sex+mriage_days	0.488897
scale(arr_filt_RDB_Delta)	scale(135___WeightedmeanL2intractsuperiorthalamicradiationleft__25619_i2)	135___WeightedmeanL2intractsuperiorthalamicradiationleft__25619_i2	64076	44083	38823	0.0440521	0.00477498	2.95732e-20	0.115466	9.22561	NA	indep	scale(value)~scale(arr_filt_RDB_Delta)+mri_serial_number+sex+mriage_days	1.14205e-18
scale(arr_filt_RDB_Delta)	scale(135___WeightedmeanL3intractanteriorthalamicradiationleft__25625_i3)	135___WeightedmeanL3intractanteriorthalamicradiationleft__25625_i3	64076	4761	4262	0.0514144	0.01336	0.000120643	0.242237	3.84838	NA	indep	scale(value)~scale(arr_filt_RDB_Delta)+mri_serial_number+sex+mriage_days	0.000839014
scale(arr_filt_RDB_Delta)	scale(135___WeightedmeanL3intractsuperiorlongitudinalfasciculusleft__25644_i3)	135___WeightedmeanL3intractsuperiorlongitudinalfasciculusleft__25644_i3	64076	4761	4262	0.0310981	0.0143991	0.0308494	0.119782	2.15973	NA	indep	scale(value)~scale(arr_filt_RDB_Delta)+mri_serial_number+sex+mriage_days	0.103671
scale(arr_filt_RDB_Delta)	scale(135___WeightedmeanODintractinferiorfrontooccipitalfasciculusleft__25689_i3)	135___WeightedmeanODintractinferiorfrontooccipitalfasciculusleft__25689_i3	64076	4761	4262	-0.00529902	0.0153234	0.7295	0.0031528	0.345813	NA	indep	scale(value)~scale(arr_filt_RDB_Delta)+mri_serial_number+sex+mriage_days	0.847154
scale(arr_filt_RDB_Delta)	scale(190___MeanintensityofVentralDClefthemisphere__26549_i2)	190___MeanintensityofVentralDClefthemisphere__26549_i2	64076	46852	41167	-0.021053	0.00462166	5.2463e-06	0.121454	4.55529	NA	indep	scale(value)~scale(arr_filt_RDB_Delta)+mri_serial_number+sex+mriage_days	4.75652e-05
scale(arr_filt_RDB_Delta)	scale(190___Volumeof4thVentriclewholebrain__26524_i3)	190___Volumeof4thVentriclewholebrain__26524_i3	64076	4758	4266	0.0195411	0.0145836	0.180336	0.0966126	1.33994	NA	indep	scale(value)~scale(arr_filt_RDB_Delta)+mri_serial_number+sex+mriage_days	0.364637
scale(arr_filt_RDB_Delta)	scale(190___VolumeofBrainSegwholebrain__26514_i2)	190___VolumeofBrainSegwholebrain__26514_i2	64076	46852	41167	-0.00673427	0.00390895	0.0849352	0.371524	1.72278	NA	indep	scale(value)~scale(arr_filt_RDB_Delta)+mri_serial_number+sex+mriage_days	0.217973
scale(arr_filt_RDB_Delta)	scale(190___VolumeofInfLatVentlefthemisphere__26555_i3)	190___VolumeofInfLatVentlefthemisphere__26555_i3	64076	4758	4266	0.0174495	0.0131763	0.185473	0.262547	1.3243	NA	indep	scale(value)~scale(arr_filt_RDB_Delta)+mri_serial_number+sex+mriage_days	0.371817
scale(arr_filt_RDB_Delta)	scale(191___VolumeofBasalnucleuslefthemisphere__26601_i3)	191___VolumeofBasalnucleuslefthemisphere__26601_i3	64076	4758	4266	0.00962083	0.0134791	0.475416	0.228264	0.713758	NA	indep	scale(value)~scale(arr_filt_RDB_Delta)+mri_serial_number+sex+mriage_days	0.666749
scale(arr_filt_RDB_Delta)	scale(191___VolumeofCA1headlefthemisphere__26626_i2)	191___VolumeofCA1headlefthemisphere__26626_i2	64076	46852	41167	-0.0241577	0.00442789	4.90337e-08	0.193578	5.4558	NA	indep	scale(value)~scale(arr_filt_RDB_Delta)+mri_serial_number+sex+mriage_days	6.02406e-07
scale(arr_filt_RDB_Delta)	scale(191___VolumeofLDlefthemisphere__26712_i2)	191___VolumeofLDlefthemisphere__26712_i2	64076	46852	41167	-0.0114788	0.00487965	0.0186584	0.0206307	2.35238	NA	indep	scale(value)~scale(arr_filt_RDB_Delta)+mri_serial_number+sex+mriage_days	0.0696535
scale(arr_filt_RDB_Delta)	scale(191___VolumeofPcrighthemisphere__26708_i2)	191___VolumeofPcrighthemisphere__26708_i2	64076	46852	41167	-0.0178404	0.00454775	8.76305e-05	0.149326	3.9229	NA	indep	scale(value)~scale(arr_filt_RDB_Delta)+mri_serial_number+sex+mriage_days	0.000625577
scale(arr_filt_RDB_Delta)	scale(192___Areaofsupramarginalrighthemisphere__26852_i3)	192___Areaofsupramarginalrighthemisphere__26852_i3	64076	4758	4266	0.000455616	0.0142894	0.974565	0.132688	0.0318848	NA	indep	scale(value)~scale(arr_filt_RDB_Delta)+mri_serial_number+sex+mriage_days	0.986598
scale(arr_filt_RDB_Delta)	scale(192___Meanthicknessofisthmuscingulaterighthemisphere__26865_i3)	192___Meanthicknessofisthmuscingulaterighthemisphere__26865_i3	64076	4758	4266	0.00630267	0.015025	0.674887	0.0410995	0.419479	NA	indep	scale(value)~scale(arr_filt_RDB_Delta)+mri_serial_number+sex+mriage_days	0.810653
scale(arr_filt_RDB_Delta)	scale(192___Volumeofsuperiorfrontalrighthemisphere__26916_i3)	192___Volumeofsuperiorfrontalrighthemisphere__26916_i3	64076	4758	4266	0.00674078	0.0135762	0.619556	0.217114	0.496516	NA	indep	scale(value)~scale(arr_filt_RDB_Delta)+mri_serial_number+sex+mriage_days	0.775216
scale(arr_filt_RDB_Delta)	scale(193___Areaofsupramarginalrighthemisphere__26986_i3)	193___Areaofsupramarginalrighthemisphere__26986_i3	64076	4758	4266	-0.00472929	0.0143377	0.741529	0.126819	0.32985	NA	indep	scale(value)~scale(arr_filt_RDB_Delta)+mri_serial_number+sex+mriage_days	0.85442
scale(arr_filt_RDB_Delta)	scale(194___Greywhitecontrastinlateralorbitofrontalrighthemisphere__27035_i3)	194___Greywhitecontrastinlateralorbitofrontalrighthemisphere__27035_i3	64076	4758	4266	-0.0140775	0.0140465	0.316302	0.161927	1.0022	NA	indep	scale(value)~scale(arr_filt_RDB_Delta)+mri_serial_number+sex+mriage_days	0.519778
scale(arr_filt_RDB_Delta)	scale(196___Meanthicknessoffusiformlefthemisphere__27178_i3)	196___Meanthicknessoffusiformlefthemisphere__27178_i3	64076	4758	4266	-0.0292995	0.0148482	0.0485301	0.0635288	1.97326	NA	indep	scale(value)~scale(arr_filt_RDB_Delta)+mri_serial_number+sex+mriage_days	0.146003
scale(arr_filt_RDB_Delta)	scale(196___Meanthicknessofmedialorbitofrontallefthemisphere__27185_i2)	196___Meanthicknessofmedialorbitofrontallefthemisphere__27185_i2	64076	46852	41167	-0.0233055	0.004873	1.73664e-06	0.0232972	4.78257	NA	indep	scale(value)~scale(arr_filt_RDB_Delta)+mri_serial_number+sex+mriage_days	1.72521e-05
scale(arr_filt_RDB_Delta)	scale(196___Volumeofinferiortemporalrighthemisphere__27304_i2)	196___Volumeofinferiortemporalrighthemisphere__27304_i2	64076	46852	41167	-0.00238232	0.00440077	0.588276	0.203425	0.54134	NA	indep	scale(value)~scale(arr_filt_RDB_Delta)+mri_serial_number+sex+mriage_days	0.754174
scale(arr_filt_RDB_Delta)	scale(197___AreaofGprecentrallefthemisphere__27357_i2)	197___AreaofGprecentrallefthemisphere__27357_i2	64076	46852	41167	0.00101781	0.00449723	0.820955	0.168121	0.226318	NA	indep	scale(value)~scale(arr_filt_RDB_Delta)+mri_serial_number+sex+mriage_days	0.900696
scale(arr_filt_RDB_Delta)	scale(197___AreaofScollattransvantlefthemisphere__27378_i2)	197___AreaofScollattransvantlefthemisphere__27378_i2	64076	46852	41167	0.000245655	0.00473009	0.958581	0.0797462	0.0519345	NA	indep	scale(value)~scale(arr_filt_RDB_Delta)+mri_serial_number+sex+mriage_days	0.978765
scale(arr_filt_RDB_Delta)	scale(197___MeanthicknessofGfrontinfOrbitallefthemisphere__27415_i3)	197___MeanthicknessofGfrontinfOrbitallefthemisphere__27415_i3	64076	4758	4266	-0.0105354	0.0150096	0.482773	0.043067	0.701911	NA	indep	scale(value)~scale(arr_filt_RDB_Delta)+mri_serial_number+sex+mriage_days	0.672814
scale(arr_filt_RDB_Delta)	scale(197___MeanthicknessofGtempsupPlantempolefthemisphere__27438_i2)	197___MeanthicknessofGtempsupPlantempolefthemisphere__27438_i2	64076	46852	41167	-0.0194904	0.00478432	4.63364e-05	0.058522	4.07381	NA	indep	scale(value)~scale(arr_filt_RDB_Delta)+mri_serial_number+sex+mriage_days	0.000353538
scale(arr_filt_RDB_Delta)	scale(197___VolumeofGoctempmedLingualrighthemisphere__27720_i3)	197___VolumeofGoctempmedLingualrighthemisphere__27720_i3	64076	4758	4266	-0.00103952	0.0149777	0.944671	0.0471215	0.069404	NA	indep	scale(value)~scale(arr_filt_RDB_Delta)+mri_serial_number+sex+mriage_days	0.972813
scale(arr_filt_RDB_Delta)	scale(197___VolumeofGprecuneuslefthemisphere__27506_i2)	197___VolumeofGprecuneuslefthemisphere__27506_i2	64076	46852	41167	-0.0112259	0.00459461	0.0145588	0.131708	2.44327	NA	indep	scale(value)~scale(arr_filt_RDB_Delta)+mri_serial_number+sex+mriage_days	0.0570999
scale(arr_filt_RDB_Delta)	scale(220___CholesterylEsterstoTotalLipidsinVeryLargeHDLpercentage__23631_i0)	220___CholesterylEsterstoTotalLipidsinVeryLargeHDLpercentage__23631_i0	64076	274242	37893	-0.0126413	0.00512494	0.0136437	0.00510778	2.46662	NA	indep	scale(value)~scale(arr_filt_RDB_Delta)+mri_serial_number+sex+mriage_days	0.054092
scale(arr_filt_RDB_Delta)	scale(220___FreeCholesterolinVLDL__23420_i0)	220___FreeCholesterolinVLDL__23420_i0	64076	274352	37909	0.00813695	0.00503558	0.106126	0.0390939	1.61589	NA	indep	scale(value)~scale(arr_filt_RDB_Delta)+mri_serial_number+sex+mriage_days	0.25479
scale(arr_filt_RDB_Delta)	scale(220___TotalLipidsinSmallVLDL__23510_i0)	220___TotalLipidsinSmallVLDL__23510_i0	64076	274352	37909	0.0101583	0.00502264	0.0431312	0.0440291	2.02251	NA	indep	scale(value)~scale(arr_filt_RDB_Delta)+mri_serial_number+sex+mriage_days	0.133451
scale(arr_filt_RDB_Delta)	scale(olink___AFP__66_i0)	olink___AFP__66_i0	64076	47971	7031	-0.0110571	0.0115765	0.339542	0.0604206	0.955137	NA	indep	scale(value)~scale(arr_filt_RDB_Delta)+mri_serial_number+sex+mriage_days	0.542873
scale(arr_filt_RDB_Delta)	scale(olink___AGER__68_i0)	olink___AGER__68_i0	64076	48094	7029	-0.0380702	0.011818	0.00128156	0.0210362	3.22138	NA	indep	scale(value)~scale(arr_filt_RDB_Delta)+mri_serial_number+sex+mriage_days	0.0070495
scale(arr_filt_RDB_Delta)	scale(olink___AMN__109_i2)	olink___AMN__109_i2	64076	1093	995	-0.00494616	0.0314624	0.875113	0.0200164	0.157208	NA	indep	scale(value)~scale(arr_filt_RDB_Delta)+mri_serial_number+sex+mriage_days	0.935112
scale(arr_filt_RDB_Delta)	scale(olink___ATP6V1F__212_i0)	olink___ATP6V1F__212_i0	64076	47747	6984	0.00846628	0.011942	0.47838	0.00655854	0.708949	NA	indep	scale(value)~scale(arr_filt_RDB_Delta)+mri_serial_number+sex+mriage_days	0.669312
scale(arr_filt_RDB_Delta)	scale(olink___BOC__274_i2)	olink___BOC__274_i2	64076	1101	1002	-0.0473839	0.0314038	0.131652	0.0163146	1.50886	NA	indep	scale(value)~scale(arr_filt_RDB_Delta)+mri_serial_number+sex+mriage_days	0.296505
scale(arr_filt_RDB_Delta)	scale(olink___CCL13__381_i2)	olink___CCL13__381_i2	64076	1110	1011	-0.00391623	0.0308529	0.899019	0.0418948	0.126932	NA	indep	scale(value)~scale(arr_filt_RDB_Delta)+mri_serial_number+sex+mriage_days	0.947416
scale(arr_filt_RDB_Delta)	scale(olink___CD300C__436_i2)	olink___CD300C__436_i2	64076	1110	1011	0.0292794	0.0312087	0.348378	0.0196663	0.938178	NA	indep	scale(value)~scale(arr_filt_RDB_Delta)+mri_serial_number+sex+mriage_days	0.551006
scale(arr_filt_RDB_Delta)	scale(olink___CDH6__493_i2)	olink___CDH6__493_i2	64076	1106	1007	-0.0187359	0.0315088	0.55223	0.00463586	0.594624	NA	indep	scale(value)~scale(arr_filt_RDB_Delta)+mri_serial_number+sex+mriage_days	0.727921
scale(arr_filt_RDB_Delta)	scale(olink___CELA3A__518_i0)	olink___CELA3A__518_i0	64076	48491	7085	-0.0027665	0.0118449	0.815332	0.00872632	0.233562	NA	indep	scale(value)~scale(arr_filt_RDB_Delta)+mri_serial_number+sex+mriage_days	0.897317
scale(arr_filt_RDB_Delta)	scale(olink___CEP85__532_i0)	olink___CEP85__532_i0	64076	47798	6984	0.0188708	0.0119249	0.113588	0.00950986	1.58247	NA	indep	scale(value)~scale(arr_filt_RDB_Delta)+mri_serial_number+sex+mriage_days	0.267037
scale(arr_filt_RDB_Delta)	scale(olink___CIAPIN1__569_i2)	olink___CIAPIN1__569_i2	64076	1105	1007	-0.0497881	0.0277519	0.0731074	0.228012	1.79405	NA	indep	scale(value)~scale(arr_filt_RDB_Delta)+mri_serial_number+sex+mriage_days	0.196301
scale(arr_filt_RDB_Delta)	scale(olink___CNTN2__620_i0)	olink___CNTN2__620_i0	64076	48564	7092	0.00469729	0.0116351	0.686434	0.0425658	0.403716	NA	indep	scale(value)~scale(arr_filt_RDB_Delta)+mri_serial_number+sex+mriage_days	0.818958
scale(arr_filt_RDB_Delta)	scale(olink___CPA1__652_i0)	olink___CPA1__652_i0	64076	48573	7098	0.00902504	0.0118287	0.445502	0.00959889	0.762978	NA	indep	scale(value)~scale(arr_filt_RDB_Delta)+mri_serial_number+sex+mriage_days	0.640841
scale(arr_filt_RDB_Delta)	scale(olink___CPB1__655_i3)	olink___CPB1__655_i3	64076	1063	960	0.0302313	0.0323709	0.350589	0.00034588	0.933905	NA	indep	scale(value)~scale(arr_filt_RDB_Delta)+mri_serial_number+sex+mriage_days	0.553221
scale(arr_filt_RDB_Delta)	scale(olink___CTSB__724_i3)	olink___CTSB__724_i3	64076	1063	960	-0.00857082	0.0321948	0.790129	0.0111934	0.266218	NA	indep	scale(value)~scale(arr_filt_RDB_Delta)+mri_serial_number+sex+mriage_days	0.882415
scale(arr_filt_RDB_Delta)	scale(olink___DDR1__786_i2)	olink___DDR1__786_i2	64076	1110	1011	-0.0256843	0.0311901	0.410433	0.0208385	0.823476	NA	indep	scale(value)~scale(arr_filt_RDB_Delta)+mri_serial_number+sex+mriage_days	0.610015
scale(arr_filt_RDB_Delta)	scale(olink___DECR1__794_i3)	olink___DECR1__794_i3	64076	1062	959	-0.0256406	0.0323546	0.428274	0.00223216	0.792488	NA	indep	scale(value)~scale(arr_filt_RDB_Delta)+mri_serial_number+sex+mriage_days	0.626272
scale(arr_filt_RDB_Delta)	scale(olink___DOK2__845_i3)	olink___DOK2__845_i3	64076	1061	958	-0.0461429	0.0320107	0.149776	0.0244852	1.44149	NA	indep	scale(value)~scale(arr_filt_RDB_Delta)+mri_serial_number+sex+mriage_days	0.322927
scale(arr_filt_RDB_Delta)	scale(olink___FABP2__990_i0)	olink___FABP2__990_i0	64076	48228	7050	0.0196196	0.0117642	0.0954123	0.0269128	1.66774	NA	indep	scale(value)~scale(arr_filt_RDB_Delta)+mri_serial_number+sex+mriage_days	0.236856
scale(arr_filt_RDB_Delta)	scale(olink___FADD__996_i2)	olink___FADD__996_i2	64076	1062	966	-0.0553617	0.0279992	0.0482981	0.246896	1.97726	NA	indep	scale(value)~scale(arr_filt_RDB_Delta)+mri_serial_number+sex+mriage_days	0.145615
scale(arr_filt_RDB_Delta)	scale(olink___FKBP4__1059_i3)	olink___FKBP4__1059_i3	64076	1057	954	-0.00374818	0.0321915	0.907333	0.0174215	0.116434	NA	indep	scale(value)~scale(arr_filt_RDB_Delta)+mri_serial_number+sex+mriage_days	0.951657
scale(arr_filt_RDB_Delta)	scale(olink___HK2__1272_i2)	olink___HK2__1272_i2	64076	1101	1002	-0.0323737	0.0315611	0.305261	0.00643261	1.02574	NA	indep	scale(value)~scale(arr_filt_RDB_Delta)+mri_serial_number+sex+mriage_days	0.508769
scale(arr_filt_RDB_Delta)	scale(olink___ICOSLG__1319_i0)	olink___ICOSLG__1319_i0	64076	48188	7033	-0.0138302	0.011938	0.246698	0.000482638	1.1585	NA	indep	scale(value)~scale(arr_filt_RDB_Delta)+mri_serial_number+sex+mriage_days	0.44364
scale(arr_filt_RDB_Delta)	scale(olink___IL6__1418_i0)	olink___IL6__1418_i0	64076	48188	7033	0.034941	0.0117649	0.0029887	0.0292614	2.96993	NA	indep	scale(value)~scale(arr_filt_RDB_Delta)+mri_serial_number+sex+mriage_days	0.0148582
scale(arr_filt_RDB_Delta)	scale(olink___KLK4__1520_i0)	olink___KLK4__1520_i0	64076	48564	7092	0.014992	0.0111614	0.179249	0.118947	1.3432	NA	indep	scale(value)~scale(arr_filt_RDB_Delta)+mri_serial_number+sex+mriage_days	0.363217
scale(arr_filt_RDB_Delta)	scale(olink___KYAT1__1537_i3)	olink___KYAT1__1537_i3	64076	1061	958	-0.0570004	0.0317185	0.0726411	0.0422097	1.79707	NA	indep	scale(value)~scale(arr_filt_RDB_Delta)+mri_serial_number+sex+mriage_days	0.195466
scale(arr_filt_RDB_Delta)	scale(olink___LHPP__1584_i3)	olink___LHPP__1584_i3	64076	1061	958	0.0151572	0.0313048	0.628367	0.0673103	0.484183	NA	indep	scale(value)~scale(arr_filt_RDB_Delta)+mri_serial_number+sex+mriage_days	0.780556
scale(arr_filt_RDB_Delta)	scale(olink___NAAA__1807_i0)	olink___NAAA__1807_i0	64076	47917	7006	0.00687669	0.0119448	0.564833	0.00325455	0.575705	NA	indep	scale(value)~scale(arr_filt_RDB_Delta)+mri_serial_number+sex+mriage_days	0.73766
scale(arr_filt_RDB_Delta)	scale(olink___NFATC1__1849_i3)	olink___NFATC1__1849_i3	64076	1062	959	-0.0249552	0.0319099	0.434378	0.0294731	0.782052	NA	indep	scale(value)~scale(arr_filt_RDB_Delta)+mri_serial_number+sex+mriage_days	0.631991
scale(arr_filt_RDB_Delta)	scale(olink___NFKBIE__1855_i3)	olink___NFKBIE__1855_i3	64076	1041	938	-0.00160769	0.0324891	0.960544	0.0162056	0.049484	NA	indep	scale(value)~scale(arr_filt_RDB_Delta)+mri_serial_number+sex+mriage_days	0.979574
scale(arr_filt_RDB_Delta)	scale(olink___NRCAM__1898_i0)	olink___NRCAM__1898_i0	64076	48228	7050	0.00343893	0.0119143	0.772867	0.00192639	0.288638	NA	indep	scale(value)~scale(arr_filt_RDB_Delta)+mri_serial_number+sex+mriage_days	0.873014
scale(arr_filt_RDB_Delta)	scale(olink___NUB1__1915_i3)	olink___NUB1__1915_i3	64076	1062	959	0.000800889	0.0321694	0.980143	0.0136193	0.024896	NA	indep	scale(value)~scale(arr_filt_RDB_Delta)+mri_serial_number+sex+mriage_days	0.988638
scale(arr_filt_RDB_Delta)	scale(olink___PRKRA__2147_i2)	olink___PRKRA__2147_i2	64076	1099	1000	-0.0489098	0.028878	0.0906419	0.170378	1.69367	NA	indep	scale(value)~scale(arr_filt_RDB_Delta)+mri_serial_number+sex+mriage_days	0.228218
scale(arr_filt_RDB_Delta)	scale(olink___PVR__2210_i0)	olink___PVR__2210_i0	64076	48555	7097	0.0441655	0.0118771	0.000201928	0.00166278	3.71853	NA	indep	scale(value)~scale(arr_filt_RDB_Delta)+mri_serial_number+sex+mriage_days	0.0013385
scale(arr_filt_RDB_Delta)	scale(olink___RBP5__2255_i3)	olink___RBP5__2255_i3	64076	1059	956	0.0339449	0.0320829	0.290308	0.0217021	1.05804	NA	indep	scale(value)~scale(arr_filt_RDB_Delta)+mri_serial_number+sex+mriage_days	0.492705
scale(arr_filt_RDB_Delta)	scale(olink___SCLY__2362_i2)	olink___SCLY__2362_i2	64076	1108	1009	0.0157835	0.0309348	0.610011	0.0388764	0.510217	NA	indep	scale(value)~scale(arr_filt_RDB_Delta)+mri_serial_number+sex+mriage_days	0.768029
scale(arr_filt_RDB_Delta)	scale(olink___SLC16A1__2471_i2)	olink___SLC16A1__2471_i2	64076	1090	992	0.0235514	0.0318369	0.459627	-0.00086257	0.739751	NA	indep	scale(value)~scale(arr_filt_RDB_Delta)+mri_serial_number+sex+mriage_days	0.65196
scale(arr_filt_RDB_Delta)	scale(olink___STX6__2590_i2)	olink___STX6__2590_i2	64076	1099	1000	-0.0125768	0.0304677	0.679849	0.076526	0.412791	NA	indep	scale(value)~scale(arr_filt_RDB_Delta)+mri_serial_number+sex+mriage_days	0.813956
scale(arr_filt_RDB_Delta)	scale(olink___WFDC2__2891_i2)	olink___WFDC2__2891_i2	64076	1064	973	0.033857	0.0285195	0.23546	0.212432	1.18715	NA	indep	scale(value)~scale(arr_filt_RDB_Delta)+mri_serial_number+sex+mriage_days	0.430617
scale(arr_filt_RDB_Delta)	scale(olink___XCL1__2897_i0)	olink___XCL1__2897_i0	64076	48564	7092	0.0273933	0.0118631	0.0209651	0.00468907	2.30913	NA	indep	scale(value)~scale(arr_filt_RDB_Delta)+mri_serial_number+sex+mriage_days	0.075959
scale(arr_filt_RDB_Delta)	scale(100007___PulsewaveArterialStiffnessindex__21021_i3)	100007___PulsewaveArterialStiffnessindex__21021_i3	64076	5100	4562	0.0055142	0.0143366	0.700535	0.0657752	0.384623	NA	indep	scale(value)~scale(arr_filt_RDB_Delta)+mri_serial_number+sex+mriage_days	0.828704
scale(arr_filt_RDB_Delta)	scale(100007___Pulsewavevelocitymanualentry__4207_i2)	100007___Pulsewavevelocitymanualentry__4207_i2	64076	425	371	0.00500554	0.0497513	0.919914	0.0964184	0.100611	NA	indep	scale(value)~scale(arr_filt_RDB_Delta)+mri_serial_number+sex+mriage_days	0.958986
scale(arr_filt_RDB_Delta)	scale(100034___Fathersage__2946_i3)	100034___Fathersage__2946_i3	64076	743	689	0.0570604	0.0352841	0.106303	0.147342	1.61717	NA	indep	scale(value)~scale(arr_filt_RDB_Delta)+mri_serial_number+sex+mriage_days	0.255052
scale(arr_filt_RDB_Delta)	scale(100055___Frequencyofsolariumsunlampuse__2277_i2)	100055___Frequencyofsolariumsunlampuse__2277_i2	64076	69873	59145	0.000593449	0.00410599	0.885081	0.00319947	0.144532	NA	indep	scale(value)~scale(arr_filt_RDB_Delta)+mri_serial_number+sex+mriage_days	0.940434
scale(arr_filt_RDB_Delta)	scale(100055___Timespentoutdoorsinwinter__1060_i2)	100055___Timespentoutdoorsinwinter__1060_i2	64076	69873	59145	0.00439592	0.00406139	0.279093	0.024739	1.08237	NA	indep	scale(value)~scale(arr_filt_RDB_Delta)+mri_serial_number+sex+mriage_days	0.48044
scale(arr_filt_RDB_Delta)	scale(100098___Retinol__100018_i0)	100098___Retinol__100018_i0	64076	68595	9485	-0.0247115	0.0102134	0.0155603	0.0124022	2.41951	NA	indep	scale(value)~scale(arr_filt_RDB_Delta)+mri_serial_number+sex+mriage_days	0.0600903
scale(arr_filt_RDB_Delta)	scale(100098___Totalsugars__100008_i3)	100098___Totalsugars__100008_i3	64076	103753	23171	-0.00653666	0.00653941	0.317524	0.00965511	0.999579	NA	indep	scale(value)~scale(arr_filt_RDB_Delta)+mri_serial_number+sex+mriage_days	0.521223
scale(arr_filt_RDB_Delta)	scale(1009___Averageacceleration07000759__90034_i0)	1009___Averageacceleration07000759__90034_i0	64076	103660	25552	-0.0265766	0.00613055	1.46245e-05	0.040273	4.33511	NA	indep	scale(value)~scale(arr_filt_RDB_Delta)+mri_serial_number+sex+mriage_days	0.000122213
scale(arr_filt_RDB_Delta)	scale(106___InvertedtemporalsignaltonoiseratioinpreprocessedtfMRI__25745_i2)	106___InvertedtemporalsignaltonoiseratioinpreprocessedtfMRI__25745_i2	64076	38651	34125	0.0321426	0.00529907	1.32762e-09	0.0427703	6.0657	NA	indep	scale(value)~scale(arr_filt_RDB_Delta)+mri_serial_number+sex+mriage_days	2.00829e-08
scale(arr_filt_RDB_Delta)	scale(1101___VolumeofgreymatterinIXCerebellumvermis__25916_i2)	1101___VolumeofgreymatterinIXCerebellumvermis__25916_i2	64076	46393	40767	-0.0253544	0.00489424	2.22391e-07	0.0242268	5.18046	NA	indep	scale(value)~scale(arr_filt_RDB_Delta)+mri_serial_number+sex+mriage_days	2.52899e-06
scale(arr_filt_RDB_Delta)	scale(1101___VolumeofgreymatterinVIIIbCerebellumright__25914_i2)	1101___VolumeofgreymatterinVIIIbCerebellumright__25914_i2	64076	46393	40767	-0.0310245	0.00476825	7.78165e-11	0.0738198	6.50649	NA	indep	scale(value)~scale(arr_filt_RDB_Delta)+mri_serial_number+sex+mriage_days	1.33611e-09
scale(arr_filt_RDB_Delta)	scale(122___Numberofsymboldigitmatchesmadecorrectly__20159_i0)	122___Numberofsymboldigitmatchesmadecorrectly__20159_i0	64076	118434	29909	-0.0220474	0.00531139	3.31986e-05	0.156376	4.15097	NA	indep	scale(value)~scale(arr_filt_RDB_Delta)+mri_serial_number+sex+mriage_days	0.000259242
scale(arr_filt_RDB_Delta)	scale(125___FemurlowerneckBMDbonemineraldensityleft__23302_i3)	125___FemurlowerneckBMDbonemineraldensityleft__23302_i3	64076	78	73	0.00824834	0.112019	0.941515	0.1119	0.0736337	NA	indep	scale(value)~scale(arr_filt_RDB_Delta)+sex+mriage_days	0.971391
scale(arr_filt_RDB_Delta)	scale(125___Legscombinedbonearea__23318_i3)	125___Legscombinedbonearea__23318_i3	64076	4017	3590	-0.0123266	0.0112294	0.272406	0.549085	1.09771	NA	indep	scale(value)~scale(arr_filt_RDB_Delta)+mri_serial_number+sex+mriage_days	0.473294
scale(arr_filt_RDB_Delta)	scale(128___HeartrateduringPWA__12673_i2)	128___HeartrateduringPWA__12673_i2	64076	58809	53140	0.0637617	0.0042968	1.02586e-49	0.0194001	14.8394	NA	indep	scale(value)~scale(arr_filt_RDB_Delta)+mri_serial_number+sex+mriage_days	2.57948e-47
scale(arr_filt_RDB_Delta)	scale(1307___CagAantigenforHelicobacterpylori__23039_i0)	1307___CagAantigenforHelicobacterpylori__23039_i0	64076	4754	688	0.0868571	0.038176	0.0232054	0.00570945	2.27517	NA	indep	scale(value)~scale(arr_filt_RDB_Delta)+mri_serial_number+sex+mriage_days	0.0829255
scale(arr_filt_RDB_Delta)	scale(1307___p101kantigenforHumanHerpesvirus6__23012_i0)	1307___p101kantigenforHumanHerpesvirus6__23012_i0	64076	9429	1310	-0.000468289	0.027565	0.986448	0.00767135	0.0169886	NA	indep	scale(value)~scale(arr_filt_RDB_Delta)+mri_serial_number+sex+mriage_days	0.991355
scale(arr_filt_RDB_Delta)	scale(134___MeanFAinanteriorlimbofinternalcapsuleonFAskeletonright__25072_i3)	134___MeanFAinanteriorlimbofinternalcapsuleonFAskeletonright__25072_i3	64076	4761	4262	-0.0294049	0.0148424	0.04764	0.0647439	1.98114	NA	indep	scale(value)~scale(arr_filt_RDB_Delta)+mri_serial_number+sex+mriage_days	0.144207
scale(arr_filt_RDB_Delta)	scale(134___MeanFAinposteriorcoronaradiataonFAskeletonright__25082_i2)	134___MeanFAinposteriorcoronaradiataonFAskeletonright__25082_i2	64076	44085	38825	-0.0329954	0.00501928	4.96888e-11	0.0225886	6.57374	NA	indep	scale(value)~scale(arr_filt_RDB_Delta)+mri_serial_number+sex+mriage_days	8.67274e-10
scale(arr_filt_RDB_Delta)	scale(134___MeanICVFinanteriorcoronaradiataonFAskeletonleft__25367_i2)	134___MeanICVFinanteriorcoronaradiataonFAskeletonleft__25367_i2	64076	44082	38822	-0.0467712	0.0046756	1.57466e-23	0.151926	10.0033	NA	indep	scale(value)~scale(arr_filt_RDB_Delta)+mri_serial_number+sex+mriage_days	7.74665e-22
scale(arr_filt_RDB_Delta)	scale(134___MeanISOVFinposteriorlimbofinternalcapsuleonFAskeletonright__25458_i3)	134___MeanISOVFinposteriorlimbofinternalcapsuleonFAskeletonright__25458_i3	64076	4761	4262	0.0577706	0.0134573	1.80302e-05	0.231156	4.29287	NA	indep	scale(value)~scale(arr_filt_RDB_Delta)+mri_serial_number+sex+mriage_days	0.000147727
scale(arr_filt_RDB_Delta)	scale(134___MeanISOVFinretrolenticularpartofinternalcapsuleonFAskeletonleft__25461_i2)	134___MeanISOVFinretrolenticularpartofinternalcapsuleonFAskeletonleft__25461_i2	64076	44082	38822	0.0358673	0.0049897	6.67971e-13	0.034154	7.18827	NA	indep	scale(value)~scale(arr_filt_RDB_Delta)+mri_serial_number+sex+mriage_days	1.34486e-11
scale(arr_filt_RDB_Delta)	scale(134___MeanL1inspleniumofcorpuscallosumonFAskeleton__25204_i3)	134___MeanL1inspleniumofcorpuscallosumonFAskeleton__25204_i3	64076	4761	4262	0.00918317	0.0142474	0.519254	0.138228	0.64455	NA	indep	scale(value)~scale(arr_filt_RDB_Delta)+mri_serial_number+sex+mriage_days	0.702808
scale(arr_filt_RDB_Delta)	scale(134___MeanL3inmiddlecerebellarpeduncleonFAskeleton__25296_i3)	134___MeanL3inmiddlecerebellarpeduncleonFAskeleton__25296_i3	64076	4761	4262	0.00146286	0.015074	0.922695	0.0353394	0.0970458	NA	indep	scale(value)~scale(arr_filt_RDB_Delta)+mri_serial_number+sex+mriage_days	0.960468
scale(arr_filt_RDB_Delta)	scale(134___MeanMDinfornixcresstriaterminalisonFAskeletonleft__25143_i3)	134___MeanMDinfornixcresstriaterminalisonFAskeletonleft__25143_i3	64076	4761	4262	0.0330788	0.014012	0.0182826	0.166476	2.36076	NA	indep	scale(value)~scale(arr_filt_RDB_Delta)+mri_serial_number+sex+mriage_days	0.0685673
scale(arr_filt_RDB_Delta)	scale(134___MeanODinanteriorcoronaradiataonFAskeletonleft__25415_i2)	134___MeanODinanteriorcoronaradiataonFAskeletonleft__25415_i2	64076	44082	38822	0.0239647	0.00501342	1.75831e-06	0.0249489	4.78012	NA	indep	scale(value)~scale(arr_filt_RDB_Delta)+mri_serial_number+sex+mriage_days	1.74215e-05
scale(arr_filt_RDB_Delta)	scale(135___WeightedmeanFAintractcingulategyruspartofcingulumleft__25492_i2)	135___WeightedmeanFAintractcingulategyruspartofcingulumleft__25492_i2	64076	44083	38823	-0.0181398	0.00491145	0.000221598	0.0641825	3.69338	NA	indep	scale(value)~scale(arr_filt_RDB_Delta)+mri_serial_number+sex+mriage_days	0.00145356
scale(arr_filt_RDB_Delta)	scale(135___WeightedmeanFAintractinferiorfrontooccipitalfasciculusleft__25500_i2)	135___WeightedmeanFAintractinferiorfrontooccipitalfasciculusleft__25500_i2	64076	44083	38823	-0.0412131	0.00488727	3.4908e-17	0.0733763	8.43276	NA	indep	scale(value)~scale(arr_filt_RDB_Delta)+mri_serial_number+sex+mriage_days	1.06178e-15
scale(arr_filt_RDB_Delta)	scale(135___WeightedmeanL1intractinferiorlongitudinalfasciculusleft__25583_i2)	135___WeightedmeanL1intractinferiorlongitudinalfasciculusleft__25583_i2	64076	44083	38823	0.0278078	0.00488462	1.2577e-08	0.0743794	5.69294	NA	indep	scale(value)~scale(arr_filt_RDB_Delta)+mri_serial_number+sex+mriage_days	1.69415e-07
scale(arr_filt_RDB_Delta)	scale(135___WeightedmeanMOintractforcepsminor__25553_i2)	135___WeightedmeanMOintractforcepsminor__25553_i2	64076	44083	38823	-0.0167662	0.00496024	0.000725234	0.0454983	3.38013	NA	indep	scale(value)~scale(arr_filt_RDB_Delta)+mri_serial_number+sex+mriage_days	0.00424523
scale(arr_filt_RDB_Delta)	scale(135___WeightedmeanMOintractinferiorfrontooccipitalfasciculusleft__25554_i3)	135___WeightedmeanMOintractinferiorfrontooccipitalfasciculusleft__25554_i3	64076	4761	4262	-0.0166104	0.0151331	0.272432	0.0277541	1.09762	NA	indep	scale(value)~scale(arr_filt_RDB_Delta)+mri_serial_number+sex+mriage_days	0.473294
scale(arr_filt_RDB_Delta)	scale(149___Anteriorthighfatfreemusclevolumeright__22403_i2)	149___Anteriorthighfatfreemusclevolumeright__22403_i2	64076	39860	35723	-0.018902	0.00295079	1.5149e-10	0.68933	6.40575	NA	indep	scale(value)~scale(arr_filt_RDB_Delta)+mri_serial_number+sex+mriage_days	2.53566e-09
scale(arr_filt_RDB_Delta)	scale(157___LAmaximumvolume__24110_i3)	157___LAmaximumvolume__24110_i3	64076	914	838	0.0740584	0.033895	0.029172	0.0449883	2.18493	NA	indep	scale(value)~scale(arr_filt_RDB_Delta)+mri_serial_number+sex+mriage_days	0.0992648
scale(arr_filt_RDB_Delta)	scale(157___LVcircumferentialstrainAHA14__24154_i3)	157___LVcircumferentialstrainAHA14__24154_i3	64076	911	834	-0.0105055	0.0337181	0.755447	0.0593787	0.311568	NA	indep	scale(value)~scale(arr_filt_RDB_Delta)+mri_serial_number+sex+mriage_days	0.862726
scale(arr_filt_RDB_Delta)	scale(190___MeanintensityofThalamusProperlefthemisphere__26542_i3)	190___MeanintensityofThalamusProperlefthemisphere__26542_i3	64076	4758	4266	-0.0261954	0.0140746	0.0627872	0.158573	1.86118	NA	indep	scale(value)~scale(arr_filt_RDB_Delta)+mri_serial_number+sex+mriage_days	0.17579
scale(arr_filt_RDB_Delta)	scale(190___VolumeofOpticChiasmwholebrain__26530_i2)	190___VolumeofOpticChiasmwholebrain__26530_i2	64076	46852	41167	0.0421505	0.0045388	1.66643e-20	0.152672	9.28671	NA	indep	scale(value)~scale(arr_filt_RDB_Delta)+mri_serial_number+sex+mriage_days	6.63932e-19
scale(arr_filt_RDB_Delta)	scale(191___VolumeofGCMLDGheadrighthemisphere__26653_i3)	191___VolumeofGCMLDGheadrighthemisphere__26653_i3	64076	4758	4266	0.0147089	0.0139782	0.292733	0.170061	1.05228	NA	indep	scale(value)~scale(arr_filt_RDB_Delta)+mri_serial_number+sex+mriage_days	0.495478
scale(arr_filt_RDB_Delta)	scale(191___VolumeofMDmlefthemisphere__26673_i2)	191___VolumeofMDmlefthemisphere__26673_i2	64076	46852	41167	-0.0285258	0.0044473	1.43128e-10	0.18649	6.41417	NA	indep	scale(value)~scale(arr_filt_RDB_Delta)+mri_serial_number+sex+mriage_days	2.40638e-09
scale(arr_filt_RDB_Delta)	scale(192___Meanthicknessofcaudalanteriorcingulatelefthemisphere__26757_i3)	192___Meanthicknessofcaudalanteriorcingulatelefthemisphere__26757_i3	64076	4758	4266	-0.00860834	0.0152576	0.572649	0.0111754	0.564199	NA	indep	scale(value)~scale(arr_filt_RDB_Delta)+mri_serial_number+sex+mriage_days	0.74332
scale(arr_filt_RDB_Delta)	scale(192___Meanthicknessofinferiorparietalrighthemisphere__26863_i3)	192___Meanthicknessofinferiorparietalrighthemisphere__26863_i3	64076	4758	4266	-0.0228672	0.0142352	0.108263	0.139264	1.60639	NA	indep	scale(value)~scale(arr_filt_RDB_Delta)+mri_serial_number+sex+mriage_days	0.258003
scale(arr_filt_RDB_Delta)	scale(192___Meanthicknessoflingualrighthemisphere__26868_i2)	192___Meanthicknessoflingualrighthemisphere__26868_i2	64076	46852	41167	0.000104989	0.00491127	0.982945	0.00789888	0.0213771	NA	indep	scale(value)~scale(arr_filt_RDB_Delta)+mri_serial_number+sex+mriage_days	0.989592
scale(arr_filt_RDB_Delta)	scale(192___Volumeofparacentralrighthemisphere__26905_i2)	192___Volumeofparacentralrighthemisphere__26905_i2	64076	46852	41167	-0.0115849	0.00465377	0.0128016	0.109202	2.48935	NA	indep	scale(value)~scale(arr_filt_RDB_Delta)+mri_serial_number+sex+mriage_days	0.0514201
scale(arr_filt_RDB_Delta)	scale(193___Areaofisthmuscingulaterighthemisphere__26965_i3)	193___Areaofisthmuscingulaterighthemisphere__26965_i3	64076	4758	4266	-0.00603276	0.0143913	0.675095	0.120278	0.419195	NA	indep	scale(value)~scale(arr_filt_RDB_Delta)+mri_serial_number+sex+mriage_days	0.810672
scale(arr_filt_RDB_Delta)	scale(193___Areaofparstriangularisrighthemisphere__26975_i3)	193___Areaofparstriangularisrighthemisphere__26975_i3	64076	4758	4266	-0.0131107	0.0145066	0.366165	0.106126	0.903777	NA	indep	scale(value)~scale(arr_filt_RDB_Delta)+mri_serial_number+sex+mriage_days	0.569271
scale(arr_filt_RDB_Delta)	scale(194___Greywhitecontrastinfusiformrighthemisphere__27030_i2)	194___Greywhitecontrastinfusiformrighthemisphere__27030_i2	64076	46852	41167	-0.0115039	0.00443544	0.00950023	0.190825	2.59363	NA	indep	scale(value)~scale(arr_filt_RDB_Delta)+mri_serial_number+sex+mriage_days	0.0401101
scale(arr_filt_RDB_Delta)	scale(194___Greywhitecontrastininferiortemporallefthemisphere__26997_i3)	194___Greywhitecontrastininferiortemporallefthemisphere__26997_i3	64076	4758	4266	-0.0119272	0.0136608	0.382662	0.20732	0.873093	NA	indep	scale(value)~scale(arr_filt_RDB_Delta)+mri_serial_number+sex+mriage_days	0.584689
scale(arr_filt_RDB_Delta)	scale(194___Greywhitecontrastinprecentrallefthemisphere__27012_i2)	194___Greywhitecontrastinprecentrallefthemisphere__27012_i2	64076	46852	41167	-0.00690233	0.00450744	0.125698	0.164342	1.53132	NA	indep	scale(value)~scale(arr_filt_RDB_Delta)+mri_serial_number+sex+mriage_days	0.287619
scale(arr_filt_RDB_Delta)	scale(195___AreaofV1righthemisphere__27110_i2)	195___AreaofV1righthemisphere__27110_i2	64076	46852	41167	-0.0137408	0.00472455	0.00363502	0.0818996	2.90838	NA	indep	scale(value)~scale(arr_filt_RDB_Delta)+mri_serial_number+sex+mriage_days	0.0176071
scale(arr_filt_RDB_Delta)	scale(196___Areaofprecentrallefthemisphere__27164_i3)	196___Areaofprecentrallefthemisphere__27164_i3	64076	4758	4266	0.021696	0.0137374	0.114333	0.198407	1.57934	NA	indep	scale(value)~scale(arr_filt_RDB_Delta)+mri_serial_number+sex+mriage_days	0.268286
scale(arr_filt_RDB_Delta)	scale(196___Meanthicknessofpericalcarinerighthemisphere__27285_i2)	196___Meanthicknessofpericalcarinerighthemisphere__27285_i2	64076	46852	41167	0.00253137	0.00491811	0.606763	0.00513254	0.514703	NA	indep	scale(value)~scale(arr_filt_RDB_Delta)+mri_serial_number+sex+mriage_days	0.766213
scale(arr_filt_RDB_Delta)	scale(196___Volumeofparahippocampallefthemisphere__27218_i3)	196___Volumeofparahippocampallefthemisphere__27218_i3	64076	4758	4266	-0.00225056	0.0149816	0.880597	0.0466364	0.150222	NA	indep	scale(value)~scale(arr_filt_RDB_Delta)+mri_serial_number+sex+mriage_days	0.938175
scale(arr_filt_RDB_Delta)	scale(197___AreaofGSparacentralrighthemisphere__27553_i3)	197___AreaofGSparacentralrighthemisphere__27553_i3	64076	4758	4266	0.0218422	0.0145846	0.134307	0.0964827	1.49762	NA	indep	scale(value)~scale(arr_filt_RDB_Delta)+mri_serial_number+sex+mriage_days	0.301166
scale(arr_filt_RDB_Delta)	scale(197___AreaofScollattransvpostrighthemisphere__27601_i3)	197___AreaofScollattransvpostrighthemisphere__27601_i3	64076	4758	4266	-0.00989796	0.01503	0.510222	0.0404601	0.658547	NA	indep	scale(value)~scale(arr_filt_RDB_Delta)+mri_serial_number+sex+mriage_days	0.695395
scale(arr_filt_RDB_Delta)	scale(197___MeanthicknessofSorbitalmedolfactrighthemisphere__27687_i2)	197___MeanthicknessofSorbitalmedolfactrighthemisphere__27687_i2	64076	46852	41167	-0.00685555	0.0048917	0.161082	0.0157884	1.40147	NA	indep	scale(value)~scale(arr_filt_RDB_Delta)+mri_serial_number+sex+mriage_days	0.33879
scale(arr_filt_RDB_Delta)	scale(197___MeanthicknessofStemporalsuplefthemisphere__27475_i3)	197___MeanthicknessofStemporalsuplefthemisphere__27475_i3	64076	4758	4266	-0.0191515	0.0149269	0.199554	0.0535835	1.28302	NA	indep	scale(value)~scale(arr_filt_RDB_Delta)+mri_serial_number+sex+mriage_days	0.388649
scale(arr_filt_RDB_Delta)	scale(197___VolumeofGtempsupPlanpolarrighthemisphere__27733_i3)	197___VolumeofGtempsupPlanpolarrighthemisphere__27733_i3	64076	4758	4266	0.00653753	0.0144006	0.64987	0.119139	0.453976	NA	indep	scale(value)~scale(arr_filt_RDB_Delta)+mri_serial_number+sex+mriage_days	0.795435
scale(arr_filt_RDB_Delta)	scale(197___VolumeofScircularinsulainflefthemisphere__27524_i2)	197___VolumeofScircularinsulainflefthemisphere__27524_i2	64076	46852	41167	0.00591604	0.00466692	0.204929	0.104161	1.26765	NA	indep	scale(value)~scale(arr_filt_RDB_Delta)+mri_serial_number+sex+mriage_days	0.395109
scale(arr_filt_RDB_Delta)	scale(220___ConcentrationofIDLParticles__23523_i0)	220___ConcentrationofIDLParticles__23523_i0	64076	274352	37909	-0.00434793	0.0050912	0.393105	0.0177504	0.85401	NA	indep	scale(value)~scale(arr_filt_RDB_Delta)+mri_serial_number+sex+mriage_days	0.594269
scale(arr_filt_RDB_Delta)	scale(220___TotalLipidsinLargeVLDL__23496_i0)	220___TotalLipidsinLargeVLDL__23496_i0	64076	274352	37909	0.0134806	0.00490384	0.00598089	0.0887141	2.74898	NA	indep	scale(value)~scale(arr_filt_RDB_Delta)+mri_serial_number+sex+mriage_days	0.0270655
scale(arr_filt_RDB_Delta)	scale(76___CrimescoreEngland__26416_i0)	76___CrimescoreEngland__26416_i0	64076	432607	57824	0.00421144	0.00406908	0.30068	0.0431594	1.03499	NA	indep	scale(value)~scale(arr_filt_RDB_Delta)+mri_serial_number+sex+mriage_days	0.503866
scale(arr_filt_RDB_Delta)	scale(olink___AGXT__74_i2)	olink___AGXT__74_i2	64076	1106	1007	0.0307709	0.0313977	0.327304	0.0116482	0.980038	NA	indep	scale(value)~scale(arr_filt_RDB_Delta)+mri_serial_number+sex+mriage_days	0.531456
scale(arr_filt_RDB_Delta)	scale(olink___ATXN10__217_i0)	olink___ATXN10__217_i0	64076	47829	6993	0.00792407	0.0119629	0.507746	0.0017831	0.662386	NA	indep	scale(value)~scale(arr_filt_RDB_Delta)+mri_serial_number+sex+mriage_days	0.69385
scale(arr_filt_RDB_Delta)	scale(olink___CA13__325_i2)	olink___CA13__325_i2	64076	1050	955	-0.067495	0.0282799	0.0171964	0.240915	2.38668	NA	indep	scale(value)~scale(arr_filt_RDB_Delta)+mri_serial_number+sex+mriage_days	0.0651849
scale(arr_filt_RDB_Delta)	scale(olink___CALB2__343_i3)	olink___CALB2__343_i3	64076	1054	951	0.0150602	0.0314848	0.632525	0.0640345	0.478331	NA	indep	scale(value)~scale(arr_filt_RDB_Delta)+mri_serial_number+sex+mriage_days	0.783486
scale(arr_filt_RDB_Delta)	scale(olink___CCN5__407_i2)	olink___CCN5__407_i2	64076	1104	1005	-0.0398448	0.0275168	0.147926	0.242666	1.44802	NA	indep	scale(value)~scale(arr_filt_RDB_Delta)+mri_serial_number+sex+mriage_days	0.32071
scale(arr_filt_RDB_Delta)	scale(olink___CD6__458_i2)	olink___CD6__458_i2	64076	1110	1011	-0.0804294	0.0307145	0.00896172	0.0504684	2.61861	NA	indep	scale(value)~scale(arr_filt_RDB_Delta)+mri_serial_number+sex+mriage_days	0.0382504
scale(arr_filt_RDB_Delta)	scale(olink___CDH3__490_i3)	olink___CDH3__490_i3	64076	1065	962	0.0462421	0.0318595	0.146987	0.0296836	1.45144	NA	indep	scale(value)~scale(arr_filt_RDB_Delta)+mri_serial_number+sex+mriage_days	0.319592
scale(arr_filt_RDB_Delta)	scale(olink___CHGB__558_i3)	olink___CHGB__558_i3	64076	1033	932	0.0324773	0.0321801	0.313125	0.0416553	1.00924	NA	indep	scale(value)~scale(arr_filt_RDB_Delta)+mri_serial_number+sex+mriage_days	0.516975
scale(arr_filt_RDB_Delta)	scale(olink___CHIT1__560_i2)	olink___CHIT1__560_i2	64076	1110	1011	-0.00736665	0.0311466	0.813081	0.0235676	0.236516	NA	indep	scale(value)~scale(arr_filt_RDB_Delta)+mri_serial_number+sex+mriage_days	0.896225
scale(arr_filt_RDB_Delta)	scale(olink___CPM__659_i3)	olink___CPM__659_i3	64076	1065	962	0.0303533	0.0316729	0.338135	0.0410168	0.958337	NA	indep	scale(value)~scale(arr_filt_RDB_Delta)+mri_serial_number+sex+mriage_days	0.54139
scale(arr_filt_RDB_Delta)	scale(olink___DCBLD2__768_i2)	olink___DCBLD2__768_i2	64076	1105	1007	0.0230485	0.030539	0.450593	0.0651652	0.754723	NA	indep	scale(value)~scale(arr_filt_RDB_Delta)+mri_serial_number+sex+mriage_days	0.64513
scale(arr_filt_RDB_Delta)	scale(olink___DSG2__858_i3)	olink___DSG2__858_i3	64076	1060	957	-0.0247818	0.0314687	0.431182	0.0585324	0.787506	NA	indep	scale(value)~scale(arr_filt_RDB_Delta)+mri_serial_number+sex+mriage_days	0.628876
scale(arr_filt_RDB_Delta)	scale(olink___FABP6__994_i0)	olink___FABP6__994_i0	64076	47803	6988	0.0132099	0.0119043	0.267176	0.0122963	1.10968	NA	indep	scale(value)~scale(arr_filt_RDB_Delta)+mri_serial_number+sex+mriage_days	0.467682
scale(arr_filt_RDB_Delta)	scale(olink___FGFBP1__1046_i2)	olink___FGFBP1__1046_i2	64076	1105	1007	-0.0792199	0.0308704	0.0104262	0.0447652	2.56621	NA	indep	scale(value)~scale(arr_filt_RDB_Delta)+mri_serial_number+sex+mriage_days	0.0433883
scale(arr_filt_RDB_Delta)	scale(olink___GALNT2__1113_i0)	olink___GALNT2__1113_i0	64076	48564	7092	-0.04568	0.0114978	7.16926e-05	0.065043	3.97295	NA	indep	scale(value)~scale(arr_filt_RDB_Delta)+mri_serial_number+sex+mriage_days	0.000524032
scale(arr_filt_RDB_Delta)	scale(olink___HSPB6__1306_i3)	olink___HSPB6__1306_i3	64076	1065	962	0.0087083	0.0281548	0.75716	0.242228	0.309301	NA	indep	scale(value)~scale(arr_filt_RDB_Delta)+mri_serial_number+sex+mriage_days	0.863859
scale(arr_filt_RDB_Delta)	scale(olink___IGFBP1__1343_i2)	olink___IGFBP1__1343_i2	64076	1110	1011	-0.00599487	0.0302202	0.842794	0.0807855	0.198373	NA	indep	scale(value)~scale(arr_filt_RDB_Delta)+mri_serial_number+sex+mriage_days	0.914744
scale(arr_filt_RDB_Delta)	scale(olink___IL17F__1377_i2)	olink___IL17F__1377_i2	64076	1093	995	0.0161134	0.0317219	0.611596	0.00378664	0.507959	NA	indep	scale(value)~scale(arr_filt_RDB_Delta)+mri_serial_number+sex+mriage_days	0.769505
scale(arr_filt_RDB_Delta)	scale(olink___IL7__1421_i3)	olink___IL7__1421_i3	64076	1062	959	-0.00503007	0.0323343	0.876409	0.00348449	0.155565	NA	indep	scale(value)~scale(arr_filt_RDB_Delta)+mri_serial_number+sex+mriage_days	0.93579
scale(arr_filt_RDB_Delta)	scale(olink___ITGB2__1460_i3)	olink___ITGB2__1460_i3	64076	1063	960	-0.00847865	0.0311859	0.785777	0.0721941	0.271874	NA	indep	scale(value)~scale(arr_filt_RDB_Delta)+mri_serial_number+sex+mriage_days	0.879943
scale(arr_filt_RDB_Delta)	scale(olink___LIF__1585_i2)	olink___LIF__1585_i2	64076	1090	992	-0.0334255	0.0316581	0.291305	0.010349	1.05583	NA	indep	scale(value)~scale(arr_filt_RDB_Delta)+mri_serial_number+sex+mriage_days	0.493799
scale(arr_filt_RDB_Delta)	scale(olink___LY6D__1637_i0)	olink___LY6D__1637_i0	64076	47945	7004	-0.00715591	0.0117261	0.541712	0.0397116	0.610256	NA	indep	scale(value)~scale(arr_filt_RDB_Delta)+mri_serial_number+sex+mriage_days	0.720112
scale(arr_filt_RDB_Delta)	scale(olink___MB__1684_i0)	olink___MB__1684_i0	64076	48573	7098	0.000154857	0.0103466	0.988059	0.242234	0.0149669	NA	indep	scale(value)~scale(arr_filt_RDB_Delta)+mri_serial_number+sex+mriage_days	0.992092
scale(arr_filt_RDB_Delta)	scale(olink___MZT1__1804_i3)	olink___MZT1__1804_i3	64076	1041	938	0.0289325	0.0326703	0.376067	0.00519965	0.885591	NA	indep	scale(value)~scale(arr_filt_RDB_Delta)+mri_serial_number+sex+mriage_days	0.579411
scale(arr_filt_RDB_Delta)	scale(olink___PAMR1__1972_i3)	olink___PAMR1__1972_i3	64076	1060	957	-0.0483744	0.0323877	0.135611	0.00274117	1.4936	NA	indep	scale(value)~scale(arr_filt_RDB_Delta)+mri_serial_number+sex+mriage_days	0.30313
scale(arr_filt_RDB_Delta)	scale(olink___PLAUR__2068_i0)	olink___PLAUR__2068_i0	64076	47880	7002	0.0514234	0.0115835	9.16086e-06	0.0631171	4.43937	NA	indep	scale(value)~scale(arr_filt_RDB_Delta)+mri_serial_number+sex+mriage_days	7.94293e-05
scale(arr_filt_RDB_Delta)	scale(olink___POLR2F__2099_i0)	olink___POLR2F__2099_i0	64076	48188	7033	0.0184796	0.011695	0.114122	0.0407659	1.58013	NA	indep	scale(value)~scale(arr_filt_RDB_Delta)+mri_serial_number+sex+mriage_days	0.268014
scale(arr_filt_RDB_Delta)	scale(olink___PRTFDC1__2162_i2)	olink___PRTFDC1__2162_i2	64076	1090	992	-0.0589766	0.0273688	0.0314121	0.260354	2.15489	NA	indep	scale(value)~scale(arr_filt_RDB_Delta)+mri_serial_number+sex+mriage_days	0.105094
scale(arr_filt_RDB_Delta)	scale(olink___SERPINA11__2397_i0)	olink___SERPINA11__2397_i0	64076	48573	7098	0.0223825	0.0104938	0.0329652	0.220526	2.13292	NA	indep	scale(value)~scale(arr_filt_RDB_Delta)+mri_serial_number+sex+mriage_days	0.109545
scale(arr_filt_RDB_Delta)	scale(olink___SERPINB6__2407_i3)	olink___SERPINB6__2407_i3	64076	1065	962	-0.0508573	0.0318968	0.11117	0.0274116	1.59443	NA	indep	scale(value)~scale(arr_filt_RDB_Delta)+mri_serial_number+sex+mriage_days	0.262965
scale(arr_filt_RDB_Delta)	scale(olink___SESTD1__2420_i3)	olink___SESTD1__2420_i3	64076	1054	951	-0.00433484	0.0325148	0.89397	0.00179419	0.133319	NA	indep	scale(value)~scale(arr_filt_RDB_Delta)+mri_serial_number+sex+mriage_days	0.944681
scale(arr_filt_RDB_Delta)	scale(olink___SH2B3__2432_i3)	olink___SH2B3__2432_i3	64076	1041	938	-0.0403091	0.0324561	0.214563	0.0182055	1.24196	NA	indep	scale(value)~scale(arr_filt_RDB_Delta)+mri_serial_number+sex+mriage_days	0.407552
scale(arr_filt_RDB_Delta)	scale(olink___SKAP2__2462_i3)	olink___SKAP2__2462_i3	64076	1061	958	-0.0338688	0.0323045	0.29471	0.0067863	1.04842	NA	indep	scale(value)~scale(arr_filt_RDB_Delta)+mri_serial_number+sex+mriage_days	0.497895
scale(arr_filt_RDB_Delta)	scale(olink___SMOC1__2498_i3)	olink___SMOC1__2498_i3	64076	1065	962	-0.0119482	0.0312356	0.702162	0.0673163	0.382518	NA	indep	scale(value)~scale(arr_filt_RDB_Delta)+mri_serial_number+sex+mriage_days	0.829981
scale(arr_filt_RDB_Delta)	scale(olink___SOD1__2520_i2)	olink___SOD1__2520_i2	64076	1097	999	-0.0396757	0.0289855	0.171367	0.164712	1.36881	NA	indep	scale(value)~scale(arr_filt_RDB_Delta)+mri_serial_number+sex+mriage_days	0.353642
scale(arr_filt_RDB_Delta)	scale(olink___TNNI3__2743_i3)	olink___TNNI3__2743_i3	64076	1048	945	0.00798972	0.0325445	0.806122	0.00593268	0.245502	NA	indep	scale(value)~scale(arr_filt_RDB_Delta)+mri_serial_number+sex+mriage_days	0.892123
scale(arr_filt_RDB_Delta)	scale(olink___TNXB__2746_i3)	olink___TNXB__2746_i3	64076	1060	957	-0.0232012	0.0317128	0.464591	0.043873	0.731604	NA	indep	scale(value)~scale(arr_filt_RDB_Delta)+mri_serial_number+sex+mriage_days	0.656449
scale(arr_filt_RDB_Delta)	scale(olink___TRAF2__2771_i2)	olink___TRAF2__2771_i2	64076	1105	1006	-0.0424044	0.0296941	0.153592	0.116714	1.42804	NA	indep	scale(value)~scale(arr_filt_RDB_Delta)+mri_serial_number+sex+mriage_days	0.328607
scale(arr_filt_RDB_Delta)	scale(olink___UXS1__2839_i3)	olink___UXS1__2839_i3	64076	1041	938	0.0486341	0.0320414	0.12939	0.0431328	1.51785	NA	indep	scale(value)~scale(arr_filt_RDB_Delta)+mri_serial_number+sex+mriage_days	0.293397
scale(arr_filt_RDB_Delta)	scale(100004___Numberofimagingstagesblockedatscreening__12148_i2)	100004___Numberofimagingstagesblockedatscreening__12148_i2	64076	70441	59591	-0.0259916	0.00344364	4.49186e-14	0.293562	7.54773	NA	indep	scale(value)~scale(arr_filt_RDB_Delta)+mri_serial_number+sex+mriage_days	9.90748e-13
scale(arr_filt_RDB_Delta)	scale(100018___Anklespacingwidthleft__4100_i2)	100018___Anklespacingwidthleft__4100_i2	64076	34441	29083	0.0144582	0.00504176	0.00413782	0.261986	2.86769	NA	indep	scale(value)~scale(arr_filt_RDB_Delta)+mri_serial_number+sex+mriage_days	0.019671
scale(arr_filt_RDB_Delta)	scale(100081___Redbloodcellerythrocytedistributionwidth__30070_i2)	100081___Redbloodcellerythrocytedistributionwidth__30070_i2	64076	5862	4771	0.00134876	0.0144657	0.925718	0.00497379	0.0932388	NA	indep	scale(value)~scale(arr_filt_RDB_Delta)+sex+mriage_days	0.962818
scale(arr_filt_RDB_Delta)	scale(100085___VolumeofACDheldbyUKB__30404_i0)	100085___VolumeofACDheldbyUKB__30404_i0	64076	482794	62662	-0.0115298	0.00399541	0.00390597	0.000159768	2.88577	NA	indep	scale(value)~scale(arr_filt_RDB_Delta)+mri_serial_number+sex+mriage_days	0.0187351
scale(arr_filt_RDB_Delta)	scale(1010___Fractionacceleration400milligravities__90139_i0)	1010___Fractionacceleration400milligravities__90139_i0	64076	103660	25552	0.0492905	0.0061081	7.35489e-16	0.0472862	8.06969	NA	indep	scale(value)~scale(arr_filt_RDB_Delta)+mri_serial_number+sex+mriage_days	1.90873e-14
scale(arr_filt_RDB_Delta)	scale(1012___Calibrationcoefficientsxtemp__90167_i0)	1012___Calibrationcoefficientsxtemp__90167_i0	64076	103660	25552	0.000321216	0.00625572	0.959049	0.000682298	0.0513475	NA	indep	scale(value)~scale(arr_filt_RDB_Delta)+mri_serial_number+sex+mriage_days	0.978905
scale(arr_filt_RDB_Delta)	scale(104___QRSnum__22338_i2)	104___QRSnum__22338_i2	64076	46450	39136	0.0673454	0.00500391	3.38759e-41	0.0206882	13.4586	NA	indep	scale(value)~scale(arr_filt_RDB_Delta)+mri_serial_number+sex+mriage_days	4.91418e-39
scale(arr_filt_RDB_Delta)	scale(1101___VolumeofgreymatterinIntracalcarineCortexright__25829_i2)	1101___VolumeofgreymatterinIntracalcarineCortexright__25829_i2	64076	46393	40767	-0.0153665	0.00473959	0.0011872	0.0849186	3.24217	NA	indep	scale(value)~scale(arr_filt_RDB_Delta)+mri_serial_number+sex+mriage_days	0.00662058
scale(arr_filt_RDB_Delta)	scale(111___90thpercentileofmeanacrosstimeofZdisplacementfromrfMRI__24466_i2)	111___90thpercentileofmeanacrosstimeofZdisplacementfromrfMRI__24466_i2	64076	47258	41580	0.0373491	0.00481966	9.44738e-15	0.0348367	7.74932	NA	indep	scale(value)~scale(arr_filt_RDB_Delta)+mri_serial_number+sex+mriage_days	2.22239e-13
scale(arr_filt_RDB_Delta)	scale(111___DVARSMeanSDfromcleanedrfMRI__24435_i3)	111___DVARSMeanSDfromcleanedrfMRI__24435_i3	64076	4758	4259	-0.0430778	0.0147292	0.00346658	0.0796178	2.92466	NA	indep	scale(value)~scale(arr_filt_RDB_Delta)+mri_serial_number+sex+mriage_days	0.0169143
scale(arr_filt_RDB_Delta)	scale(114___Particulatematterairpollutionpm25absorbance2010__24007_i0)	114___Particulatematterairpollutionpm25absorbance2010__24007_i0	64076	461068	59807	0.0101181	0.00398619	0.0111423	0.0502562	2.53828	NA	indep	scale(value)~scale(arr_filt_RDB_Delta)+mri_serial_number+sex+mriage_days	0.0457787
scale(arr_filt_RDB_Delta)	scale(124___Trunktissuemass__21135_i3)	124___Trunktissuemass__21135_i3	64076	4017	3590	0.0379134	0.014539	0.00915282	0.244131	2.60771	NA	indep	scale(value)~scale(arr_filt_RDB_Delta)+mri_serial_number+sex+mriage_days	0.0389149
scale(arr_filt_RDB_Delta)	scale(128___Systolicbrachialbloodpressure__12697_i2)	128___Systolicbrachialbloodpressure__12697_i2	64076	59020	53345	0.124597	0.00413388	6.63261e-198	0.0888265	30.1403	NA	indep	scale(value)~scale(arr_filt_RDB_Delta)+mri_serial_number+sex+mriage_days	1.50096e-194
scale(arr_filt_RDB_Delta)	scale(130___Restdaysduringmixedshiftperiods__22645_i0)	130___Restdaysduringmixedshiftperiods__22645_i0	64076	11025	3008	-0.00929946	0.0180886	0.607215	0.0183231	0.514107	NA	indep	scale(value)~scale(arr_filt_RDB_Delta)+mri_serial_number+sex+mriage_days	0.766213
scale(arr_filt_RDB_Delta)	scale(130___Usuallengthofeachnightshiftduringmixedshiftperiods__22642_i0)	130___Usuallengthofeachnightshiftduringmixedshiftperiods__22642_i0	64076	13222	3682	0.0112122	0.0160417	0.484634	0.0547636	0.69894	NA	indep	scale(value)~scale(arr_filt_RDB_Delta)+mri_serial_number+sex+mriage_days	0.674549
scale(arr_filt_RDB_Delta)	scale(134___MeanISOVFinposteriorlimbofinternalcapsuleonFAskeletonright__25458_i2)	134___MeanISOVFinposteriorlimbofinternalcapsuleonFAskeletonright__25458_i2	64076	44082	38822	0.0243148	0.00488056	6.32123e-07	0.0759403	4.98196	NA	indep	scale(value)~scale(arr_filt_RDB_Delta)+mri_serial_number+sex+mriage_days	6.63495e-06
scale(arr_filt_RDB_Delta)	scale(134___MeanL1insuperiorcerebellarpeduncleonFAskeletonleft__25213_i3)	134___MeanL1insuperiorcerebellarpeduncleonFAskeletonleft__25213_i3	64076	4761	4262	-0.0152355	0.0150426	0.311204	0.0393434	1.01282	NA	indep	scale(value)~scale(arr_filt_RDB_Delta)+mri_serial_number+sex+mriage_days	0.514806
scale(arr_filt_RDB_Delta)	scale(134___MeanL2incorticospinaltractonFAskeletonright__25254_i3)	134___MeanL2incorticospinaltractonFAskeletonright__25254_i3	64076	4761	4262	0.0122401	0.0151294	0.418547	0.0282292	0.809024	NA	indep	scale(value)~scale(arr_filt_RDB_Delta)+mri_serial_number+sex+mriage_days	0.617038
scale(arr_filt_RDB_Delta)	scale(134___MeanL2inretrolenticularpartofinternalcapsuleonFAskeletonright__25268_i2)	134___MeanL2inretrolenticularpartofinternalcapsuleonFAskeletonright__25268_i2	64076	44085	38825	0.0317467	0.004956	1.51386e-10	0.0470789	6.40571	NA	indep	scale(value)~scale(arr_filt_RDB_Delta)+mri_serial_number+sex+mriage_days	2.53566e-09
scale(arr_filt_RDB_Delta)	scale(134___MeanL2insuperiorcerebellarpeduncleonFAskeletonright__25260_i3)	134___MeanL2insuperiorcerebellarpeduncleonFAskeletonright__25260_i3	64076	4761	4262	-0.00832869	0.0151542	0.582624	0.0250466	0.549597	NA	indep	scale(value)~scale(arr_filt_RDB_Delta)+mri_serial_number+sex+mriage_days	0.750834
scale(arr_filt_RDB_Delta)	scale(134___MeanL2inuncinatefasciculusonFAskeletonright__25292_i2)	134___MeanL2inuncinatefasciculusonFAskeletonright__25292_i2	64076	44085	38825	0.0358337	0.00494711	4.4583e-13	0.0504946	7.24336	NA	indep	scale(value)~scale(arr_filt_RDB_Delta)+mri_serial_number+sex+mriage_days	9.12218e-12
scale(arr_filt_RDB_Delta)	scale(134___MeanL3insuperiorcoronaradiataonFAskeletonright__25320_i2)	134___MeanL3insuperiorcoronaradiataonFAskeletonright__25320_i2	64076	44085	38825	0.0618513	0.0045355	3.01391e-42	0.201924	13.6371	NA	indep	scale(value)~scale(arr_filt_RDB_Delta)+mri_serial_number+sex+mriage_days	4.54698e-40
scale(arr_filt_RDB_Delta)	scale(134___MeanMDinanteriorcoronaradiataonFAskeletonright__25126_i2)	134___MeanMDinanteriorcoronaradiataonFAskeletonright__25126_i2	64076	44085	38825	0.0589315	0.00456791	5.30479e-38	0.190479	12.9012	NA	indep	scale(value)~scale(arr_filt_RDB_Delta)+mri_serial_number+sex+mriage_days	6.59602e-36
scale(arr_filt_RDB_Delta)	scale(134___MeanMDinfornixcresstriaterminalisonFAskeletonright__25142_i3)	134___MeanMDinfornixcresstriaterminalisonFAskeletonright__25142_i3	64076	4761	4262	0.0196969	0.0135557	0.146288	0.219875	1.45303	NA	indep	scale(value)~scale(arr_filt_RDB_Delta)+mri_serial_number+sex+mriage_days	0.318636
scale(arr_filt_RDB_Delta)	scale(134___MeanMDinretrolenticularpartofinternalcapsuleonFAskeletonleft__25125_i2)	134___MeanMDinretrolenticularpartofinternalcapsuleonFAskeletonleft__25125_i2	64076	44085	38825	0.0390296	0.00492154	2.24297e-15	0.0602873	7.93037	NA	indep	scale(value)~scale(arr_filt_RDB_Delta)+mri_serial_number+sex+mriage_days	5.57786e-14
scale(arr_filt_RDB_Delta)	scale(134___MeanMOinexternalcapsuleonFAskeletonright__25184_i2)	134___MeanMOinexternalcapsuleonFAskeletonright__25184_i2	64076	44085	38825	-0.0187574	0.00474671	7.77446e-05	0.125865	3.95167	NA	indep	scale(value)~scale(arr_filt_RDB_Delta)+mri_serial_number+sex+mriage_days	0.000561379
scale(arr_filt_RDB_Delta)	scale(134___MeanODinposteriorcoronaradiataonFAskeletonright__25418_i2)	134___MeanODinposteriorcoronaradiataonFAskeletonright__25418_i2	64076	44082	38822	-0.0194631	0.00481292	5.26647e-05	0.101378	4.04393	NA	indep	scale(value)~scale(arr_filt_RDB_Delta)+mri_serial_number+sex+mriage_days	0.00039516
scale(arr_filt_RDB_Delta)	scale(135___WeightedmeanFAintractmediallemniscusright__25506_i2)	135___WeightedmeanFAintractmediallemniscusright__25506_i2	64076	44083	38823	-0.000588284	0.00495095	0.905417	0.0490706	0.118822	NA	indep	scale(value)~scale(arr_filt_RDB_Delta)+mri_serial_number+sex+mriage_days	0.95056
scale(arr_filt_RDB_Delta)	scale(135___WeightedmeanICVFintractcorticospinaltractright__25659_i3)	135___WeightedmeanICVFintractcorticospinaltractright__25659_i3	64076	4761	4262	0.0199713	0.0151141	0.186448	0.0301993	1.32137	NA	indep	scale(value)~scale(arr_filt_RDB_Delta)+mri_serial_number+sex+mriage_days	0.373128
scale(arr_filt_RDB_Delta)	scale(135___WeightedmeanISOVFintractinferiorfrontooccipitalfasciculusleft__25716_i3)	135___WeightedmeanISOVFintractinferiorfrontooccipitalfasciculusleft__25716_i3	64076	4761	4262	0.0485696	0.0148061	0.00104502	0.0693182	3.28038	NA	indep	scale(value)~scale(arr_filt_RDB_Delta)+mri_serial_number+sex+mriage_days	0.00590333
scale(arr_filt_RDB_Delta)	scale(135___WeightedmeanISOVFintractmediallemniscusleft__25721_i3)	135___WeightedmeanISOVFintractmediallemniscusleft__25721_i3	64076	4761	4262	0.0247899	0.014788	0.0937422	0.0715934	1.67635	NA	indep	scale(value)~scale(arr_filt_RDB_Delta)+mri_serial_number+sex+mriage_days	0.233614
scale(arr_filt_RDB_Delta)	scale(135___WeightedmeanL3intractmediallemniscusleft__25640_i3)	135___WeightedmeanL3intractmediallemniscusleft__25640_i3	64076	4761	4262	-0.00453416	0.0151168	0.764236	0.0298501	0.299942	NA	indep	scale(value)~scale(arr_filt_RDB_Delta)+mri_serial_number+sex+mriage_days	0.867297
scale(arr_filt_RDB_Delta)	scale(135___WeightedmeanMOintractcorticospinaltractright__25551_i2)	135___WeightedmeanMOintractcorticospinaltractright__25551_i2	64076	44083	38823	0.00483439	0.00501998	0.335539	0.0223682	0.963029	NA	indep	scale(value)~scale(arr_filt_RDB_Delta)+mri_serial_number+sex+mriage_days	0.538681
scale(arr_filt_RDB_Delta)	scale(157___Descendingaortamaximumarea__24121_i3)	157___Descendingaortamaximumarea__24121_i3	64076	512	479	0.0518534	0.0363633	0.154534	0.370026	1.42598	NA	indep	scale(value)~scale(arr_filt_RDB_Delta)+mri_serial_number+sex+mriage_days	0.329666
scale(arr_filt_RDB_Delta)	scale(17518___Totalprotein__30860_i0)	17518___Totalprotein__30860_i0	64076	429490	55727	0.0281856	0.0042159	2.32224e-11	0.00992438	6.68555	NA	indep	scale(value)~scale(arr_filt_RDB_Delta)+mri_serial_number+sex+mriage_days	4.15105e-10
scale(arr_filt_RDB_Delta)	scale(191___VolumeofAnterioramygdaloidareaAAArighthemisphere__26613_i2)	191___VolumeofAnterioramygdaloidareaAAArighthemisphere__26613_i2	64076	46852	41167	-0.0174041	0.00453376	0.00012383	0.154553	3.83878	NA	indep	scale(value)~scale(arr_filt_RDB_Delta)+mri_serial_number+sex+mriage_days	0.000859591
scale(arr_filt_RDB_Delta)	scale(191___VolumeofPuIlefthemisphere__26666_i2)	191___VolumeofPuIlefthemisphere__26666_i2	64076	46852	41167	-0.00412646	0.00456308	0.365834	0.143582	0.904315	NA	indep	scale(value)~scale(arr_filt_RDB_Delta)+mri_serial_number+sex+mriage_days	0.569018
scale(arr_filt_RDB_Delta)	scale(192___Volumeofprecentralrighthemisphere__26912_i2)	192___Volumeofprecentralrighthemisphere__26912_i2	64076	46852	41167	-0.0172883	0.00448522	0.000116142	0.17256	3.8545	NA	indep	scale(value)~scale(arr_filt_RDB_Delta)+mri_serial_number+sex+mriage_days	0.000810708
scale(arr_filt_RDB_Delta)	scale(193___Areaofbanksstsrighthemisphere__26957_i2)	193___Areaofbanksstsrighthemisphere__26957_i2	64076	46852	41167	-0.000135197	0.00471868	0.977143	0.0841803	0.0286515	NA	indep	scale(value)~scale(arr_filt_RDB_Delta)+mri_serial_number+sex+mriage_days	0.987621
scale(arr_filt_RDB_Delta)	scale(194___Greywhitecontrastincaudalanteriorcingulaterighthemisphere__27026_i2)	194___Greywhitecontrastincaudalanteriorcingulaterighthemisphere__27026_i2	64076	46852	41167	-0.0158865	0.00470352	0.000731933	0.0900557	3.37758	NA	indep	scale(value)~scale(arr_filt_RDB_Delta)+mri_serial_number+sex+mriage_days	0.00428001
scale(arr_filt_RDB_Delta)	scale(194___Greywhitecontrastinisthmuscingulaterighthemisphere__27033_i2)	194___Greywhitecontrastinisthmuscingulaterighthemisphere__27033_i2	64076	46852	41167	0.00674873	0.00481344	0.160905	0.0470269	1.40206	NA	indep	scale(value)~scale(arr_filt_RDB_Delta)+mri_serial_number+sex+mriage_days	0.338549
scale(arr_filt_RDB_Delta)	scale(194___Greywhitecontrastinrostralmiddlefrontalrighthemisphere__27050_i2)	194___Greywhitecontrastinrostralmiddlefrontalrighthemisphere__27050_i2	64076	46852	41167	-0.0166774	0.00427487	9.58433e-05	0.248351	3.90127	NA	indep	scale(value)~scale(arr_filt_RDB_Delta)+mri_serial_number+sex+mriage_days	0.000679065
scale(arr_filt_RDB_Delta)	scale(194___Greywhitecontrastintransversetemporallefthemisphere__27022_i2)	194___Greywhitecontrastintransversetemporallefthemisphere__27022_i2	64076	46852	41167	-0.00245293	0.0048436	0.61256	0.0350476	0.506427	NA	indep	scale(value)~scale(arr_filt_RDB_Delta)+mri_serial_number+sex+mriage_days	0.770466
scale(arr_filt_RDB_Delta)	scale(195___Areaofentorhinallefthemisphere__27072_i3)	195___Areaofentorhinallefthemisphere__27072_i3	64076	4758	4266	0.0215383	0.0149355	0.149352	0.0524849	1.44209	NA	indep	scale(value)~scale(arr_filt_RDB_Delta)+mri_serial_number+sex+mriage_days	0.322757
scale(arr_filt_RDB_Delta)	scale(196___Meanthicknessofmiddletemporallefthemisphere__27186_i3)	196___Meanthicknessofmiddletemporallefthemisphere__27186_i3	64076	4758	4266	-0.015133	0.0149589	0.311769	0.049511	1.01164	NA	indep	scale(value)~scale(arr_filt_RDB_Delta)+mri_serial_number+sex+mriage_days	0.515514
scale(arr_filt_RDB_Delta)	scale(197___VolumeofGoctempmedLinguallefthemisphere__27498_i2)	197___VolumeofGoctempmedLinguallefthemisphere__27498_i2	64076	46852	41167	-0.00441588	0.00475946	0.353511	0.0682833	0.927811	NA	indep	scale(value)~scale(arr_filt_RDB_Delta)+mri_serial_number+sex+mriage_days	0.556015
scale(arr_filt_RDB_Delta)	scale(197___VolumeofGparietinfAngularrighthemisphere__27723_i3)	197___VolumeofGparietinfAngularrighthemisphere__27723_i3	64076	4758	4266	-0.0115801	0.014334	0.419207	0.12727	0.807876	NA	indep	scale(value)~scale(arr_filt_RDB_Delta)+mri_serial_number+sex+mriage_days	0.617444
scale(arr_filt_RDB_Delta)	scale(197___VolumeofGtempsupPlantemporighthemisphere__27734_i3)	197___VolumeofGtempsupPlantemporighthemisphere__27734_i3	64076	4758	4266	-0.0056934	0.0145773	0.696138	0.0973875	0.390565	NA	indep	scale(value)~scale(arr_filt_RDB_Delta)+mri_serial_number+sex+mriage_days	0.825055
scale(arr_filt_RDB_Delta)	scale(197___VolumeofScircularinsulaantrighthemisphere__27745_i3)	197___VolumeofScircularinsulaantrighthemisphere__27745_i3	64076	4758	4266	0.0139345	0.014588	0.339528	0.0960689	0.955206	NA	indep	scale(value)~scale(arr_filt_RDB_Delta)+mri_serial_number+sex+mriage_days	0.542873
scale(arr_filt_RDB_Delta)	scale(197___VolumeofSintermprimJensenlefthemisphere__27531_i2)	197___VolumeofSintermprimJensenlefthemisphere__27531_i2	64076	46830	41148	-0.00496289	0.00485164	0.306346	0.0322836	1.02293	NA	indep	scale(value)~scale(arr_filt_RDB_Delta)+mri_serial_number+sex+mriage_days	0.509751
scale(arr_filt_RDB_Delta)	scale(220___PhospholipidsinSmallVLDL__23511_i0)	220___PhospholipidsinSmallVLDL__23511_i0	64076	274352	37909	0.00379021	0.00507065	0.454778	0.0256636	0.747481	NA	indep	scale(value)~scale(arr_filt_RDB_Delta)+mri_serial_number+sex+mriage_days	0.648332
scale(arr_filt_RDB_Delta)	scale(220___Valine__23467_i0)	220___Valine__23467_i0	64076	274127	37879	0.0135434	0.00496628	0.00639298	0.0661048	2.72707	NA	indep	scale(value)~scale(arr_filt_RDB_Delta)+mri_serial_number+sex+mriage_days	0.0287254
scale(arr_filt_RDB_Delta)	scale(54___Summeddaysactivity__22033_i2)	54___Summeddaysactivity__22033_i2	64076	59315	50427	-0.0342136	0.00444192	1.35918e-14	0.00541819	7.70244	NA	indep	scale(value)~scale(arr_filt_RDB_Delta)+mri_serial_number+sex+mriage_days	3.15239e-13
scale(arr_filt_RDB_Delta)	scale(olink___ACTN4__26_i0)	olink___ACTN4__26_i0	64076	47894	7003	-0.0116166	0.0119486	0.330977	0.00297474	0.972216	NA	indep	scale(value)~scale(arr_filt_RDB_Delta)+mri_serial_number+sex+mriage_days	0.534488
scale(arr_filt_RDB_Delta)	scale(olink___ACTN4__26_i2)	olink___ACTN4__26_i2	64076	1093	995	-0.0157093	0.0318473	0.621933	-0.00410763	0.493267	NA	indep	scale(value)~scale(arr_filt_RDB_Delta)+mri_serial_number+sex+mriage_days	0.776822
scale(arr_filt_RDB_Delta)	scale(olink___ADAMTS16__42_i0)	olink___ADAMTS16__42_i0	64076	47881	6996	0.021192	0.0115283	0.0660669	0.072595	1.83826	NA	indep	scale(value)~scale(arr_filt_RDB_Delta)+mri_serial_number+sex+mriage_days	0.182774
scale(arr_filt_RDB_Delta)	scale(olink___ANGPTL3__121_i2)	olink___ANGPTL3__121_i2	64076	1063	967	-0.0661563	0.028967	0.0225976	0.193263	2.28385	NA	indep	scale(value)~scale(arr_filt_RDB_Delta)+mri_serial_number+sex+mriage_days	0.080992
scale(arr_filt_RDB_Delta)	scale(olink___APRT__161_i2)	olink___APRT__161_i2	64076	1102	1005	-0.067993	0.0275984	0.0139203	0.237821	2.46366	NA	indep	scale(value)~scale(arr_filt_RDB_Delta)+mri_serial_number+sex+mriage_days	0.0550536
scale(arr_filt_RDB_Delta)	scale(olink___B4GAT1__229_i3)	olink___B4GAT1__229_i3	64076	1060	957	-0.0688121	0.030987	0.0266081	0.0871329	2.22067	NA	indep	scale(value)~scale(arr_filt_RDB_Delta)+mri_serial_number+sex+mriage_days	0.09258
scale(arr_filt_RDB_Delta)	scale(olink___BIN2__261_i2)	olink___BIN2__261_i2	64076	1104	1005	-0.0354148	0.0293283	0.227513	0.139672	1.20753	NA	indep	scale(value)~scale(arr_filt_RDB_Delta)+mri_serial_number+sex+mriage_days	0.422088
scale(arr_filt_RDB_Delta)	scale(olink___BIRC2__262_i0)	olink___BIRC2__262_i0	64076	47798	6984	0.0101722	0.0119595	0.395044	0.00375859	0.850557	NA	indep	scale(value)~scale(arr_filt_RDB_Delta)+mri_serial_number+sex+mriage_days	0.595831
scale(arr_filt_RDB_Delta)	scale(olink___BST2__291_i0)	olink___BST2__291_i0	64076	48555	7097	0.0495921	0.0117936	2.64312e-05	0.0156486	4.20498	NA	indep	scale(value)~scale(arr_filt_RDB_Delta)+mri_serial_number+sex+mriage_days	0.000209579
scale(arr_filt_RDB_Delta)	scale(olink___C19orf12__299_i0)	olink___C19orf12__299_i0	64076	47829	6993	0.0139935	0.0117551	0.233922	0.0361607	1.19042	NA	indep	scale(value)~scale(arr_filt_RDB_Delta)+mri_serial_number+sex+mriage_days	0.428864
scale(arr_filt_RDB_Delta)	scale(olink___CCL25__394_i3)	olink___CCL25__394_i3	64076	1065	962	0.0409839	0.0319115	0.199348	0.026518	1.2843	NA	indep	scale(value)~scale(arr_filt_RDB_Delta)+mri_serial_number+sex+mriage_days	0.388499
scale(arr_filt_RDB_Delta)	scale(olink___CD48__452_i0)	olink___CD48__452_i0	64076	48326	7061	-0.0130647	0.0118622	0.270772	0.00927645	1.10137	NA	indep	scale(value)~scale(arr_filt_RDB_Delta)+mri_serial_number+sex+mriage_days	0.471592
scale(arr_filt_RDB_Delta)	scale(olink___CDH3__490_i2)	olink___CDH3__490_i2	64076	1110	1011	0.0160645	0.0312402	0.607208	0.0176903	0.514224	NA	indep	scale(value)~scale(arr_filt_RDB_Delta)+mri_serial_number+sex+mriage_days	0.766213
scale(arr_filt_RDB_Delta)	scale(olink___CES2__535_i2)	olink___CES2__535_i2	64076	1101	1005	0.0321966	0.0314823	0.306702	0.00863726	1.02269	NA	indep	scale(value)~scale(arr_filt_RDB_Delta)+mri_serial_number+sex+mriage_days	0.510022
scale(arr_filt_RDB_Delta)	scale(olink___CHMP1A__563_i2)	olink___CHMP1A__563_i2	64076	1102	1005	-0.0597174	0.0265513	0.0247209	0.294562	2.24914	NA	indep	scale(value)~scale(arr_filt_RDB_Delta)+mri_serial_number+sex+mriage_days	0.0874936
scale(arr_filt_RDB_Delta)	scale(olink___COMT__644_i0)	olink___COMT__644_i0	64076	47367	6915	0.0143791	0.0119546	0.229093	0.0143414	1.20281	NA	indep	scale(value)~scale(arr_filt_RDB_Delta)+mri_serial_number+sex+mriage_days	0.423975
scale(arr_filt_RDB_Delta)	scale(olink___COX5B__650_i3)	olink___COX5B__650_i3	64076	1059	956	0.0188469	0.0323387	0.560169	0.00604374	0.582797	NA	indep	scale(value)~scale(arr_filt_RDB_Delta)+mri_serial_number+sex+mriage_days	0.734025
scale(arr_filt_RDB_Delta)	scale(olink___CXADR__738_i2)	olink___CXADR__738_i2	64076	1105	1006	0.00429126	0.0316388	0.892139	-0.00276669	0.135633	NA	indep	scale(value)~scale(arr_filt_RDB_Delta)+mri_serial_number+sex+mriage_days	0.943769
scale(arr_filt_RDB_Delta)	scale(olink___DAB2__758_i2)	olink___DAB2__758_i2	64076	1108	1009	-0.0671064	0.0268593	0.012633	0.275445	2.49845	NA	indep	scale(value)~scale(arr_filt_RDB_Delta)+mri_serial_number+sex+mriage_days	0.0508511
scale(arr_filt_RDB_Delta)	scale(olink___DEFA1DEFA1B__795_i2)	olink___DEFA1DEFA1B__795_i2	64076	1097	999	-0.0343764	0.0313172	0.27261	0.0252268	1.09768	NA	indep	scale(value)~scale(arr_filt_RDB_Delta)+mri_serial_number+sex+mriage_days	0.473531
scale(arr_filt_RDB_Delta)	scale(olink___GFRA2__1145_i3)	olink___GFRA2__1145_i3	64076	1059	956	-0.0315303	0.0323643	0.33019	0.00446574	0.974231	NA	indep	scale(value)~scale(arr_filt_RDB_Delta)+mri_serial_number+sex+mriage_days	0.533805
scale(arr_filt_RDB_Delta)	scale(olink___GH2__1155_i0)	olink___GH2__1155_i0	64076	47798	6984	0.0246679	0.0119294	0.0386935	0.00876087	2.06782	NA	indep	scale(value)~scale(arr_filt_RDB_Delta)+mri_serial_number+sex+mriage_days	0.123747
scale(arr_filt_RDB_Delta)	scale(olink___GHRHR__1157_i0)	olink___GHRHR__1157_i0	64076	47829	6993	-0.0114635	0.0119757	0.338485	-0.000353756	0.957229	NA	indep	scale(value)~scale(arr_filt_RDB_Delta)+mri_serial_number+sex+mriage_days	0.541873
scale(arr_filt_RDB_Delta)	scale(olink___GRPEL1__1222_i0)	olink___GRPEL1__1222_i0	64076	48188	7033	0.0175597	0.0118157	0.13729	0.0208512	1.48613	NA	indep	scale(value)~scale(arr_filt_RDB_Delta)+mri_serial_number+sex+mriage_days	0.305615
scale(arr_filt_RDB_Delta)	scale(olink___GSTP1__1230_i0)	olink___GSTP1__1230_i0	64076	47518	6940	-0.0114011	0.0120217	0.342968	-0.000481192	0.948381	NA	indep	scale(value)~scale(arr_filt_RDB_Delta)+mri_serial_number+sex+mriage_days	0.545865
scale(arr_filt_RDB_Delta)	scale(olink___HSPA1A__1303_i2)	olink___HSPA1A__1303_i2	64076	1104	1006	-0.0646807	0.0277227	0.0198388	0.230137	2.33313	NA	indep	scale(value)~scale(arr_filt_RDB_Delta)+mri_serial_number+sex+mriage_days	0.0728817
scale(arr_filt_RDB_Delta)	scale(olink___ICAM5__1318_i3)	olink___ICAM5__1318_i3	64076	1061	958	-0.0246601	0.031803	0.438296	0.0370982	0.775399	NA	indep	scale(value)~scale(arr_filt_RDB_Delta)+mri_serial_number+sex+mriage_days	0.635322
scale(arr_filt_RDB_Delta)	scale(olink___IL1RL1__1390_i3)	olink___IL1RL1__1390_i3	64076	1063	960	0.0106657	0.0312265	0.732759	0.0697799	0.341558	NA	indep	scale(value)~scale(arr_filt_RDB_Delta)+mri_serial_number+sex+mriage_days	0.849504
scale(arr_filt_RDB_Delta)	scale(olink___IL3RA__1413_i3)	olink___IL3RA__1413_i3	64076	1058	955	0.0615645	0.0311939	0.0487161	0.0766835	1.97361	NA	indep	scale(value)~scale(arr_filt_RDB_Delta)+mri_serial_number+sex+mriage_days	0.14641
scale(arr_filt_RDB_Delta)	scale(olink___KIFBP__1499_i3)	olink___KIFBP__1499_i3	64076	1059	956	-0.0228338	0.0322351	0.4789	0.0123976	0.708353	NA	indep	scale(value)~scale(arr_filt_RDB_Delta)+mri_serial_number+sex+mriage_days	0.669892
scale(arr_filt_RDB_Delta)	scale(olink___KLB__1509_i2)	olink___KLB__1509_i2	64076	1090	992	0.000238858	0.0315629	0.993963	0.0162881	0.00756767	NA	indep	scale(value)~scale(arr_filt_RDB_Delta)+mri_serial_number+sex+mriage_days	0.996076
scale(arr_filt_RDB_Delta)	scale(olink___LGALS9__1581_i3)	olink___LGALS9__1581_i3	64076	1061	958	0.0745038	0.0316301	0.0187014	0.0478232	2.35547	NA	indep	scale(value)~scale(arr_filt_RDB_Delta)+mri_serial_number+sex+mriage_days	0.0697448
scale(arr_filt_RDB_Delta)	scale(olink___PLXNA4__2081_i3)	olink___PLXNA4__2081_i3	64076	1062	959	-0.0208907	0.0320264	0.514367	0.0223685	0.652296	NA	indep	scale(value)~scale(arr_filt_RDB_Delta)+mri_serial_number+sex+mriage_days	0.698687
scale(arr_filt_RDB_Delta)	scale(olink___PPM1A__2111_i2)	olink___PPM1A__2111_i2	64076	1099	1000	0.00221501	0.0308558	0.942787	0.0528517	0.071786	NA	indep	scale(value)~scale(arr_filt_RDB_Delta)+mri_serial_number+sex+mriage_days	0.971905
scale(arr_filt_RDB_Delta)	scale(olink___RAB6B__2229_i0)	olink___RAB6B__2229_i0	64076	47829	6993	0.00086644	0.0119731	0.942313	8.5828e-05	0.0723656	NA	indep	scale(value)~scale(arr_filt_RDB_Delta)+mri_serial_number+sex+mriage_days	0.971825
scale(arr_filt_RDB_Delta)	scale(olink___RNASET2__2297_i0)	olink___RNASET2__2297_i0	64076	48355	7062	0.00512512	0.0117013	0.661404	0.0357439	0.437994	NA	indep	scale(value)~scale(arr_filt_RDB_Delta)+mri_serial_number+sex+mriage_days	0.802379
scale(arr_filt_RDB_Delta)	scale(olink___SEMA4C__2388_i3)	olink___SEMA4C__2388_i3	64076	1059	956	-0.00664619	0.031727	0.834118	0.0432887	0.209481	NA	indep	scale(value)~scale(arr_filt_RDB_Delta)+mri_serial_number+sex+mriage_days	0.909603
scale(arr_filt_RDB_Delta)	scale(olink___SIGLEC5__2449_i2)	olink___SIGLEC5__2449_i2	64076	1104	1005	0.010211	0.031523	0.746066	0.00608885	0.323921	NA	indep	scale(value)~scale(arr_filt_RDB_Delta)+mri_serial_number+sex+mriage_days	0.857116
scale(arr_filt_RDB_Delta)	scale(olink___SLC39A14__2476_i0)	olink___SLC39A14__2476_i0	64076	47829	6993	0.018699	0.0118907	0.115863	0.0137952	1.57257	NA	indep	scale(value)~scale(arr_filt_RDB_Delta)+mri_serial_number+sex+mriage_days	0.270865
scale(arr_filt_RDB_Delta)	scale(olink___SPINT1__2543_i2)	olink___SPINT1__2543_i2	64076	1104	1005	0.0139254	0.0316503	0.66005	-0.00195427	0.439975	NA	indep	scale(value)~scale(arr_filt_RDB_Delta)+mri_serial_number+sex+mriage_days	0.801509
scale(arr_filt_RDB_Delta)	scale(olink___SSC5D__2564_i0)	olink___SSC5D__2564_i0	64076	48331	7063	0.0418622	0.0115972	0.000308706	0.0526864	3.60968	NA	indep	scale(value)~scale(arr_filt_RDB_Delta)+mri_serial_number+sex+mriage_days	0.00196016
scale(arr_filt_RDB_Delta)	scale(olink___TAFA5__2616_i2)	olink___TAFA5__2616_i2	64076	1101	1005	-0.00582337	0.0311523	0.851752	0.0293106	0.186932	NA	indep	scale(value)~scale(arr_filt_RDB_Delta)+mri_serial_number+sex+mriage_days	0.920406
scale(arr_filt_RDB_Delta)	scale(olink___TNFRSF10C__2718_i0)	olink___TNFRSF10C__2718_i0	64076	48111	7044	0.00707129	0.0119353	0.553557	-0.000530866	0.592467	NA	indep	scale(value)~scale(arr_filt_RDB_Delta)+mri_serial_number+sex+mriage_days	0.729076
scale(arr_filt_RDB_Delta)	scale(olink___TNFRSF11B__2720_i2)	olink___TNFRSF11B__2720_i2	64076	1104	1006	-0.00359919	0.0291794	0.901857	0.147106	0.123347	NA	indep	scale(value)~scale(arr_filt_RDB_Delta)+mri_serial_number+sex+mriage_days	0.948926
scale(arr_filt_RDB_Delta)	scale(olink___TPSAB1__2767_i2)	olink___TPSAB1__2767_i2	64076	1110	1011	-0.0583405	0.0314756	0.064102	0.00282628	1.85351	NA	indep	scale(value)~scale(arr_filt_RDB_Delta)+mri_serial_number+sex+mriage_days	0.178697
scale(arr_filt_RDB_Delta)	scale(olink___USP8__2838_i0)	olink___USP8__2838_i0	64076	47881	6996	0.0143458	0.0118678	0.226781	0.0171673	1.2088	NA	indep	scale(value)~scale(arr_filt_RDB_Delta)+mri_serial_number+sex+mriage_days	0.421079
scale(arr_filt_RDB_Delta)	scale(olink___XPNPEP2__2900_i0)	olink___XPNPEP2__2900_i0	64076	48385	7072	-0.00440512	0.0117577	0.707925	0.024998	0.37466	NA	indep	scale(value)~scale(arr_filt_RDB_Delta)+mri_serial_number+sex+mriage_days	0.833621
scale(arr_filt_RDB_Delta)	scale(100007___Pulsewavereflectionindex__4195_i2)	100007___Pulsewavereflectionindex__4195_i2	64076	58868	49707	0.0074465	0.00447037	0.0957702	0.00699847	1.66575	NA	indep	scale(value)~scale(arr_filt_RDB_Delta)+mri_serial_number+sex+mriage_days	0.237484
scale(arr_filt_RDB_Delta)	scale(100009___Weight__23098_i0)	100009___Weight__23098_i0	64076	492239	63406	0.0280432	0.00341231	2.10339e-16	0.261998	8.21826	NA	indep	scale(value)~scale(arr_filt_RDB_Delta)+mri_serial_number+sex+mriage_days	5.77666e-15
scale(arr_filt_RDB_Delta)	scale(100010___Waistcircumference__48_i2)	100010___Waistcircumference__48_i2	64076	68717	58093	0.0366386	0.00368071	2.52311e-23	0.213217	9.95423	NA	indep	scale(value)~scale(arr_filt_RDB_Delta)+mri_serial_number+sex+mriage_days	1.22528e-21
scale(arr_filt_RDB_Delta)	scale(100017___Numberofletterscorrectinroundleft__5077_i0)	100017___Numberofletterscorrectinroundleft__5077_i0	64076	117046	14175	-0.012288	0.00838596	0.142861	0.00353668	1.4653	NA	indep	scale(value)~scale(arr_filt_RDB_Delta)+mri_serial_number+sex+mriage_days	0.313658
scale(arr_filt_RDB_Delta)	scale(100020___Forcedexpiratoryvolumein1secondFEV1__3063_i2)	100020___Forcedexpiratoryvolumein1secondFEV1__3063_i2	64076	43130	36588	-0.0294869	0.0037827	6.60001e-15	0.476982	7.7952	NA	indep	scale(value)~scale(arr_filt_RDB_Delta)+mri_serial_number+sex+mriage_days	1.57884e-13
scale(arr_filt_RDB_Delta)	scale(100041___Agewhenlossofvisionduetoinjuryortraumadiagnosed__5430_i3)	100041___Agewhenlossofvisionduetoinjuryortraumadiagnosed__5430_i3	64076	24	21	-0.225934	0.252866	0.385703	-0.00945131	0.893495	NA	indep	scale(value)~scale(arr_filt_RDB_Delta)+mri_serial_number+sex+mriage_days	0.587018
scale(arr_filt_RDB_Delta)	scale(100069___AgestartedhormonereplacementtherapyHRT__3536_i2)	100069___AgestartedhormonereplacementtherapyHRT__3536_i2	64076	13534	11488	-0.0221398	0.00919571	0.0160724	0.0300884	2.40762	NA	indep	scale(value)~scale(arr_filt_RDB_Delta)+mri_serial_number+mriage_days	0.0616471
scale(arr_filt_RDB_Delta)	scale(100092___Reportedoccurrencesofcancer__40009_i0)	100092___Reportedoccurrencesofcancer__40009_i0	64076	123776	11998	0.00123502	0.0091043	0.892099	0.00923787	0.135652	NA	indep	scale(value)~scale(arr_filt_RDB_Delta)+mri_serial_number+sex+mriage_days	0.943769
scale(arr_filt_RDB_Delta)	scale(100094___Yearofbirth__34_i0)	100094___Yearofbirth__34_i0	64076	502366	64076	-0.00144182	0.00118402	0.223333	0.910206	1.21773	NA	indep	scale(value)~scale(arr_filt_RDB_Delta)+mri_serial_number+sex+mriage_days	0.417481
scale(arr_filt_RDB_Delta)	scale(101___MaximumcarotidIMTintimamedialthicknessat150degrees__22675_i2)	101___MaximumcarotidIMTintimamedialthicknessat150degrees__22675_i2	64076	50362	42605	0.0353117	0.00454602	8.17702e-15	0.120176	7.7676	NA	indep	scale(value)~scale(arr_filt_RDB_Delta)+mri_serial_number+sex+mriage_days	1.94376e-13
scale(arr_filt_RDB_Delta)	scale(109___MedianT2starinhippocampusright__25035_i3)	109___MedianT2starinhippocampusright__25035_i3	64076	4641	4151	-0.0519418	0.0153169	0.000702505	0.0300764	3.39115	NA	indep	scale(value)~scale(arr_filt_RDB_Delta)+mri_serial_number+sex+mriage_days	0.00412498
scale(arr_filt_RDB_Delta)	scale(1101___VolumeofgreymatterinCrusIICerebellumright__25905_i2)	1101___VolumeofgreymatterinCrusIICerebellumright__25905_i2	64076	46393	40767	-0.0174785	0.00470583	0.000204095	0.0979085	3.71423	NA	indep	scale(value)~scale(arr_filt_RDB_Delta)+mri_serial_number+sex+mriage_days	0.00134977
scale(arr_filt_RDB_Delta)	scale(1101___VolumeofgreymatterinInferiorTemporalGyrusanteriordivisionleft__25808_i3)	1101___VolumeofgreymatterinInferiorTemporalGyrusanteriordivisionleft__25808_i3	64076	4784	4283	-0.00524111	0.0144291	0.71645	0.111515	0.363232	NA	indep	scale(value)~scale(arr_filt_RDB_Delta)+mri_serial_number+sex+mriage_days	0.838067
scale(arr_filt_RDB_Delta)	scale(124___Armtissuemassleft__21116_i2)	124___Armtissuemassleft__21116_i2	64076	16949	14283	-0.00546292	0.00442174	0.216677	0.720817	1.23547	NA	indep	scale(value)~scale(arr_filt_RDB_Delta)+mri_serial_number+sex+mriage_days	0.410051
scale(arr_filt_RDB_Delta)	scale(125___FemurtrochBMCbonemineralcontentright__23340_i2)	125___FemurtrochBMCbonemineralcontentright__23340_i2	64076	46203	38871	-0.00356522	0.00360107	0.32216	0.496269	0.990042	NA	indep	scale(value)~scale(arr_filt_RDB_Delta)+mri_serial_number+sex+mriage_days	0.525932
scale(arr_filt_RDB_Delta)	scale(134___MeanFAinsuperiorlongitudinalfasciculusonFAskeletonleft__25097_i3)	134___MeanFAinsuperiorlongitudinalfasciculusonFAskeletonleft__25097_i3	64076	4761	4262	-0.0249016	0.0149477	0.095804	0.0514272	1.66591	NA	indep	scale(value)~scale(arr_filt_RDB_Delta)+mri_serial_number+sex+mriage_days	0.237516
scale(arr_filt_RDB_Delta)	scale(134___MeanL1ingenuofcorpuscallosumonFAskeleton__25202_i2)	134___MeanL1ingenuofcorpuscallosumonFAskeleton__25202_i2	64076	44085	38825	0.00879784	0.00472974	0.0628775	0.132101	1.86011	NA	indep	scale(value)~scale(arr_filt_RDB_Delta)+mri_serial_number+sex+mriage_days	0.175973
scale(arr_filt_RDB_Delta)	scale(134___MeanL1inretrolenticularpartofinternalcapsuleonFAskeletonright__25220_i3)	134___MeanL1inretrolenticularpartofinternalcapsuleonFAskeletonright__25220_i3	64076	4761	4262	0.0279801	0.0148639	0.0598478	0.0620309	1.88242	NA	indep	scale(value)~scale(arr_filt_RDB_Delta)+mri_serial_number+sex+mriage_days	0.170017
scale(arr_filt_RDB_Delta)	scale(134___MeanMOinmediallemniscusonFAskeletonleft__25161_i3)	134___MeanMOinmediallemniscusonFAskeletonleft__25161_i3	64076	4761	4262	-0.0353539	0.0152304	0.0203188	0.0152171	2.32128	NA	indep	scale(value)~scale(arr_filt_RDB_Delta)+mri_serial_number+sex+mriage_days	0.0741874
scale(arr_filt_RDB_Delta)	scale(135___WeightedmeanICVFintractacousticradiationleft__25650_i2)	135___WeightedmeanICVFintractacousticradiationleft__25650_i2	64076	44081	38821	-0.022089	0.00499503	9.79686e-06	0.0321113	4.42219	NA	indep	scale(value)~scale(arr_filt_RDB_Delta)+mri_serial_number+sex+mriage_days	8.42977e-05
scale(arr_filt_RDB_Delta)	scale(135___WeightedmeanICVFintractsuperiorthalamicradiationleft__25673_i3)	135___WeightedmeanICVFintractsuperiorthalamicradiationleft__25673_i3	64076	4761	4262	-0.0171142	0.0144584	0.236602	0.112519	1.18369	NA	indep	scale(value)~scale(arr_filt_RDB_Delta)+mri_serial_number+sex+mriage_days	0.431868
scale(arr_filt_RDB_Delta)	scale(135___WeightedmeanISOVFintractmiddlecerebellarpeduncle__25720_i2)	135___WeightedmeanISOVFintractmiddlecerebellarpeduncle__25720_i2	64076	44081	38821	0.0165438	0.00490505	0.000744762	0.0666706	3.37282	NA	indep	scale(value)~scale(arr_filt_RDB_Delta)+mri_serial_number+sex+mriage_days	0.00434829
scale(arr_filt_RDB_Delta)	scale(135___WeightedmeanL3intractmiddlecerebellarpeduncle__25639_i2)	135___WeightedmeanL3intractmiddlecerebellarpeduncle__25639_i2	64076	44083	38823	0.00937382	0.00494993	0.0582685	0.0494631	1.89373	NA	indep	scale(value)~scale(arr_filt_RDB_Delta)+mri_serial_number+sex+mriage_days	0.166702
scale(arr_filt_RDB_Delta)	scale(135___WeightedmeanMDintractparahippocampalpartofcingulumright__25522_i2)	135___WeightedmeanMDintractparahippocampalpartofcingulumright__25522_i2	64076	44083	38823	0.0135373	0.00490251	0.0057598	0.0675863	2.7613	NA	indep	scale(value)~scale(arr_filt_RDB_Delta)+mri_serial_number+sex+mriage_days	0.0262473
scale(arr_filt_RDB_Delta)	scale(135___WeightedmeanMOintractanteriorthalamicradiationright__25545_i2)	135___WeightedmeanMOintractanteriorthalamicradiationright__25545_i2	64076	44083	38823	0.00906636	0.00503258	0.0716264	0.0174548	1.80153	NA	indep	scale(value)~scale(arr_filt_RDB_Delta)+mri_serial_number+sex+mriage_days	0.193703
scale(arr_filt_RDB_Delta)	scale(135___WeightedmeanMOintractinferiorlongitudinalfasciculusleft__25556_i2)	135___WeightedmeanMOintractinferiorlongitudinalfasciculusleft__25556_i2	64076	44083	38823	-0.0209072	0.00500302	2.93543e-05	0.0289629	4.17892	NA	indep	scale(value)~scale(arr_filt_RDB_Delta)+mri_serial_number+sex+mriage_days	0.000230976
scale(arr_filt_RDB_Delta)	scale(152___Cardiacmonitorduration__21671_i2)	152___Cardiacmonitorduration__21671_i2	64076	22005	18739	0.0222784	0.00719986	0.00197585	0.0387679	3.09428	NA	indep	scale(value)~scale(arr_filt_RDB_Delta)+mri_serial_number+sex+mriage_days	0.0103936
scale(arr_filt_RDB_Delta)	scale(157___LVmeanmyocardialwallthicknessAHA15__24138_i2)	157___LVmeanmyocardialwallthicknessAHA15__24138_i2	64076	39241	35855	0.054585	0.00436838	9.38101e-36	0.316797	12.4955	NA	indep	scale(value)~scale(arr_filt_RDB_Delta)+mri_serial_number+sex+mriage_days	9.64964e-34
scale(arr_filt_RDB_Delta)	scale(158___Liveriron__21089_i3)	158___Liveriron__21089_i3	64076	1958	1773	-0.00137464	0.023648	0.953652	0.0142817	0.0581292	NA	indep	scale(value)~scale(arr_filt_RDB_Delta)+mri_serial_number+sex+mriage_days	0.976946
scale(arr_filt_RDB_Delta)	scale(187___FreemixverifyBAMID__23091_i0)	187___FreemixverifyBAMID__23091_i0	64076	200006	28866	0.000550129	0.00575726	0.923875	0.043487	0.095554	NA	indep	scale(value)~scale(arr_filt_RDB_Delta)+mri_serial_number+sex+mriage_days	0.961483
scale(arr_filt_RDB_Delta)	scale(190___MeanintensityofCCMidAnteriorwholebrain__26512_i3)	190___MeanintensityofCCMidAnteriorwholebrain__26512_i3	64076	4758	4266	-0.0333492	0.0150198	0.0264474	0.0417626	2.22035	NA	indep	scale(value)~scale(arr_filt_RDB_Delta)+mri_serial_number+sex+mriage_days	0.0921345
scale(arr_filt_RDB_Delta)	scale(190___VolumeofSubCortGraywholebrain__26517_i3)	190___VolumeofSubCortGraywholebrain__26517_i3	64076	4758	4266	0.0278703	0.0126361	0.027465	0.321775	2.2056	NA	indep	scale(value)~scale(arr_filt_RDB_Delta)+mri_serial_number+sex+mriage_days	0.0947458
scale(arr_filt_RDB_Delta)	scale(190___Volumeofchoroidplexuslefthemisphere__26567_i2)	190___Volumeofchoroidplexuslefthemisphere__26567_i2	64076	46852	41167	0.046844	0.00409836	3.29145e-30	0.309142	11.4299	NA	indep	scale(value)~scale(arr_filt_RDB_Delta)+mri_serial_number+sex+mriage_days	2.45018e-28
scale(arr_filt_RDB_Delta)	scale(192___Areaofmedialorbitofrontallefthemisphere__26734_i3)	192___Areaofmedialorbitofrontallefthemisphere__26734_i3	64076	4758	4266	0.0274585	0.0138703	0.0478052	0.182828	1.97967	NA	indep	scale(value)~scale(arr_filt_RDB_Delta)+mri_serial_number+sex+mriage_days	0.144437
scale(arr_filt_RDB_Delta)	scale(192___Areaofparsopercularislefthemisphere__26738_i2)	192___Areaofparsopercularislefthemisphere__26738_i2	64076	46852	41167	0.00505706	0.00472044	0.284036	0.0834966	1.07131	NA	indep	scale(value)~scale(arr_filt_RDB_Delta)+mri_serial_number+sex+mriage_days	0.485919
scale(arr_filt_RDB_Delta)	scale(192___Meanthicknessofparacentrallefthemisphere__26771_i2)	192___Meanthicknessofparacentrallefthemisphere__26771_i2	64076	46852	41167	-0.0290188	0.00471103	7.35241e-10	0.087148	6.15977	NA	indep	scale(value)~scale(arr_filt_RDB_Delta)+mri_serial_number+sex+mriage_days	1.14275e-08
scale(arr_filt_RDB_Delta)	scale(192___Volumeofmiddletemporallefthemisphere__26802_i3)	192___Volumeofmiddletemporallefthemisphere__26802_i3	64076	4758	4266	-0.00825526	0.0136101	0.544179	0.213194	0.606554	NA	indep	scale(value)~scale(arr_filt_RDB_Delta)+mri_serial_number+sex+mriage_days	0.722274
scale(arr_filt_RDB_Delta)	scale(192___Volumeofprecuneusrighthemisphere__26913_i3)	192___Volumeofprecuneusrighthemisphere__26913_i3	64076	4758	4266	-0.00685952	0.0138291	0.619905	0.187673	0.496022	NA	indep	scale(value)~scale(arr_filt_RDB_Delta)+mri_serial_number+sex+mriage_days	0.775309
scale(arr_filt_RDB_Delta)	scale(195___VolumeofBA45lefthemisphere__27095_i2)	195___VolumeofBA45lefthemisphere__27095_i2	64076	46852	41167	-0.0100542	0.0045446	0.026949	0.150504	2.21233	NA	indep	scale(value)~scale(arr_filt_RDB_Delta)+mri_serial_number+sex+mriage_days	0.0935075
scale(arr_filt_RDB_Delta)	scale(196___Meanthicknessofrostralanteriorcingulaterighthemisphere__27290_i3)	196___Meanthicknessofrostralanteriorcingulaterighthemisphere__27290_i3	64076	4758	4266	-0.04408	0.0153247	0.00404224	0.0024674	2.87641	NA	indep	scale(value)~scale(arr_filt_RDB_Delta)+mri_serial_number+sex+mriage_days	0.0192987
scale(arr_filt_RDB_Delta)	scale(196___Volumeofpostcentralrighthemisphere__27317_i2)	196___Volumeofpostcentralrighthemisphere__27317_i2	64076	46852	41167	-0.012102	0.00462407	0.00886947	0.120538	2.61717	NA	indep	scale(value)~scale(arr_filt_RDB_Delta)+mri_serial_number+sex+mriage_days	0.0379139
scale(arr_filt_RDB_Delta)	scale(197___AreaofGScingulMidAntrighthemisphere__27557_i2)	197___AreaofGScingulMidAntrighthemisphere__27557_i2	64076	46852	41167	-0.00156264	0.00460296	0.734246	0.128548	0.339485	NA	indep	scale(value)~scale(arr_filt_RDB_Delta)+mri_serial_number+sex+mriage_days	0.850136
scale(arr_filt_RDB_Delta)	scale(197___AreaofGfrontinfTriangulrighthemisphere__27564_i2)	197___AreaofGfrontinfTriangulrighthemisphere__27564_i2	64076	46852	41167	0.00160285	0.00474432	0.735481	0.0742001	0.337846	NA	indep	scale(value)~scale(arr_filt_RDB_Delta)+mri_serial_number+sex+mriage_days	0.850656
scale(arr_filt_RDB_Delta)	scale(197___AreaofLatFisantVerticallefthemisphere__27368_i3)	197___AreaofLatFisantVerticallefthemisphere__27368_i3	64076	4757	4265	0.0163432	0.0151446	0.280584	0.0259819	1.07915	NA	indep	scale(value)~scale(arr_filt_RDB_Delta)+mri_serial_number+sex+mriage_days	0.481773
scale(arr_filt_RDB_Delta)	scale(197___MeanthicknessofScingulMarginalisrighthemisphere__27670_i3)	197___MeanthicknessofScingulMarginalisrighthemisphere__27670_i3	64076	4758	4266	-0.033557	0.0147526	0.0229761	0.0755577	2.27466	NA	indep	scale(value)~scale(arr_filt_RDB_Delta)+mri_serial_number+sex+mriage_days	0.0822443
scale(arr_filt_RDB_Delta)	scale(197___VolumeofGSsubcentralrighthemisphere__27702_i3)	197___VolumeofGSsubcentralrighthemisphere__27702_i3	64076	4758	4266	0.0153692	0.0140647	0.274565	0.159751	1.09275	NA	indep	scale(value)~scale(arr_filt_RDB_Delta)+mri_serial_number+sex+mriage_days	0.475503
scale(arr_filt_RDB_Delta)	scale(197___VolumeofSsuborbitallefthemisphere__27546_i3)	197___VolumeofSsuborbitallefthemisphere__27546_i3	64076	4758	4266	0.000780979	0.0150475	0.95861	0.0382191	0.0519008	NA	indep	scale(value)~scale(arr_filt_RDB_Delta)+mri_serial_number+sex+mriage_days	0.978765
scale(arr_filt_RDB_Delta)	scale(220___Phosphatidylcholines__23437_i0)	220___Phosphatidylcholines__23437_i0	64076	274124	37876	0.00462661	0.00482816	0.337941	0.117389	0.958254	NA	indep	scale(value)~scale(arr_filt_RDB_Delta)+mri_serial_number+sex+mriage_days	0.541155
scale(arr_filt_RDB_Delta)	scale(220___PhospholipidsinLDL__23413_i0)	220___PhospholipidsinLDL__23413_i0	64076	274352	37909	-0.00495511	0.00511852	0.333013	0.00717993	0.968075	NA	indep	scale(value)~scale(arr_filt_RDB_Delta)+mri_serial_number+sex+mriage_days	0.535845
scale(arr_filt_RDB_Delta)	scale(220___TriglyceridesinLargeLDL__23536_i0)	220___TriglyceridesinLargeLDL__23536_i0	64076	274352	37909	0.0258799	0.0050752	3.42571e-07	0.0239151	5.09929	NA	indep	scale(value)~scale(arr_filt_RDB_Delta)+mri_serial_number+sex+mriage_days	3.74046e-06
scale(arr_filt_RDB_Delta)	scale(265___AdjustedTSratio__22191_i0)	265___AdjustedTSratio__22191_i0	64076	472486	61554	-0.0243249	0.00396444	8.52626e-10	0.0329585	6.13577	NA	indep	scale(value)~scale(arr_filt_RDB_Delta)+mri_serial_number+sex+mriage_days	1.31796e-08
scale(arr_filt_RDB_Delta)	scale(265___UnadjustedTSratio__22190_i2)	265___UnadjustedTSratio__22190_i2	64076	56	46	0.0963011	0.156668	0.54216	-0.0488431	0.614683	NA	indep	scale(value)~scale(arr_filt_RDB_Delta)+mri_serial_number+sex+mriage_days	0.720355
scale(arr_filt_RDB_Delta)	scale(76___AccesstoservicesscoreWales__26422_i0)	76___AccesstoservicesscoreWales__26422_i0	64076	21182	1048	-0.0344923	0.0305175	0.258632	0.0323594	1.13025	NA	indep	scale(value)~scale(arr_filt_RDB_Delta)+mri_serial_number+sex+mriage_days	0.457671
scale(arr_filt_RDB_Delta)	scale(76___IndexofMultipleDeprivationWales__26426_i0)	76___IndexofMultipleDeprivationWales__26426_i0	64076	21182	1048	-0.0243778	0.0306655	0.42682	0.0229486	0.794957	NA	indep	scale(value)~scale(arr_filt_RDB_Delta)+mri_serial_number+sex+mriage_days	0.624989
scale(arr_filt_RDB_Delta)	scale(olink___ADGRG2__57_i0)	olink___ADGRG2__57_i0	64076	48228	7050	-0.0335174	0.0109448	0.00220387	0.157755	3.06241	NA	indep	scale(value)~scale(arr_filt_RDB_Delta)+mri_serial_number+sex+mriage_days	0.0114442
scale(arr_filt_RDB_Delta)	scale(olink___APLP1__146_i0)	olink___APLP1__146_i0	64076	48228	7050	-0.0226509	0.0117993	0.0549378	0.021107	1.91969	NA	indep	scale(value)~scale(arr_filt_RDB_Delta)+mri_serial_number+sex+mriage_days	0.159882
scale(arr_filt_RDB_Delta)	scale(olink___BCAN__242_i2)	olink___BCAN__242_i2	64076	1102	1005	-0.0283111	0.0299307	0.344433	0.103559	0.94589	NA	indep	scale(value)~scale(arr_filt_RDB_Delta)+mri_serial_number+sex+mriage_days	0.547369
scale(arr_filt_RDB_Delta)	scale(olink___CASP1__358_i2)	olink___CASP1__358_i2	64076	1090	992	-0.0771997	0.0312634	0.013705	0.0348713	2.46933	NA	indep	scale(value)~scale(arr_filt_RDB_Delta)+mri_serial_number+sex+mriage_days	0.0543161
scale(arr_filt_RDB_Delta)	scale(olink___CCL28__397_i3)	olink___CCL28__397_i3	64076	1062	959	-0.00385625	0.032001	0.904109	0.0239221	0.120504	NA	indep	scale(value)~scale(arr_filt_RDB_Delta)+mri_serial_number+sex+mriage_days	0.950037
scale(arr_filt_RDB_Delta)	scale(olink___CD2AP__434_i2)	olink___CD2AP__434_i2	64076	1106	1007	-0.0518784	0.0302583	0.0867433	0.0820765	1.71452	NA	indep	scale(value)~scale(arr_filt_RDB_Delta)+mri_serial_number+sex+mriage_days	0.221243
scale(arr_filt_RDB_Delta)	scale(olink___CD300LF__438_i2)	olink___CD300LF__438_i2	64076	1108	1009	0.0164014	0.0315691	0.603498	-0.000939174	0.519541	NA	indep	scale(value)~scale(arr_filt_RDB_Delta)+mri_serial_number+sex+mriage_days	0.763652
scale(arr_filt_RDB_Delta)	scale(olink___CD33__441_i3)	olink___CD33__441_i3	64076	1056	953	-0.0518678	0.0324933	0.110764	-0.000185887	1.59626	NA	indep	scale(value)~scale(arr_filt_RDB_Delta)+mri_serial_number+sex+mriage_days	0.262471
scale(arr_filt_RDB_Delta)	scale(olink___CFC1__540_i2)	olink___CFC1__540_i2	64076	1099	1000	-0.00402799	0.0315693	0.898498	0.00853819	0.127592	NA	indep	scale(value)~scale(arr_filt_RDB_Delta)+mri_serial_number+sex+mriage_days	0.947131
scale(arr_filt_RDB_Delta)	scale(olink___CRNN__685_i2)	olink___CRNN__685_i2	64076	1077	981	0.0299636	0.0307692	0.330389	0.0771233	0.973816	NA	indep	scale(value)~scale(arr_filt_RDB_Delta)+mri_serial_number+sex+mriage_days	0.533927
scale(arr_filt_RDB_Delta)	scale(olink___CXCL5__748_i0)	olink___CXCL5__748_i0	64076	48066	7031	0.0101755	0.0117615	0.386982	0.0299647	0.865157	NA	indep	scale(value)~scale(arr_filt_RDB_Delta)+mri_serial_number+sex+mriage_days	0.588062
scale(arr_filt_RDB_Delta)	scale(olink___DCTPP1__777_i3)	olink___DCTPP1__777_i3	64076	1061	958	-0.0266698	0.0319287	0.403764	0.0294721	0.83529	NA	indep	scale(value)~scale(arr_filt_RDB_Delta)+mri_serial_number+sex+mriage_days	0.604155
scale(arr_filt_RDB_Delta)	scale(olink___DNER__835_i0)	olink___DNER__835_i0	64076	48105	7030	-0.00860744	0.0118076	0.46604	0.0227371	0.728976	NA	indep	scale(value)~scale(arr_filt_RDB_Delta)+mri_serial_number+sex+mriage_days	0.657748
scale(arr_filt_RDB_Delta)	scale(olink___F11R__981_i3)	olink___F11R__981_i3	64076	1060	957	-0.0290133	0.032294	0.369193	0.00850656	0.898413	NA	indep	scale(value)~scale(arr_filt_RDB_Delta)+mri_serial_number+sex+mriage_days	0.572484
scale(arr_filt_RDB_Delta)	scale(olink___FABP6__994_i3)	olink___FABP6__994_i3	64076	1048	945	0.0329745	0.032353	0.308365	0.0175973	1.01921	NA	indep	scale(value)~scale(arr_filt_RDB_Delta)+mri_serial_number+sex+mriage_days	0.51204
scale(arr_filt_RDB_Delta)	scale(olink___FABP9__995_i0)	olink___FABP9__995_i0	64076	48219	7045	-0.0182544	0.0117332	0.119803	0.0327743	1.55579	NA	indep	scale(value)~scale(arr_filt_RDB_Delta)+mri_serial_number+sex+mriage_days	0.277099
scale(arr_filt_RDB_Delta)	scale(olink___FAS__1007_i3)	olink___FAS__1007_i3	64076	1063	960	-0.0394005	0.0311994	0.206947	0.0713919	1.26286	NA	indep	scale(value)~scale(arr_filt_RDB_Delta)+mri_serial_number+sex+mriage_days	0.397557
scale(arr_filt_RDB_Delta)	scale(olink___FCN2__1020_i0)	olink___FCN2__1020_i0	64076	47946	7020	0.0112347	0.01191	0.345562	0.00710615	0.943295	NA	indep	scale(value)~scale(arr_filt_RDB_Delta)+mri_serial_number+sex+mriage_days	0.547931
scale(arr_filt_RDB_Delta)	scale(olink___FIS1__1056_i0)	olink___FIS1__1056_i0	64076	48187	7042	0.00521438	0.0118913	0.661034	0.00694083	0.438505	NA	indep	scale(value)~scale(arr_filt_RDB_Delta)+mri_serial_number+sex+mriage_days	0.802102
scale(arr_filt_RDB_Delta)	scale(olink___LYAR__1641_i3)	olink___LYAR__1641_i3	64076	1041	938	-0.00652501	0.0325339	0.841086	0.0134898	0.20056	NA	indep	scale(value)~scale(arr_filt_RDB_Delta)+mri_serial_number+sex+mriage_days	0.913736
scale(arr_filt_RDB_Delta)	scale(olink___MYO9B__1798_i2)	olink___MYO9B__1798_i2	64076	1093	995	-0.0384801	0.0308306	0.212285	0.0589824	1.24811	NA	indep	scale(value)~scale(arr_filt_RDB_Delta)+mri_serial_number+sex+mriage_days	0.404583
scale(arr_filt_RDB_Delta)	scale(olink___NCAM1__1819_i2)	olink___NCAM1__1819_i2	64076	1063	967	0.0153547	0.0309021	0.619385	0.0818757	0.496884	NA	indep	scale(value)~scale(arr_filt_RDB_Delta)+mri_serial_number+sex+mriage_days	0.775182
scale(arr_filt_RDB_Delta)	scale(olink___NCK2__1823_i2)	olink___NCK2__1823_i2	64076	1104	1006	-0.0581185	0.0272257	0.0330286	0.257494	2.13469	NA	indep	scale(value)~scale(arr_filt_RDB_Delta)+mri_serial_number+sex+mriage_days	0.109581
scale(arr_filt_RDB_Delta)	scale(olink___NCS1__1827_i3)	olink___NCS1__1827_i3	64076	1065	962	0.0236196	0.0308745	0.444448	0.0887577	0.765021	NA	indep	scale(value)~scale(arr_filt_RDB_Delta)+mri_serial_number+sex+mriage_days	0.63965
scale(arr_filt_RDB_Delta)	scale(olink___NMNAT1__1873_i3)	olink___NMNAT1__1873_i3	64076	1057	954	0.00106047	0.0316263	0.973258	0.0516203	0.0335311	NA	indep	scale(value)~scale(arr_filt_RDB_Delta)+mri_serial_number+sex+mriage_days	0.985661
scale(arr_filt_RDB_Delta)	scale(olink___NOTCH3__1883_i0)	olink___NOTCH3__1883_i0	64076	48573	7098	-0.0292564	0.0112717	0.0094635	0.100669	2.59555	NA	indep	scale(value)~scale(arr_filt_RDB_Delta)+mri_serial_number+sex+mriage_days	0.0400147
scale(arr_filt_RDB_Delta)	scale(olink___OSM__1948_i2)	olink___OSM__1948_i2	64076	1101	1004	-0.0193879	0.030898	0.530487	0.0456041	0.627481	NA	indep	scale(value)~scale(arr_filt_RDB_Delta)+mri_serial_number+sex+mriage_days	0.712205
scale(arr_filt_RDB_Delta)	scale(olink___PIK3AP1__2049_i3)	olink___PIK3AP1__2049_i3	64076	1062	959	0.0433182	0.0317383	0.172621	0.0398807	1.36486	NA	indep	scale(value)~scale(arr_filt_RDB_Delta)+mri_serial_number+sex+mriage_days	0.355128
scale(arr_filt_RDB_Delta)	scale(olink___PLXDC1__2079_i0)	olink___PLXDC1__2079_i0	64076	47798	6984	0.00669028	0.0119722	0.576305	0.00163106	0.558816	NA	indep	scale(value)~scale(arr_filt_RDB_Delta)+mri_serial_number+sex+mriage_days	0.746439
scale(arr_filt_RDB_Delta)	scale(olink___PRKAR1A__2142_i2)	olink___PRKAR1A__2142_i2	64076	1106	1007	-0.0297737	0.0296981	0.316323	0.115752	1.00255	NA	indep	scale(value)~scale(arr_filt_RDB_Delta)+mri_serial_number+sex+mriage_days	0.519778
scale(arr_filt_RDB_Delta)	scale(olink___PRSS8__2161_i3)	olink___PRSS8__2161_i3	64076	1061	958	0.0700298	0.0297269	0.0186862	0.158965	2.35577	NA	indep	scale(value)~scale(arr_filt_RDB_Delta)+mri_serial_number+sex+mriage_days	0.0697112
scale(arr_filt_RDB_Delta)	scale(olink___PSMD9__2175_i0)	olink___PSMD9__2175_i0	64076	48188	7033	0.0111906	0.0117753	0.341971	0.0275419	0.950343	NA	indep	scale(value)~scale(arr_filt_RDB_Delta)+mri_serial_number+sex+mriage_days	0.544917
scale(arr_filt_RDB_Delta)	scale(olink___PSME2__2177_i3)	olink___PSME2__2177_i3	64076	1057	954	0.0156693	0.0312762	0.61649	0.0725015	0.500996	NA	indep	scale(value)~scale(arr_filt_RDB_Delta)+mri_serial_number+sex+mriage_days	0.773347
scale(arr_filt_RDB_Delta)	scale(olink___PTN__2190_i3)	olink___PTN__2190_i3	64076	1048	945	0.0116189	0.0304773	0.703118	0.128204	0.381231	NA	indep	scale(value)~scale(arr_filt_RDB_Delta)+mri_serial_number+sex+mriage_days	0.830718
scale(arr_filt_RDB_Delta)	scale(olink___QPCT__2217_i3)	olink___QPCT__2217_i3	64076	1063	960	-0.025549	0.0320614	0.425721	0.019372	0.796877	NA	indep	scale(value)~scale(arr_filt_RDB_Delta)+mri_serial_number+sex+mriage_days	0.623879
scale(arr_filt_RDB_Delta)	scale(olink___ROBO2__2306_i0)	olink___ROBO2__2306_i0	64076	48555	7097	-0.0112502	0.0112112	0.315665	0.110469	1.00348	NA	indep	scale(value)~scale(arr_filt_RDB_Delta)+mri_serial_number+sex+mriage_days	0.519173
scale(arr_filt_RDB_Delta)	scale(olink___ROR1__2308_i3)	olink___ROR1__2308_i3	64076	1061	958	-0.0235875	0.0318649	0.459339	0.0333499	0.740236	NA	indep	scale(value)~scale(arr_filt_RDB_Delta)+mri_serial_number+sex+mriage_days	0.651714
scale(arr_filt_RDB_Delta)	scale(olink___SFTPA2__2429_i0)	olink___SFTPA2__2429_i0	64076	47798	6984	0.0292362	0.0119131	0.0141476	0.0114619	2.45411	NA	indep	scale(value)~scale(arr_filt_RDB_Delta)+mri_serial_number+sex+mriage_days	0.0557433
scale(arr_filt_RDB_Delta)	scale(olink___SHMT1__2443_i3)	olink___SHMT1__2443_i3	64076	1061	958	0.00128897	0.0322254	0.968103	0.0116482	0.0399984	NA	indep	scale(value)~scale(arr_filt_RDB_Delta)+mri_serial_number+sex+mriage_days	0.983003
scale(arr_filt_RDB_Delta)	scale(olink___SIGLEC10__2447_i0)	olink___SIGLEC10__2447_i0	64076	48219	7045	0.0215022	0.0118442	0.0695028	0.0143789	1.81541	NA	indep	scale(value)~scale(arr_filt_RDB_Delta)+mri_serial_number+sex+mriage_days	0.189454
scale(arr_filt_RDB_Delta)	scale(olink___SIRT5__2459_i2)	olink___SIRT5__2459_i2	64076	1090	992	-0.0452447	0.0316915	0.153707	0.0082544	1.42766	NA	indep	scale(value)~scale(arr_filt_RDB_Delta)+mri_serial_number+sex+mriage_days	0.328769
scale(arr_filt_RDB_Delta)	scale(olink___SLC39A14__2476_i2)	olink___SLC39A14__2476_i2	64076	1090	992	-0.0256206	0.0315906	0.417551	0.0145597	0.811018	NA	indep	scale(value)~scale(arr_filt_RDB_Delta)+mri_serial_number+sex+mriage_days	0.616143
scale(arr_filt_RDB_Delta)	scale(olink___SPARCL1__2534_i2)	olink___SPARCL1__2534_i2	64076	1109	1010	-0.0580589	0.0313238	0.0641034	0.0134704	1.8535	NA	indep	scale(value)~scale(arr_filt_RDB_Delta)+mri_serial_number+sex+mriage_days	0.178697
scale(arr_filt_RDB_Delta)	scale(olink___STAMBP__2573_i0)	olink___STAMBP__2573_i0	64076	48052	7034	0.0158746	0.0118472	0.180305	0.0155552	1.33995	NA	indep	scale(value)~scale(arr_filt_RDB_Delta)+mri_serial_number+sex+mriage_days	0.364637
scale(arr_filt_RDB_Delta)	scale(olink___STIP1__2580_i2)	olink___STIP1__2580_i2	64076	1104	1005	-0.0472123	0.0286137	0.0992597	0.181083	1.64999	NA	indep	scale(value)~scale(arr_filt_RDB_Delta)+mri_serial_number+sex+mriage_days	0.243364
scale(arr_filt_RDB_Delta)	scale(olink___STK24__2582_i2)	olink___STK24__2582_i2	64076	1090	992	-0.0133229	0.0291599	0.64785	0.160376	0.456891	NA	indep	scale(value)~scale(arr_filt_RDB_Delta)+mri_serial_number+sex+mriage_days	0.794035
scale(arr_filt_RDB_Delta)	scale(olink___TACSTD2__2614_i0)	olink___TACSTD2__2614_i0	64076	42671	6241	-0.0132258	0.01263	0.29506	0.00719393	1.04717	NA	indep	scale(value)~scale(arr_filt_RDB_Delta)+mri_serial_number+sex+mriage_days	0.498099
scale(arr_filt_RDB_Delta)	scale(olink___TGFA__2659_i2)	olink___TGFA__2659_i2	64076	1105	1006	0.0043346	0.0310445	0.888984	0.0345514	0.139626	NA	indep	scale(value)~scale(arr_filt_RDB_Delta)+mri_serial_number+sex+mriage_days	0.942654
scale(arr_filt_RDB_Delta)	scale(olink___TNFRSF11A__2719_i3)	olink___TNFRSF11A__2719_i3	64076	1065	962	0.0465124	0.0313404	0.13811	0.0610513	1.48411	NA	indep	scale(value)~scale(arr_filt_RDB_Delta)+mri_serial_number+sex+mriage_days	0.306596
scale(arr_filt_RDB_Delta)	scale(100011___Pulserateduringbloodpressuremeasurement__95_i3)	100011___Pulserateduringbloodpressuremeasurement__95_i3	64076	297	251	0.0594783	0.0627525	0.344153	0.0252514	0.947824	NA	indep	scale(value)~scale(arr_filt_RDB_Delta)+mri_serial_number+sex+mriage_days	0.547042
scale(arr_filt_RDB_Delta)	scale(100014___Indexofbestrefractometryresultleft__5276_i0)	100014___Indexofbestrefractometryresultleft__5276_i0	64076	113821	13870	0.00765721	0.00849288	0.367283	-3.69726e-05	0.901603	NA	indep	scale(value)~scale(arr_filt_RDB_Delta)+mri_serial_number+sex+mriage_days	0.570461
scale(arr_filt_RDB_Delta)	scale(100018___Speedofsoundthroughheel__3146_i0)	100018___Speedofsoundthroughheel__3146_i0	64076	279018	36088	-0.00378873	0.00519937	0.466195	0.024976	0.728691	NA	indep	scale(value)~scale(arr_filt_RDB_Delta)+mri_serial_number+sex+mriage_days	0.657813
scale(arr_filt_RDB_Delta)	scale(100019___Handgripstrengthleft__46_i2)	100019___Handgripstrengthleft__46_i2	64076	68199	57659	-0.0137075	0.00283467	1.33044e-06	0.53683	4.83566	NA	indep	scale(value)~scale(arr_filt_RDB_Delta)+mri_serial_number+sex+mriage_days	1.34987e-05
scale(arr_filt_RDB_Delta)	scale(100069___Numberofpregnancyterminations__3849_i3)	100069___Numberofpregnancyterminations__3849_i3	64076	951	850	-0.0379019	0.0337979	0.262426	0.0347016	1.12142	NA	indep	scale(value)~scale(arr_filt_RDB_Delta)+mri_serial_number+mriage_days	0.462941
scale(arr_filt_RDB_Delta)	scale(100081___Highlightscatterreticulocytepercentage__30290_i2)	100081___Highlightscatterreticulocytepercentage__30290_i2	64076	5546	4511	0.0597426	0.0148896	6.1085e-05	0.00319852	4.01238	NA	indep	scale(value)~scale(arr_filt_RDB_Delta)+sex+mriage_days	0.000455021
scale(arr_filt_RDB_Delta)	scale(100081___Meancorpuscularhaemoglobin__30050_i0)	100081___Meancorpuscularhaemoglobin__30050_i0	64076	478038	62131	0.0162127	0.00398382	4.71447e-05	0.0143593	4.06964	NA	indep	scale(value)~scale(arr_filt_RDB_Delta)+mri_serial_number+sex+mriage_days	0.000358255
scale(arr_filt_RDB_Delta)	scale(100313___Heterozygosity__22003_i0)	100313___Heterozygosity__22003_i0	64076	488127	64076	0.00383485	0.00393217	0.329441	0.00963758	0.975248	NA	indep	scale(value)~scale(arr_filt_RDB_Delta)+mri_serial_number+sex+mriage_days	0.533127
scale(arr_filt_RDB_Delta)	scale(1011___WeardurationduringWednesday__90055_i0)	1011___WeardurationduringWednesday__90055_i0	64076	103660	25552	0.00464108	0.00625011	0.457755	0.00247256	0.74256	NA	indep	scale(value)~scale(arr_filt_RDB_Delta)+mri_serial_number+sex+mriage_days	0.650282
scale(arr_filt_RDB_Delta)	scale(104___Pduration__12338_i3)	104___Pduration__12338_i3	64076	4565	4123	0.0712507	0.0154133	3.9043e-06	0.0239446	4.62267	NA	indep	scale(value)~scale(arr_filt_RDB_Delta)+mri_serial_number+sex+mriage_days	3.62405e-05
scale(arr_filt_RDB_Delta)	scale(106___MedianBOLDeffectingroupdefinedmaskforshapesactivation__25040_i2)	106___MedianBOLDeffectingroupdefinedmaskforshapesactivation__25040_i2	64076	38640	34116	-0.00512649	0.00537867	0.340539	0.0140616	0.953114	NA	indep	scale(value)~scale(arr_filt_RDB_Delta)+mri_serial_number+sex+mriage_days	0.543893
scale(arr_filt_RDB_Delta)	scale(109___Medianmagneticsusceptibilityinaccumbensright__24480_i3)	109___Medianmagneticsusceptibilityinaccumbensright__24480_i3	64076	4634	4146	0.0257247	0.0154882	0.0968059	0.00943283	1.66092	NA	indep	scale(value)~scale(arr_filt_RDB_Delta)+mri_serial_number+sex+mriage_days	0.239266
scale(arr_filt_RDB_Delta)	scale(1101___VolumeofgreymatterinMiddleTemporalGyrustemporooccipitalpartleft__25806_i3)	1101___VolumeofgreymatterinMiddleTemporalGyrustemporooccipitalpartleft__25806_i3	64076	4784	4283	0.00841155	0.0150038	0.575082	0.0393232	0.560626	NA	indep	scale(value)~scale(arr_filt_RDB_Delta)+mri_serial_number+sex+mriage_days	0.745438
scale(arr_filt_RDB_Delta)	scale(1101___VolumeofgreymatterinVentralStriatumright__25891_i3)	1101___VolumeofgreymatterinVentralStriatumright__25891_i3	64076	4784	4283	-0.0119974	0.0137291	0.38224	0.19563	0.873867	NA	indep	scale(value)~scale(arr_filt_RDB_Delta)+mri_serial_number+sex+mriage_days	0.584352
scale(arr_filt_RDB_Delta)	scale(110___Volumeofperipheralcorticalgreymatternormalisedforheadsize__25001_i3)	110___Volumeofperipheralcorticalgreymatternormalisedforheadsize__25001_i3	64076	4784	4283	-0.0533703	0.0118393	6.72258e-06	0.40183	4.50789	NA	indep	scale(value)~scale(arr_filt_RDB_Delta)+mri_serial_number+sex+mriage_days	5.97064e-05
scale(arr_filt_RDB_Delta)	scale(111___90thpercentileofmeanacrossspaceofZdisplacementfromrfMRI__24462_i2)	111___90thpercentileofmeanacrossspaceofZdisplacementfromrfMRI__24462_i2	64076	47258	41580	0.0424642	0.00478382	7.15924e-19	0.0491394	8.87665	NA	indep	scale(value)~scale(arr_filt_RDB_Delta)+mri_serial_number+sex+mriage_days	2.46221e-17
scale(arr_filt_RDB_Delta)	scale(111___DVARS90thpercentileDfromcleanedrfMRI__24434_i3)	111___DVARS90thpercentileDfromcleanedrfMRI__24434_i3	64076	4758	4259	0.0453586	0.0147882	0.0021742	0.0722314	3.06722	NA	indep	scale(value)~scale(arr_filt_RDB_Delta)+mri_serial_number+sex+mriage_days	0.0113213
scale(arr_filt_RDB_Delta)	scale(111___DVARSMedianDfromuncleanedrfMRI__24424_i3)	111___DVARSMedianDfromuncleanedrfMRI__24424_i3	64076	4758	4259	-0.0271849	0.0151184	0.0722277	0.0303299	1.79813	NA	indep	scale(value)~scale(arr_filt_RDB_Delta)+mri_serial_number+sex+mriage_days	0.194724
scale(arr_filt_RDB_Delta)	scale(114___Particulatematterairpollution2510um2010__24008_i0)	114___Particulatematterairpollution2510um2010__24008_i0	64076	461068	59807	0.00855007	0.00406539	0.0354582	0.012138	2.10313	NA	indep	scale(value)~scale(arr_filt_RDB_Delta)+mri_serial_number+sex+mriage_days	0.115856
scale(arr_filt_RDB_Delta)	scale(115___Averagedaytimesoundlevelofnoisepollution__24020_i0)	115___Averagedaytimesoundlevelofnoisepollution__24020_i0	64076	494988	63287	0.00805628	0.00397486	0.0426864	0.000499992	2.02681	NA	indep	scale(value)~scale(arr_filt_RDB_Delta)+mri_serial_number+sex+mriage_days	0.132418
scale(arr_filt_RDB_Delta)	scale(119___MeanATTinPutamenleft__24407_i2)	119___MeanATTinPutamenleft__24407_i2	64076	3414	2923	0.0704068	0.0165685	2.21037e-05	0.204707	4.24942	NA	indep	scale(value)~scale(arr_filt_RDB_Delta)+mri_serial_number+sex+mriage_days	0.000178136
scale(arr_filt_RDB_Delta)	scale(124___Totalmass__23283_i2)	124___Totalmass__23283_i2	64076	47764	40261	0.0172243	0.00432246	6.7646e-05	0.248253	3.98483	NA	indep	scale(value)~scale(arr_filt_RDB_Delta)+mri_serial_number+sex+mriage_days	0.000497679
scale(arr_filt_RDB_Delta)	scale(124___VATvisceraladiposetissuevolume__23289_i3)	124___VATvisceraladiposetissuevolume__23289_i3	64076	3971	3547	0.0691406	0.0146082	2.29886e-06	0.245863	4.733	NA	indep	scale(value)~scale(arr_filt_RDB_Delta)+mri_serial_number+sex+mriage_days	2.22131e-05
scale(arr_filt_RDB_Delta)	scale(132___AgeCOPDChronicObstructivePulmonaryDiseasediagnosedbydoctor__22150_i0)	132___AgeCOPDChronicObstructivePulmonaryDiseasediagnosedbydoctor__22150_i0	64076	1768	296	-0.0269192	0.0446553	0.547101	0.436575	0.602821	NA	indep	scale(value)~scale(arr_filt_RDB_Delta)+mri_serial_number+sex+mriage_days	0.724368
scale(arr_filt_RDB_Delta)	scale(132___Amountoftobaccocurrentlysmoked__22508_i0)	132___Amountoftobaccocurrentlysmoked__22508_i0	64076	2870	567	-0.031966	0.0420643	0.447616	0.00242916	0.759931	NA	indep	scale(value)~scale(arr_filt_RDB_Delta)+mri_serial_number+sex+mriage_days	0.642309
scale(arr_filt_RDB_Delta)	scale(134___MeanFAinposteriorthalamicradiationonFAskeletonright__25084_i2)	134___MeanFAinposteriorthalamicradiationonFAskeletonright__25084_i2	64076	44085	38825	-0.0497445	0.00471574	5.58938e-26	0.137234	10.5486	NA	indep	scale(value)~scale(arr_filt_RDB_Delta)+mri_serial_number+sex+mriage_days	3.17808e-24
scale(arr_filt_RDB_Delta)	scale(134___MeanFAinspleniumofcorpuscallosumonFAskeleton__25060_i2)	134___MeanFAinspleniumofcorpuscallosumonFAskeleton__25060_i2	64076	44085	38825	-0.0259937	0.00504596	2.59836e-07	0.0121713	5.15138	NA	indep	scale(value)~scale(arr_filt_RDB_Delta)+mri_serial_number+sex+mriage_days	2.90232e-06
scale(arr_filt_RDB_Delta)	scale(134___MeanICVFinsagittalstratumonFAskeletonleft__25375_i2)	134___MeanICVFinsagittalstratumonFAskeletonleft__25375_i2	64076	44082	38822	-0.0363568	0.00488126	9.65471e-14	0.0756767	7.44825	NA	indep	scale(value)~scale(arr_filt_RDB_Delta)+mri_serial_number+sex+mriage_days	2.07292e-12
scale(arr_filt_RDB_Delta)	scale(134___MeanL1incingulumhippocampusonFAskeletonleft__25237_i3)	134___MeanL1incingulumhippocampusonFAskeletonleft__25237_i3	64076	4761	4262	-0.0188771	0.0153004	0.217359	0.00614022	1.23377	NA	indep	scale(value)~scale(arr_filt_RDB_Delta)+mri_serial_number+sex+mriage_days	0.410724
scale(arr_filt_RDB_Delta)	scale(134___MeanL2inbodyofcorpuscallosumonFAskeleton__25251_i3)	134___MeanL2inbodyofcorpuscallosumonFAskeleton__25251_i3	64076	4761	4262	0.0538174	0.0142541	0.00016182	0.137418	3.77557	NA	indep	scale(value)~scale(arr_filt_RDB_Delta)+mri_serial_number+sex+mriage_days	0.0010997
scale(arr_filt_RDB_Delta)	scale(134___MeanMDinsuperiorcoronaradiataonFAskeletonright__25128_i2)	134___MeanMDinsuperiorcoronaradiataonFAskeletonright__25128_i2	64076	44085	38825	0.0614725	0.00460031	1.22885e-40	0.178951	13.3627	NA	indep	scale(value)~scale(arr_filt_RDB_Delta)+mri_serial_number+sex+mriage_days	1.73805e-38
scale(arr_filt_RDB_Delta)	scale(134___MeanMOincorticospinaltractonFAskeletonright__25158_i2)	134___MeanMOincorticospinaltractonFAskeletonright__25158_i2	64076	44085	38825	-0.020246	0.0049806	4.81344e-05	0.0375967	4.06496	NA	indep	scale(value)~scale(arr_filt_RDB_Delta)+mri_serial_number+sex+mriage_days	0.000365014
scale(arr_filt_RDB_Delta)	scale(134___MeanODincingulumhippocampusonFAskeletonright__25428_i2)	134___MeanODincingulumhippocampusonFAskeletonright__25428_i2	64076	44082	38822	0.0243621	0.00501773	1.20737e-06	0.0232685	4.85519	NA	indep	scale(value)~scale(arr_filt_RDB_Delta)+mri_serial_number+sex+mriage_days	1.23186e-05
scale(arr_filt_RDB_Delta)	scale(135___WeightedmeanISOVFintractposteriorthalamicradiationleft__25723_i2)	135___WeightedmeanISOVFintractposteriorthalamicradiationleft__25723_i2	64076	44081	38821	0.0258449	0.00474492	5.15766e-08	0.126614	5.44686	NA	indep	scale(value)~scale(arr_filt_RDB_Delta)+mri_serial_number+sex+mriage_days	6.3159e-07
scale(arr_filt_RDB_Delta)	scale(135___WeightedmeanL1intractcorticospinaltractleft__25577_i2)	135___WeightedmeanL1intractcorticospinaltractleft__25577_i2	64076	44083	38823	0.0237398	0.00497903	1.86782e-06	0.0382541	4.76795	NA	indep	scale(value)~scale(arr_filt_RDB_Delta)+mri_serial_number+sex+mriage_days	1.84097e-05
scale(arr_filt_RDB_Delta)	scale(135___WeightedmeanL3intractmediallemniscusright__25641_i2)	135___WeightedmeanL3intractmediallemniscusright__25641_i2	64076	44083	38823	-0.00517544	0.00468565	0.26937	0.148251	1.10453	NA	indep	scale(value)~scale(arr_filt_RDB_Delta)+mri_serial_number+sex+mriage_days	0.470069
scale(arr_filt_RDB_Delta)	scale(135___WeightedmeanL3intractparahippocampalpartofcingulumleft__25629_i3)	135___WeightedmeanL3intractparahippocampalpartofcingulumleft__25629_i3	64076	4761	4262	0.0254699	0.014973	0.0890047	0.0482218	1.70106	NA	indep	scale(value)~scale(arr_filt_RDB_Delta)+mri_serial_number+sex+mriage_days	0.225048
scale(arr_filt_RDB_Delta)	scale(135___WeightedmeanL3intractsuperiorlongitudinalfasciculusright__25645_i2)	135___WeightedmeanL3intractsuperiorlongitudinalfasciculusright__25645_i2	64076	44083	38823	0.0472296	0.00477611	4.96055e-23	0.115048	9.88873	NA	indep	scale(value)~scale(arr_filt_RDB_Delta)+mri_serial_number+sex+mriage_days	2.35835e-21
scale(arr_filt_RDB_Delta)	scale(135___WeightedmeanODintractmiddlecerebellarpeduncle__25693_i3)	135___WeightedmeanODintractmiddlecerebellarpeduncle__25693_i3	64076	4761	4262	-0.0163888	0.0149524	0.273112	0.0508393	1.09606	NA	indep	scale(value)~scale(arr_filt_RDB_Delta)+mri_serial_number+sex+mriage_days	0.473895
scale(arr_filt_RDB_Delta)	scale(152___Verbalinterviewduration__21631_i2)	152___Verbalinterviewduration__21631_i2	64076	30130	25601	0.0230039	0.00580515	7.43151e-05	0.138209	3.96268	NA	indep	scale(value)~scale(arr_filt_RDB_Delta)+mri_serial_number+sex+mriage_days	0.000540061
scale(arr_filt_RDB_Delta)	scale(157___LVcircumferentialstrainAHA14__24154_i2)	157___LVcircumferentialstrainAHA14__24154_i2	64076	39217	35834	-0.00561148	0.0051746	0.278182	0.0419147	1.08443	NA	indep	scale(value)~scale(arr_filt_RDB_Delta)+mri_serial_number+sex+mriage_days	0.47953
scale(arr_filt_RDB_Delta)	scale(157___LVcircumferentialstrainAHA9__24149_i3)	157___LVcircumferentialstrainAHA9__24149_i3	64076	911	834	-0.0258602	0.0344793	0.453455	0.0164292	0.750021	NA	indep	scale(value)~scale(arr_filt_RDB_Delta)+mri_serial_number+sex+mriage_days	0.647425
scale(arr_filt_RDB_Delta)	scale(157___LVlongitudinalstrainSegment4__24178_i3)	157___LVlongitudinalstrainSegment4__24178_i3	64076	911	835	0.0294291	0.0329919	0.372646	0.0983672	0.89201	NA	indep	scale(value)~scale(arr_filt_RDB_Delta)+mri_serial_number+sex+mriage_days	0.576126
scale(arr_filt_RDB_Delta)	scale(191___VolumeofMidbrainwholebrain__26719_i3)	191___VolumeofMidbrainwholebrain__26719_i3	64076	4758	4266	0.0253265	0.0130528	0.0524082	0.276309	1.94031	NA	indep	scale(value)~scale(arr_filt_RDB_Delta)+mri_serial_number+sex+mriage_days	0.154507
scale(arr_filt_RDB_Delta)	scale(191___VolumeofVLplefthemisphere__26686_i3)	191___VolumeofVLplefthemisphere__26686_i3	64076	4758	4266	0.020991	0.013836	0.129309	0.186854	1.51713	NA	indep	scale(value)~scale(arr_filt_RDB_Delta)+mri_serial_number+sex+mriage_days	0.29333
scale(arr_filt_RDB_Delta)	scale(191___VolumeofmolecularlayerHPheadrighthemisphere__26651_i2)	191___VolumeofmolecularlayerHPheadrighthemisphere__26651_i2	64076	46852	41167	-0.00898631	0.00446425	0.0441266	0.180278	2.01295	NA	indep	scale(value)~scale(arr_filt_RDB_Delta)+mri_serial_number+sex+mriage_days	0.136047
scale(arr_filt_RDB_Delta)	scale(192___Areaofsuperiorfrontallefthemisphere__26748_i2)	192___Areaofsuperiorfrontallefthemisphere__26748_i2	64076	46852	41167	-0.00299028	0.00434273	0.491096	0.224299	0.688573	NA	indep	scale(value)~scale(arr_filt_RDB_Delta)+mri_serial_number+sex+mriage_days	0.680308
scale(arr_filt_RDB_Delta)	scale(192___Meanthicknessofpericalcarinerighthemisphere__26876_i3)	192___Meanthicknessofpericalcarinerighthemisphere__26876_i3	64076	4758	4266	-0.0158657	0.015305	0.299963	0.00503082	1.03664	NA	indep	scale(value)~scale(arr_filt_RDB_Delta)+mri_serial_number+sex+mriage_days	0.503199
scale(arr_filt_RDB_Delta)	scale(192___Meanthicknessofprecuneuslefthemisphere__26779_i3)	192___Meanthicknessofprecuneuslefthemisphere__26779_i3	64076	4758	4266	-0.0278274	0.0143837	0.0530992	0.121211	1.93465	NA	indep	scale(value)~scale(arr_filt_RDB_Delta)+mri_serial_number+sex+mriage_days	0.155773
scale(arr_filt_RDB_Delta)	scale(192___Volumeofcaudalmiddlefrontalrighthemisphere__26892_i2)	192___Volumeofcaudalmiddlefrontalrighthemisphere__26892_i2	64076	46852	41167	-0.00321408	0.00471368	0.49533	0.0861195	0.681863	NA	indep	scale(value)~scale(arr_filt_RDB_Delta)+mri_serial_number+sex+mriage_days	0.684463
scale(arr_filt_RDB_Delta)	scale(192___Volumeofparsopercularisrighthemisphere__26906_i2)	192___Volumeofparsopercularisrighthemisphere__26906_i2	64076	46852	41167	-0.00730199	0.0046573	0.116922	0.107852	1.56786	NA	indep	scale(value)~scale(arr_filt_RDB_Delta)+mri_serial_number+sex+mriage_days	0.272552
scale(arr_filt_RDB_Delta)	scale(193___Areaofcaudalmiddlefrontallefthemisphere__26926_i3)	193___Areaofcaudalmiddlefrontallefthemisphere__26926_i3	64076	4758	4266	0.0227234	0.0147648	0.123873	0.0740182	1.53902	NA	indep	scale(value)~scale(arr_filt_RDB_Delta)+mri_serial_number+sex+mriage_days	0.284247
scale(arr_filt_RDB_Delta)	scale(194___Greywhitecontrastinparacentrallefthemisphere__27005_i2)	194___Greywhitecontrastinparacentrallefthemisphere__27005_i2	64076	46852	41167	-0.00878949	0.00455487	0.0536521	0.146661	1.92969	NA	indep	scale(value)~scale(arr_filt_RDB_Delta)+mri_serial_number+sex+mriage_days	0.156785
scale(arr_filt_RDB_Delta)	scale(194___Greywhitecontrastinrostralmiddlefrontalrighthemisphere__27050_i3)	194___Greywhitecontrastinrostralmiddlefrontalrighthemisphere__27050_i3	64076	4758	4266	-0.0172836	0.0132462	0.192035	0.254701	1.30479	NA	indep	scale(value)~scale(arr_filt_RDB_Delta)+mri_serial_number+sex+mriage_days	0.380205
scale(arr_filt_RDB_Delta)	scale(195___VolumeofBA44lefthemisphere__27094_i3)	195___VolumeofBA44lefthemisphere__27094_i3	64076	4758	4266	0.0106286	0.0143393	0.458601	0.126623	0.741219	NA	indep	scale(value)~scale(arr_filt_RDB_Delta)+mri_serial_number+sex+mriage_days	0.651239
scale(arr_filt_RDB_Delta)	scale(195___VolumeofBA6lefthemisphere__27093_i3)	195___VolumeofBA6lefthemisphere__27093_i3	64076	4758	4266	0.00635847	0.0138566	0.646345	0.184439	0.458878	NA	indep	scale(value)~scale(arr_filt_RDB_Delta)+mri_serial_number+sex+mriage_days	0.792866
scale(arr_filt_RDB_Delta)	scale(196___Areaoflateralorbitofrontallefthemisphere__27152_i3)	196___Areaoflateralorbitofrontallefthemisphere__27152_i3	64076	4758	4266	0.0312384	0.0135978	0.0216491	0.214619	2.29731	NA	indep	scale(value)~scale(arr_filt_RDB_Delta)+mri_serial_number+sex+mriage_days	0.0781369
scale(arr_filt_RDB_Delta)	scale(196___Areaofmedialorbitofrontalrighthemisphere__27247_i2)	196___Areaofmedialorbitofrontalrighthemisphere__27247_i2	64076	46852	41167	0.00885581	0.00441776	0.0450133	0.197262	2.00459	NA	indep	scale(value)~scale(arr_filt_RDB_Delta)+mri_serial_number+sex+mriage_days	0.138141
scale(arr_filt_RDB_Delta)	scale(196___Volumeofcaudalanteriorcingulaterighthemisphere__27298_i3)	196___Volumeofcaudalanteriorcingulaterighthemisphere__27298_i3	64076	4758	4266	-0.00686853	0.0151765	0.650877	0.0216624	0.452577	NA	indep	scale(value)~scale(arr_filt_RDB_Delta)+mri_serial_number+sex+mriage_days	0.796167
scale(arr_filt_RDB_Delta)	scale(196___Volumeoflateralorbitofrontalrighthemisphere__27307_i2)	196___Volumeoflateralorbitofrontalrighthemisphere__27307_i2	64076	46852	41167	-0.000715087	0.00433814	0.869073	0.225939	0.164837	NA	indep	scale(value)~scale(arr_filt_RDB_Delta)+mri_serial_number+sex+mriage_days	0.931577
scale(arr_filt_RDB_Delta)	scale(196___Volumeofmedialorbitofrontallefthemisphere__27216_i3)	196___Volumeofmedialorbitofrontallefthemisphere__27216_i3	64076	4758	4266	0.0149539	0.0140786	0.288218	0.158087	1.06217	NA	indep	scale(value)~scale(arr_filt_RDB_Delta)+mri_serial_number+sex+mriage_days	0.490552
scale(arr_filt_RDB_Delta)	scale(196___Volumeofprecentrallefthemisphere__27226_i3)	196___Volumeofprecentrallefthemisphere__27226_i3	64076	4758	4266	0.00766425	0.0138948	0.581258	0.179932	0.551591	NA	indep	scale(value)~scale(arr_filt_RDB_Delta)+mri_serial_number+sex+mriage_days	0.75008
scale(arr_filt_RDB_Delta)	scale(197___AreaofGInslgScentinsrighthemisphere__27567_i2)	197___AreaofGInslgScentinsrighthemisphere__27567_i2	64076	46852	41167	0.0120206	0.0047039	0.0106083	0.0899098	2.55546	NA	indep	scale(value)~scale(arr_filt_RDB_Delta)+mri_serial_number+sex+mriage_days	0.0439358
scale(arr_filt_RDB_Delta)	scale(197___AreaofGoctemplatfusiforrighthemisphere__27571_i2)	197___AreaofGoctemplatfusiforrighthemisphere__27571_i2	64076	46852	41167	-0.00568035	0.00456483	0.213369	0.142925	1.24437	NA	indep	scale(value)~scale(arr_filt_RDB_Delta)+mri_serial_number+sex+mriage_days	0.405855
scale(arr_filt_RDB_Delta)	scale(197___AreaofLatFisantHorizontrighthemisphere__27589_i3)	197___AreaofLatFisantHorizontrighthemisphere__27589_i3	64076	4758	4266	0.0166242	0.0149076	0.26485	0.0560231	1.11515	NA	indep	scale(value)~scale(arr_filt_RDB_Delta)+mri_serial_number+sex+mriage_days	0.465337
scale(arr_filt_RDB_Delta)	scale(197___AreaofSorbitallateralrighthemisphere__27612_i3)	197___AreaofSorbitallateralrighthemisphere__27612_i3	64076	4758	4266	-0.0115681	0.0146502	0.429794	0.0883431	0.78962	NA	indep	scale(value)~scale(arr_filt_RDB_Delta)+mri_serial_number+sex+mriage_days	0.627418
scale(arr_filt_RDB_Delta)	scale(197___MeanthicknessofGtempsupPlanpolarrighthemisphere__27659_i3)	197___MeanthicknessofGtempsupPlanpolarrighthemisphere__27659_i3	64076	4758	4266	-0.0331409	0.0149315	0.0265031	0.0529979	2.21953	NA	indep	scale(value)~scale(arr_filt_RDB_Delta)+mri_serial_number+sex+mriage_days	0.0922998
scale(arr_filt_RDB_Delta)	scale(197___MeanthicknessofSoctempmedLingualrighthemisphere__27685_i2)	197___MeanthicknessofSoctempmedLingualrighthemisphere__27685_i2	64076	46852	41167	-0.0176036	0.00476325	0.000219565	0.0667969	3.6957	NA	indep	scale(value)~scale(arr_filt_RDB_Delta)+mri_serial_number+sex+mriage_days	0.00144273
scale(arr_filt_RDB_Delta)	scale(197___MeanthicknessofSprecentralinfpartrighthemisphere__27692_i3)	197___MeanthicknessofSprecentralinfpartrighthemisphere__27692_i3	64076	4758	4266	-0.0238508	0.0147862	0.10681	0.0713324	1.61304	NA	indep	scale(value)~scale(arr_filt_RDB_Delta)+mri_serial_number+sex+mriage_days	0.25567
scale(arr_filt_RDB_Delta)	scale(197___MeanthicknessofSsubparietalrighthemisphere__27695_i2)	197___MeanthicknessofSsubparietalrighthemisphere__27695_i2	64076	46852	41167	-0.0205637	0.00480784	1.8975e-05	0.0492454	4.27712	NA	indep	scale(value)~scale(arr_filt_RDB_Delta)+mri_serial_number+sex+mriage_days	0.000154908
scale(arr_filt_RDB_Delta)	scale(197___VolumeofGStransvfrontopolrighthemisphere__27703_i2)	197___VolumeofGStransvfrontopolrighthemisphere__27703_i2	64076	46852	41167	-0.0113577	0.00457388	0.0130259	0.139523	2.48317	NA	indep	scale(value)~scale(arr_filt_RDB_Delta)+mri_serial_number+sex+mriage_days	0.0520254
scale(arr_filt_RDB_Delta)	scale(220___CholesterylEsterstoTotalLipidsinSmallHDLpercentage__23646_i0)	220___CholesterylEsterstoTotalLipidsinSmallHDLpercentage__23646_i0	64076	274352	37909	-0.0231061	0.00509754	5.8388e-06	0.0153041	4.53279	NA	indep	scale(value)~scale(arr_filt_RDB_Delta)+mri_serial_number+sex+mriage_days	5.24334e-05
scale(arr_filt_RDB_Delta)	scale(220___DocosahexaenoicAcidtoTotalFattyAcidspercentage__23457_i0)	220___DocosahexaenoicAcidtoTotalFattyAcidspercentage__23457_i0	64076	274123	37876	-0.0199395	0.00500955	6.8955e-05	0.0498281	3.98031	NA	indep	scale(value)~scale(arr_filt_RDB_Delta)+mri_serial_number+sex+mriage_days	0.000505655
scale(arr_filt_RDB_Delta)	scale(220___PhospholipidsinVeryLargeVLDL__23490_i0)	220___PhospholipidsinVeryLargeVLDL__23490_i0	64076	274352	37909	0.0155455	0.00490464	0.00152799	0.088418	3.16955	NA	indep	scale(value)~scale(arr_filt_RDB_Delta)+mri_serial_number+sex+mriage_days	0.00824866
scale(arr_filt_RDB_Delta)	scale(220___TriglyceridesinMediumVLDL__23508_i0)	220___TriglyceridesinMediumVLDL__23508_i0	64076	274352	37909	0.0127215	0.00494362	0.0100765	0.0738722	2.57332	NA	indep	scale(value)~scale(arr_filt_RDB_Delta)+mri_serial_number+sex+mriage_days	0.0421967
scale(arr_filt_RDB_Delta)	scale(olink___ADAM15__34_i2)	olink___ADAM15__34_i2	64076	1101	1002	0.0291307	0.031442	0.354415	0.013923	0.926492	NA	indep	scale(value)~scale(arr_filt_RDB_Delta)+mri_serial_number+sex+mriage_days	0.556762
scale(arr_filt_RDB_Delta)	scale(olink___AGR2__69_i0)	olink___AGR2__69_i0	64076	47441	6933	-0.00365813	0.011921	0.758957	0.0173549	0.306863	NA	indep	scale(value)~scale(arr_filt_RDB_Delta)+mri_serial_number+sex+mriage_days	0.864815
scale(arr_filt_RDB_Delta)	scale(olink___AOC1__137_i0)	olink___AOC1__137_i0	64076	47894	7003	0.00628214	0.0119704	0.599735	-0.000665331	0.524806	NA	indep	scale(value)~scale(arr_filt_RDB_Delta)+mri_serial_number+sex+mriage_days	0.761365
scale(arr_filt_RDB_Delta)	scale(olink___ART3__186_i0)	olink___ART3__186_i0	64076	48331	7063	-0.0291035	0.0107218	0.00665533	0.190304	2.71442	NA	indep	scale(value)~scale(arr_filt_RDB_Delta)+mri_serial_number+sex+mriage_days	0.0297178
scale(arr_filt_RDB_Delta)	scale(olink___CA1__322_i3)	olink___CA1__322_i3	64076	1063	960	0.00693174	0.0302112	0.818574	0.129131	0.229443	NA	indep	scale(value)~scale(arr_filt_RDB_Delta)+mri_serial_number+sex+mriage_days	0.899197
scale(arr_filt_RDB_Delta)	scale(olink___CCL27__396_i2)	olink___CCL27__396_i2	64076	1106	1007	-0.0282738	0.0303405	0.351621	0.0770854	0.931885	NA	indep	scale(value)~scale(arr_filt_RDB_Delta)+mri_serial_number+sex+mriage_days	0.554151
scale(arr_filt_RDB_Delta)	scale(olink___CD200__422_i3)	olink___CD200__422_i3	64076	1062	959	-0.0353708	0.0317034	0.264841	0.0419913	1.11568	NA	indep	scale(value)~scale(arr_filt_RDB_Delta)+mri_serial_number+sex+mriage_days	0.465337
scale(arr_filt_RDB_Delta)	scale(olink___CLPP__601_i0)	olink___CLPP__601_i0	64076	48052	7034	0.0147059	0.0118989	0.216538	0.0069312	1.2359	NA	indep	scale(value)~scale(arr_filt_RDB_Delta)+mri_serial_number+sex+mriage_days	0.409859
scale(arr_filt_RDB_Delta)	scale(olink___CLSTN2__605_i2)	olink___CLSTN2__605_i2	64076	1110	1011	-0.0494899	0.0312925	0.114073	0.0143937	1.58152	NA	indep	scale(value)~scale(arr_filt_RDB_Delta)+mri_serial_number+sex+mriage_days	0.267954
scale(arr_filt_RDB_Delta)	scale(olink___CRLF1__684_i3)	olink___CRLF1__684_i3	64076	1061	958	-0.004758	0.0315131	0.88002	0.0548557	0.150985	NA	indep	scale(value)~scale(arr_filt_RDB_Delta)+mri_serial_number+sex+mriage_days	0.937864
scale(arr_filt_RDB_Delta)	scale(olink___CXCL1__739_i0)	olink___CXCL1__739_i0	64076	48114	6999	0.0112985	0.0119708	0.345284	-7.62982e-05	0.94384	NA	indep	scale(value)~scale(arr_filt_RDB_Delta)+mri_serial_number+sex+mriage_days	0.547797
scale(arr_filt_RDB_Delta)	scale(olink___DCN__772_i3)	olink___DCN__772_i3	64076	1048	945	0.0174524	0.0310648	0.574381	0.0942723	0.561807	NA	indep	scale(value)~scale(arr_filt_RDB_Delta)+mri_serial_number+sex+mriage_days	0.744885
scale(arr_filt_RDB_Delta)	scale(olink___EPS8L2__954_i2)	olink___EPS8L2__954_i2	64076	1108	1009	-0.0270988	0.0311102	0.383931	0.0279501	0.871057	NA	indep	scale(value)~scale(arr_filt_RDB_Delta)+mri_serial_number+sex+mriage_days	0.585662
scale(arr_filt_RDB_Delta)	scale(olink___FABP6__994_i2)	olink___FABP6__994_i2	64076	1101	1002	-0.0284741	0.0316615	0.368694	0.000103902	0.89933	NA	indep	scale(value)~scale(arr_filt_RDB_Delta)+mri_serial_number+sex+mriage_days	0.572025
scale(arr_filt_RDB_Delta)	scale(olink___FADD__996_i0)	olink___FADD__996_i0	64076	48228	7050	0.0127059	0.0119047	0.285876	0.00352801	1.06729	NA	indep	scale(value)~scale(arr_filt_RDB_Delta)+mri_serial_number+sex+mriage_days	0.488034
scale(arr_filt_RDB_Delta)	scale(olink___GP2__1198_i0)	olink___GP2__1198_i0	64076	47272	6928	0.00189152	0.0118662	0.873355	0.0270103	0.159404	NA	indep	scale(value)~scale(arr_filt_RDB_Delta)+mri_serial_number+sex+mriage_days	0.933939
scale(arr_filt_RDB_Delta)	scale(olink___GRAP2__1215_i3)	olink___GRAP2__1215_i3	64076	1061	958	-0.0389655	0.0320526	0.22441	0.0219297	1.21567	NA	indep	scale(value)~scale(arr_filt_RDB_Delta)+mri_serial_number+sex+mriage_days	0.418522
scale(arr_filt_RDB_Delta)	scale(olink___IL2__1393_i2)	olink___IL2__1393_i2	64076	1093	995	-0.0146577	0.0317307	0.644225	0.00323455	0.461941	NA	indep	scale(value)~scale(arr_filt_RDB_Delta)+mri_serial_number+sex+mriage_days	0.791703
scale(arr_filt_RDB_Delta)	scale(olink___KDR__1488_i0)	olink___KDR__1488_i0	64076	48385	7072	0.0145077	0.0118677	0.221578	0.00665756	1.22245	NA	indep	scale(value)~scale(arr_filt_RDB_Delta)+mri_serial_number+sex+mriage_days	0.415712
scale(arr_filt_RDB_Delta)	scale(olink___LAP3__1553_i3)	olink___LAP3__1553_i3	64076	1058	955	0.0023239	0.0325168	0.943041	-0.00329286	0.0714676	NA	indep	scale(value)~scale(arr_filt_RDB_Delta)+mri_serial_number+sex+mriage_days	0.97199
scale(arr_filt_RDB_Delta)	scale(olink___LAYN__1558_i2)	olink___LAYN__1558_i2	64076	1102	1005	-0.0310638	0.0303049	0.305592	0.0810001	1.02504	NA	indep	scale(value)~scale(arr_filt_RDB_Delta)+mri_serial_number+sex+mriage_days	0.50902
scale(arr_filt_RDB_Delta)	scale(olink___LXN__1636_i0)	olink___LXN__1636_i0	64076	47912	7013	-0.00289806	0.0118496	0.806796	0.0182157	0.24457	NA	indep	scale(value)~scale(arr_filt_RDB_Delta)+mri_serial_number+sex+mriage_days	0.892355
scale(arr_filt_RDB_Delta)	scale(olink___NEFL__1840_i0)	olink___NEFL__1840_i0	64076	47673	6977	-0.00327646	0.0106535	0.758435	0.210177	0.307549	NA	indep	scale(value)~scale(arr_filt_RDB_Delta)+mri_serial_number+sex+mriage_days	0.864555
scale(arr_filt_RDB_Delta)	scale(olink___NUB1__1915_i2)	olink___NUB1__1915_i2	64076	1105	1006	-0.0345725	0.027595	0.210552	0.237184	1.25285	NA	indep	scale(value)~scale(arr_filt_RDB_Delta)+mri_serial_number+sex+mriage_days	0.402337
scale(arr_filt_RDB_Delta)	scale(olink___PARK7__1975_i3)	olink___PARK7__1975_i3	64076	1060	957	-0.0243049	0.031861	0.445747	0.0349119	0.762842	NA	indep	scale(value)~scale(arr_filt_RDB_Delta)+mri_serial_number+sex+mriage_days	0.640869
scale(arr_filt_RDB_Delta)	scale(olink___RGMA__2279_i3)	olink___RGMA__2279_i3	64076	1065	962	-0.0671373	0.0319006	0.0355887	0.0271793	2.10458	NA	indep	scale(value)~scale(arr_filt_RDB_Delta)+mri_serial_number+sex+mriage_days	0.116215
scale(arr_filt_RDB_Delta)	scale(olink___SCAMP3__2348_i3)	olink___SCAMP3__2348_i3	64076	1059	956	-0.00539668	0.0324312	0.867875	0.000344095	0.166404	NA	indep	scale(value)~scale(arr_filt_RDB_Delta)+mri_serial_number+sex+mriage_days	0.930955
scale(arr_filt_RDB_Delta)	scale(olink___SCARA5__2349_i3)	olink___SCARA5__2349_i3	64076	1065	962	0.0259705	0.0311334	0.404395	0.0734092	0.834167	NA	indep	scale(value)~scale(arr_filt_RDB_Delta)+mri_serial_number+sex+mriage_days	0.604378
scale(arr_filt_RDB_Delta)	scale(olink___SELPLG__2385_i0)	olink___SELPLG__2385_i0	64076	48219	7045	0.0190019	0.0118534	0.108964	0.0128486	1.60307	NA	indep	scale(value)~scale(arr_filt_RDB_Delta)+mri_serial_number+sex+mriage_days	0.25921
scale(arr_filt_RDB_Delta)	scale(olink___SERPINB8__2408_i0)	olink___SERPINB8__2408_i0	64076	48550	7095	0.0195676	0.0117496	0.0958783	0.023144	1.66539	NA	indep	scale(value)~scale(arr_filt_RDB_Delta)+mri_serial_number+sex+mriage_days	0.237589
scale(arr_filt_RDB_Delta)	scale(olink___SEZ6L2__2424_i2)	olink___SEZ6L2__2424_i2	64076	1101	1005	-0.0590941	0.0286195	0.039198	0.180733	2.06482	NA	indep	scale(value)~scale(arr_filt_RDB_Delta)+mri_serial_number+sex+mriage_days	0.125042
scale(arr_filt_RDB_Delta)	scale(olink___SIGLEC9__2453_i2)	olink___SIGLEC9__2453_i2	64076	1108	1009	0.0119278	0.0312455	0.702731	0.0194758	0.381745	NA	indep	scale(value)~scale(arr_filt_RDB_Delta)+mri_serial_number+sex+mriage_days	0.830347
scale(arr_filt_RDB_Delta)	scale(olink___SPINT1__2543_i0)	olink___SPINT1__2543_i0	64076	48266	7047	0.0120718	0.0119256	0.311447	0.00040113	1.01226	NA	indep	scale(value)~scale(arr_filt_RDB_Delta)+mri_serial_number+sex+mriage_days	0.515133
scale(arr_filt_RDB_Delta)	scale(olink___TFPI__2655_i0)	olink___TFPI__2655_i0	64076	48054	7030	0.0224361	0.0114824	0.0507452	0.0757286	1.95396	NA	indep	scale(value)~scale(arr_filt_RDB_Delta)+mri_serial_number+sex+mriage_days	0.150783
scale(arr_filt_RDB_Delta)	scale(olink___TMSB10__2710_i2)	olink___TMSB10__2710_i2	64076	1104	1005	-0.0462471	0.0277502	0.095918	0.229762	1.66655	NA	indep	scale(value)~scale(arr_filt_RDB_Delta)+mri_serial_number+sex+mriage_days	0.23759
scale(arr_filt_RDB_Delta)	scale(olink___TST__2798_i0)	olink___TST__2798_i0	64076	47748	6978	0.0182986	0.0119636	0.126182	0.0037927	1.52952	NA	indep	scale(value)~scale(arr_filt_RDB_Delta)+mri_serial_number+sex+mriage_days	0.288482
scale(arr_filt_RDB_Delta)	scale(olink___VEGFC__2852_i3)	olink___VEGFC__2852_i3	64076	1056	953	-0.0435026	0.0322095	0.177142	0.0172099	1.35061	NA	indep	scale(value)~scale(arr_filt_RDB_Delta)+mri_serial_number+sex+mriage_days	0.360635
scale(arr_filt_RDB_Delta)	scale(olink___VPS37A__2862_i3)	olink___VPS37A__2862_i3	64076	1059	956	-0.0152989	0.032157	0.634356	0.0171822	0.475759	NA	indep	scale(value)~scale(arr_filt_RDB_Delta)+mri_serial_number+sex+mriage_days	0.784709
scale(arr_filt_RDB_Delta)	scale(100010___BodymassindexBMI__21001_i0)	100010___BodymassindexBMI__21001_i0	64076	499259	64003	0.0316039	0.00390851	6.27629e-16	0.0226288	8.08593	NA	indep	scale(value)~scale(arr_filt_RDB_Delta)+mri_serial_number+sex+mriage_days	1.6401e-14
scale(arr_filt_RDB_Delta)	scale(100017___logMARinroundleft__5078_i0)	100017___logMARinroundleft__5078_i0	64076	117046	14175	0.0165779	0.00832075	0.0463519	0.0189718	1.99235	NA	indep	scale(value)~scale(arr_filt_RDB_Delta)+mri_serial_number+sex+mriage_days	0.141291
scale(arr_filt_RDB_Delta)	scale(100018___HeelbonemineraldensityBMDleft__4105_i3)	100018___HeelbonemineraldensityBMDleft__4105_i3	64076	384	331	0.0394995	0.0529076	0.455858	0.0839504	0.746576	NA	indep	scale(value)~scale(arr_filt_RDB_Delta)+mri_serial_number+sex+mriage_days	0.648972
scale(arr_filt_RDB_Delta)	scale(100020___Forcedexpiratoryvolumein1secondFEV1predictedpercentage__20154_i0)	100020___Forcedexpiratoryvolumein1secondFEV1predictedpercentage__20154_i0	64076	274918	39154	-0.0285992	0.0050391	1.39296e-08	0.00620488	5.67545	NA	indep	scale(value)~scale(arr_filt_RDB_Delta)+mri_serial_number+sex+mriage_days	1.85428e-07
scale(arr_filt_RDB_Delta)	scale(100029___Numberofroundsofnumericmemorytestperformed__4283_i3)	100029___Numberofroundsofnumericmemorytestperformed__4283_i3	64076	5097	4584	-0.0181879	0.0146306	0.213879	0.0231422	1.24314	NA	indep	scale(value)~scale(arr_filt_RDB_Delta)+mri_serial_number+sex+mriage_days	0.406593
scale(arr_filt_RDB_Delta)	scale(100044___Ageasthmadiagnosed__3786_i2)	100044___Ageasthmadiagnosed__3786_i2	64076	7954	6722	0.0259557	0.0118626	0.0287021	0.0552971	2.18803	NA	indep	scale(value)~scale(arr_filt_RDB_Delta)+mri_serial_number+sex+mriage_days	0.0980567
scale(arr_filt_RDB_Delta)	scale(100044___Agehayfeverrhinitisoreczemadiagnosed__3761_i0)	100044___Agehayfeverrhinitisoreczemadiagnosed__3761_i0	64076	115091	16699	0.00883796	0.00757222	0.243164	0.0431743	1.16716	NA	indep	scale(value)~scale(arr_filt_RDB_Delta)+mri_serial_number+sex+mriage_days	0.43917
scale(arr_filt_RDB_Delta)	scale(100049___SpeechreceptionthresholdSRTestimateright__20021_i2)	100049___SpeechreceptionthresholdSRTestimateright__20021_i2	64076	67294	57047	0.000315	0.00406826	0.938283	0.0561794	0.0774287	NA	indep	scale(value)~scale(arr_filt_RDB_Delta)+mri_serial_number+sex+mriage_days	0.970002
scale(arr_filt_RDB_Delta)	scale(100058___Numberofcigarettespreviouslysmokeddaily__2887_i3)	100058___Numberofcigarettespreviouslysmokeddaily__2887_i3	64076	1302	1149	0.0353456	0.0290826	0.224482	0.032652	1.21535	NA	indep	scale(value)~scale(arr_filt_RDB_Delta)+mri_serial_number+sex+mriage_days	0.418522
scale(arr_filt_RDB_Delta)	scale(100081___Highlightscatterreticulocytecount__30300_i0)	100081___Highlightscatterreticulocytecount__30300_i0	64076	469727	61102	0.0432635	0.00401232	4.3974e-27	0.0167852	10.7827	NA	indep	scale(value)~scale(arr_filt_RDB_Delta)+mri_serial_number+sex+mriage_days	2.63263e-25
scale(arr_filt_RDB_Delta)	scale(100081___Monocytecount__30130_i0)	100081___Monocytecount__30130_i0	64076	477152	62018	0.0380619	0.00395314	6.29377e-22	0.0312469	9.62826	NA	indep	scale(value)~scale(arr_filt_RDB_Delta)+mri_serial_number+sex+mriage_days	2.76023e-20
scale(arr_filt_RDB_Delta)	scale(100081___Redbloodcellerythrocytecount__30010_i0)	100081___Redbloodcellerythrocytecount__30010_i0	64076	478041	62133	0.0274422	0.0033189	1.38349e-16	0.315895	8.26846	NA	indep	scale(value)~scale(arr_filt_RDB_Delta)+mri_serial_number+sex+mriage_days	3.88441e-15
scale(arr_filt_RDB_Delta)	scale(1011___WeardurationduringSunday__90059_i0)	1011___WeardurationduringSunday__90059_i0	64076	103660	25552	0.0106677	0.00625218	0.0879771	0.00181071	1.70623	NA	indep	scale(value)~scale(arr_filt_RDB_Delta)+mri_serial_number+sex+mriage_days	0.223398
scale(arr_filt_RDB_Delta)	scale(1012___Calibrationnumberofstaticpoints__90171_i0)	1012___Calibrationnumberofstaticpoints__90171_i0	64076	103660	25552	0.0147968	0.00625231	0.0179593	0.0017714	2.36661	NA	indep	scale(value)~scale(arr_filt_RDB_Delta)+mri_serial_number+sex+mriage_days	0.0675135
scale(arr_filt_RDB_Delta)	scale(1013___DeviceID__90179_i0)	1013___DeviceID__90179_i0	64076	103660	25552	-0.00905178	0.00621154	0.145059	0.0147449	1.45725	NA	indep	scale(value)~scale(arr_filt_RDB_Delta)+mri_serial_number+sex+mriage_days	0.31674
scale(arr_filt_RDB_Delta)	scale(101___MaximumcarotidIMTintimamedialthicknessat240degrees__22681_i2)	101___MaximumcarotidIMTintimamedialthicknessat240degrees__22681_i2	64076	49909	42211	0.0380656	0.00456584	7.84359e-17	0.120639	8.33706	NA	indep	scale(value)~scale(arr_filt_RDB_Delta)+mri_serial_number+sex+mriage_days	2.28738e-15
scale(arr_filt_RDB_Delta)	scale(109___DiscrepancybetweenSWIbrainimageandT1brainimage__25738_i3)	109___DiscrepancybetweenSWIbrainimageandT1brainimage__25738_i3	64076	4643	4153	-0.0236145	0.0151353	0.118782	0.0525415	1.56023	NA	indep	scale(value)~scale(arr_filt_RDB_Delta)+mri_serial_number+sex+mriage_days	0.27558
scale(arr_filt_RDB_Delta)	scale(1101___VolumeofgreymatterinAngularGyrusright__25823_i2)	1101___VolumeofgreymatterinAngularGyrusright__25823_i2	64076	46393	40767	-0.00606897	0.00475708	0.202042	0.0781536	1.27578	NA	indep	scale(value)~scale(arr_filt_RDB_Delta)+mri_serial_number+sex+mriage_days	0.39172
scale(arr_filt_RDB_Delta)	scale(111___MedianofmeanacrossspaceofZdisplacementfromrfMRI__24461_i3)	111___MedianofmeanacrossspaceofZdisplacementfromrfMRI__24461_i3	64076	5189	4656	0.0563908	0.0144602	9.7655e-05	0.0308276	3.89974	NA	indep	scale(value)~scale(arr_filt_RDB_Delta)+mri_serial_number+sex+mriage_days	0.000691036
scale(arr_filt_RDB_Delta)	scale(114___Nitrogenoxidesairpollution2010__24004_i0)	114___Nitrogenoxidesairpollution2010__24004_i0	64076	494988	63287	0.00383831	0.00395087	0.331299	0.0125301	0.971509	NA	indep	scale(value)~scale(arr_filt_RDB_Delta)+mri_serial_number+sex+mriage_days	0.534664
scale(arr_filt_RDB_Delta)	scale(119___MeanCBFinOccipitalLobeingreymatterright__24366_i3)	119___MeanCBFinOccipitalLobeingreymatterright__24366_i3	64076	1800	1619	-0.0582743	0.0212706	0.00621792	0.270665	2.73967	NA	indep	scale(value)~scale(arr_filt_RDB_Delta)+mri_serial_number+sex+mriage_days	0.0280526
scale(arr_filt_RDB_Delta)	scale(119___MeanCBFincerebruminwhitematterand50cerebralpartialvolume__24376_i3)	119___MeanCBFincerebruminwhitematterand50cerebralpartialvolume__24376_i3	64076	1800	1619	-0.0768312	0.0221363	0.00053254	0.21009	3.47082	NA	indep	scale(value)~scale(arr_filt_RDB_Delta)+mri_serial_number+sex+mriage_days	0.00320345
scale(arr_filt_RDB_Delta)	scale(124___Femurtotalbonemass__21122_i2)	124___Femurtotalbonemass__21122_i2	64076	35125	29697	-0.00616378	0.00363058	0.0895679	0.608735	1.69774	NA	indep	scale(value)~scale(arr_filt_RDB_Delta)+mri_serial_number+sex+mriage_days	0.226113
scale(arr_filt_RDB_Delta)	scale(125___FemurtotalBMDbonemineraldensityTscoreright__23213_i3)	125___FemurtotalBMDbonemineraldensityTscoreright__23213_i3	64076	3903	3481	-0.0227758	0.0163228	0.163004	0.0761555	1.39534	NA	indep	scale(value)~scale(arr_filt_RDB_Delta)+mri_serial_number+sex+mriage_days	0.341917
scale(arr_filt_RDB_Delta)	scale(125___SpineBMCbonemineralcontent__23312_i2)	125___SpineBMCbonemineralcontent__23312_i2	64076	47763	40260	0.0114395	0.003997	0.0042118	0.357213	2.86201	NA	indep	scale(value)~scale(arr_filt_RDB_Delta)+mri_serial_number+sex+mriage_days	0.0199734
scale(arr_filt_RDB_Delta)	scale(134___MeanFAinsuperiorcerebellarpeduncleonFAskeletonleft__25069_i2)	134___MeanFAinsuperiorcerebellarpeduncleonFAskeletonleft__25069_i2	64076	44085	38825	-0.0158105	0.00496563	0.00145376	0.0433719	3.18399	NA	indep	scale(value)~scale(arr_filt_RDB_Delta)+mri_serial_number+sex+mriage_days	0.00788934
scale(arr_filt_RDB_Delta)	scale(134___MeanICVFincingulumcingulategyrusonFAskeletonleft__25379_i2)	134___MeanICVFincingulumcingulategyrusonFAskeletonleft__25379_i2	64076	44082	38822	-0.034266	0.00481598	1.13792e-12	0.100237	7.11507	NA	indep	scale(value)~scale(arr_filt_RDB_Delta)+mri_serial_number+sex+mriage_days	2.23923e-11
scale(arr_filt_RDB_Delta)	scale(134___MeanISOVFincingulumcingulategyrusonFAskeletonright__25474_i3)	134___MeanISOVFincingulumcingulategyrusonFAskeletonright__25474_i3	64076	4761	4262	0.0322728	0.0151539	0.0332558	0.0250851	2.12967	NA	indep	scale(value)~scale(arr_filt_RDB_Delta)+mri_serial_number+sex+mriage_days	0.110187
scale(arr_filt_RDB_Delta)	scale(134___MeanISOVFinposteriorthalamicradiationonFAskeletonright__25468_i2)	134___MeanISOVFinposteriorthalamicradiationonFAskeletonright__25468_i2	64076	44082	38822	0.0156669	0.00485505	0.0012523	0.0855782	3.22693	NA	indep	scale(value)~scale(arr_filt_RDB_Delta)+mri_serial_number+sex+mriage_days	0.00691209
scale(arr_filt_RDB_Delta)	scale(134___MeanL1incerebralpeduncleonFAskeletonleft__25215_i3)	134___MeanL1incerebralpeduncleonFAskeletonleft__25215_i3	64076	4761	4262	-0.0122329	0.0151221	0.418594	0.0291662	0.808942	NA	indep	scale(value)~scale(arr_filt_RDB_Delta)+mri_serial_number+sex+mriage_days	0.617038
scale(arr_filt_RDB_Delta)	scale(134___MeanL1inposteriorthalamicradiationonFAskeletonright__25228_i2)	134___MeanL1inposteriorthalamicradiationonFAskeletonright__25228_i2	64076	44085	38825	0.00865636	0.00496904	0.0815064	0.0420577	1.74206	NA	indep	scale(value)~scale(arr_filt_RDB_Delta)+mri_serial_number+sex+mriage_days	0.21201
scale(arr_filt_RDB_Delta)	scale(134___MeanL2ininferiorcerebellarpeduncleonFAskeletonright__25258_i2)	134___MeanL2ininferiorcerebellarpeduncleonFAskeletonright__25258_i2	64076	44085	38825	0.0283821	0.00487945	6.05035e-09	0.07629	5.81666	NA	indep	scale(value)~scale(arr_filt_RDB_Delta)+mri_serial_number+sex+mriage_days	8.43099e-08
scale(arr_filt_RDB_Delta)	scale(134___MeanL2inmediallemniscusonFAskeletonleft__25257_i3)	134___MeanL2inmediallemniscusonFAskeletonleft__25257_i3	64076	4761	4262	0.00374736	0.015096	0.803964	0.0325203	0.248236	NA	indep	scale(value)~scale(arr_filt_RDB_Delta)+mri_serial_number+sex+mriage_days	0.891149
scale(arr_filt_RDB_Delta)	scale(134___MeanL3incingulumhippocampusonFAskeletonleft__25333_i2)	134___MeanL3incingulumhippocampusonFAskeletonleft__25333_i2	64076	44085	38825	0.00527994	0.00494627	0.285772	0.0508178	1.06746	NA	indep	scale(value)~scale(arr_filt_RDB_Delta)+mri_serial_number+sex+mriage_days	0.487929
scale(arr_filt_RDB_Delta)	scale(134___MeanL3inuncinatefasciculusonFAskeletonright__25340_i2)	134___MeanL3inuncinatefasciculusonFAskeletonright__25340_i2	64076	44085	38825	0.0297856	0.00497189	2.10651e-09	0.0409578	5.9908	NA	indep	scale(value)~scale(arr_filt_RDB_Delta)+mri_serial_number+sex+mriage_days	3.10354e-08
scale(arr_filt_RDB_Delta)	scale(135___WeightedmeanFAintractforcepsminor__25499_i2)	135___WeightedmeanFAintractforcepsminor__25499_i2	64076	44083	38823	-0.0379141	0.00480613	3.13286e-15	0.103888	7.88871	NA	indep	scale(value)~scale(arr_filt_RDB_Delta)+mri_serial_number+sex+mriage_days	7.62328e-14
scale(arr_filt_RDB_Delta)	scale(135___WeightedmeanFAintractmiddlecerebellarpeduncle__25504_i3)	135___WeightedmeanFAintractmiddlecerebellarpeduncle__25504_i3	64076	4761	4262	0.016295	0.0149379	0.275401	0.0526751	1.09085	NA	indep	scale(value)~scale(arr_filt_RDB_Delta)+mri_serial_number+sex+mriage_days	0.476332
scale(arr_filt_RDB_Delta)	scale(135___WeightedmeanISOVFintractanteriorthalamicradiationleft__25706_i3)	135___WeightedmeanISOVFintractanteriorthalamicradiationleft__25706_i3	64076	4761	4262	0.0799337	0.0136696	5.36182e-09	0.206716	5.84757	NA	indep	scale(value)~scale(arr_filt_RDB_Delta)+mri_serial_number+sex+mriage_days	7.53652e-08
scale(arr_filt_RDB_Delta)	scale(135___WeightedmeanL2intractacousticradiationright__25597_i3)	135___WeightedmeanL2intractacousticradiationright__25597_i3	64076	4761	4262	-0.00704522	0.0152224	0.643518	0.0162441	0.462819	NA	indep	scale(value)~scale(arr_filt_RDB_Delta)+mri_serial_number+sex+mriage_days	0.791353
scale(arr_filt_RDB_Delta)	scale(135___WeightedmeanL3intractparahippocampalpartofcingulumleft__25629_i2)	135___WeightedmeanL3intractparahippocampalpartofcingulumleft__25629_i2	64076	44083	38823	0.00978097	0.00495658	0.048465	0.0469054	1.97333	NA	indep	scale(value)~scale(arr_filt_RDB_Delta)+mri_serial_number+sex+mriage_days	0.145954
scale(arr_filt_RDB_Delta)	scale(135___WeightedmeanMDintractparahippocampalpartofcingulumleft__25521_i2)	135___WeightedmeanMDintractparahippocampalpartofcingulumleft__25521_i2	64076	44083	38823	0.0130204	0.00493019	0.0082708	0.0570288	2.64095	NA	indep	scale(value)~scale(arr_filt_RDB_Delta)+mri_serial_number+sex+mriage_days	0.0357874
scale(arr_filt_RDB_Delta)	scale(157___LVcardiacoutput__24104_i2)	157___LVcardiacoutput__24104_i2	64076	39286	35892	0.0137914	0.00484519	0.00442395	0.158632	2.84642	NA	indep	scale(value)~scale(arr_filt_RDB_Delta)+mri_serial_number+sex+mriage_days	0.0208832
scale(arr_filt_RDB_Delta)	scale(190___MeanintensityofHippocampusrighthemisphere__26577_i2)	190___MeanintensityofHippocampusrighthemisphere__26577_i2	64076	46852	41167	-0.0168367	0.00483344	0.000495629	0.0390906	3.48339	NA	indep	scale(value)~scale(arr_filt_RDB_Delta)+mri_serial_number+sex+mriage_days	0.00300538
scale(arr_filt_RDB_Delta)	scale(190___Meanintensityofvessellefthemisphere__26550_i3)	190___Meanintensityofvessellefthemisphere__26550_i3	64076	4758	4266	0.0134331	0.0153419	0.381306	0.000219947	0.875583	NA	indep	scale(value)~scale(arr_filt_RDB_Delta)+mri_serial_number+sex+mriage_days	0.583666
scale(arr_filt_RDB_Delta)	scale(190___VolumeofPutamenlefthemisphere__26560_i3)	190___VolumeofPutamenlefthemisphere__26560_i3	64076	4758	4266	0.0233316	0.0134581	0.0830537	0.230666	1.73364	NA	indep	scale(value)~scale(arr_filt_RDB_Delta)+mri_serial_number+sex+mriage_days	0.214067
scale(arr_filt_RDB_Delta)	scale(190___VolumeratioofMaskVoltoeTIVwholebrain__26537_i2)	190___VolumeratioofMaskVoltoeTIVwholebrain__26537_i2	64076	46852	41167	-0.0113045	0.004828	0.0192138	0.0412525	2.34145	NA	indep	scale(value)~scale(arr_filt_RDB_Delta)+mri_serial_number+sex+mriage_days	0.0712801
scale(arr_filt_RDB_Delta)	scale(191___VolumeofAnterioramygdaloidareaAAArighthemisphere__26613_i3)	191___VolumeofAnterioramygdaloidareaAAArighthemisphere__26613_i3	64076	4758	4266	-0.0234676	0.0141134	0.0964279	0.153929	1.66279	NA	indep	scale(value)~scale(arr_filt_RDB_Delta)+mri_serial_number+sex+mriage_days	0.23854
scale(arr_filt_RDB_Delta)	scale(191___VolumeofLDrighthemisphere__26713_i3)	191___VolumeofLDrighthemisphere__26713_i3	64076	4758	4266	0.0133922	0.0151881	0.377959	0.0201638	0.881755	NA	indep	scale(value)~scale(arr_filt_RDB_Delta)+mri_serial_number+sex+mriage_days	0.580888
scale(arr_filt_RDB_Delta)	scale(191___VolumeofMVRerighthemisphere__26702_i2)	191___VolumeofMVRerighthemisphere__26702_i2	64076	46852	41167	-0.0219413	0.00462528	2.10474e-06	0.120077	4.74378	NA	indep	scale(value)~scale(arr_filt_RDB_Delta)+mri_serial_number+sex+mriage_days	2.0495e-05
scale(arr_filt_RDB_Delta)	scale(191___VolumeofPuAlefthemisphere__26672_i2)	191___VolumeofPuAlefthemisphere__26672_i2	64076	46852	41167	0.00134869	0.00435325	0.756706	0.220534	0.309811	NA	indep	scale(value)~scale(arr_filt_RDB_Delta)+mri_serial_number+sex+mriage_days	0.86364
scale(arr_filt_RDB_Delta)	scale(192___Areaofsuperiortemporalrighthemisphere__26851_i3)	192___Areaofsuperiortemporalrighthemisphere__26851_i3	64076	4758	4266	0.0220078	0.0141087	0.118864	0.154491	1.55987	NA	indep	scale(value)~scale(arr_filt_RDB_Delta)+mri_serial_number+sex+mriage_days	0.275661
scale(arr_filt_RDB_Delta)	scale(192___Meanthicknessofparstriangularislefthemisphere__26774_i3)	192___Meanthicknessofparstriangularislefthemisphere__26774_i3	64076	4758	4266	-0.0287749	0.0145939	0.0487082	0.0953291	1.9717	NA	indep	scale(value)~scale(arr_filt_RDB_Delta)+mri_serial_number+sex+mriage_days	0.14641
scale(arr_filt_RDB_Delta)	scale(193___Areaofprecuneusrighthemisphere__26980_i3)	193___Areaofprecuneusrighthemisphere__26980_i3	64076	4758	4266	0.00682973	0.0140074	0.625872	0.166587	0.48758	NA	indep	scale(value)~scale(arr_filt_RDB_Delta)+mri_serial_number+sex+mriage_days	0.778453
scale(arr_filt_RDB_Delta)	scale(194___Greywhitecontrastinfrontalpolerighthemisphere__27055_i2)	194___Greywhitecontrastinfrontalpolerighthemisphere__27055_i2	64076	46852	41167	-0.0213267	0.00445966	1.74041e-06	0.181962	4.78214	NA	indep	scale(value)~scale(arr_filt_RDB_Delta)+mri_serial_number+sex+mriage_days	1.72743e-05
scale(arr_filt_RDB_Delta)	scale(194___Greywhitecontrastinpericalcarinelefthemisphere__27009_i3)	194___Greywhitecontrastinpericalcarinelefthemisphere__27009_i3	64076	4758	4266	0.0503466	0.0149339	0.000754823	0.0526883	3.37129	NA	indep	scale(value)~scale(arr_filt_RDB_Delta)+mri_serial_number+sex+mriage_days	0.00439343
scale(arr_filt_RDB_Delta)	scale(195___AreaofBA3blefthemisphere__27062_i2)	195___AreaofBA3blefthemisphere__27062_i2	64076	46852	41167	-0.00318771	0.00439592	0.468364	0.205178	0.725151	NA	indep	scale(value)~scale(arr_filt_RDB_Delta)+mri_serial_number+sex+mriage_days	0.659967
scale(arr_filt_RDB_Delta)	scale(195___AreaofBA4arighthemisphere__27105_i3)	195___AreaofBA4arighthemisphere__27105_i3	64076	4758	4266	0.0191219	0.0141765	0.177457	0.146348	1.34885	NA	indep	scale(value)~scale(arr_filt_RDB_Delta)+mri_serial_number+sex+mriage_days	0.360878
scale(arr_filt_RDB_Delta)	scale(195___MeanthicknessofBA4alefthemisphere__27077_i3)	195___MeanthicknessofBA4alefthemisphere__27077_i3	64076	4758	4266	-0.0392278	0.0144824	0.00678249	0.109111	2.70866	NA	indep	scale(value)~scale(arr_filt_RDB_Delta)+mri_serial_number+sex+mriage_days	0.0301429
scale(arr_filt_RDB_Delta)	scale(195___MeanthicknessofV2righthemisphere__27125_i3)	195___MeanthicknessofV2righthemisphere__27125_i3	64076	4758	4266	-0.000808892	0.0152021	0.957568	0.0183597	0.0532092	NA	indep	scale(value)~scale(arr_filt_RDB_Delta)+mri_serial_number+sex+mriage_days	0.978407
scale(arr_filt_RDB_Delta)	scale(195___VolumeofBA4alefthemisphere__27091_i3)	195___VolumeofBA4alefthemisphere__27091_i3	64076	4758	4266	-0.0193418	0.0143206	0.176885	0.128903	1.35063	NA	indep	scale(value)~scale(arr_filt_RDB_Delta)+mri_serial_number+sex+mriage_days	0.360446
scale(arr_filt_RDB_Delta)	scale(196___Areaofprecuneusrighthemisphere__27258_i2)	196___Areaofprecuneusrighthemisphere__27258_i2	64076	46852	41167	-0.00787506	0.00443034	0.0754884	0.192685	1.77753	NA	indep	scale(value)~scale(arr_filt_RDB_Delta)+mri_serial_number+sex+mriage_days	0.201119
scale(arr_filt_RDB_Delta)	scale(196___Meanthicknessofparahippocampalrighthemisphere__27280_i3)	196___Meanthicknessofparahippocampalrighthemisphere__27280_i3	64076	4758	4266	-0.0352986	0.0149918	0.0185914	0.0453329	2.35453	NA	indep	scale(value)~scale(arr_filt_RDB_Delta)+mri_serial_number+sex+mriage_days	0.0694721
scale(arr_filt_RDB_Delta)	scale(196___Meanthicknessofsuperiorfrontalrighthemisphere__27292_i2)	196___Meanthicknessofsuperiorfrontalrighthemisphere__27292_i2	64076	46852	41167	-0.0306116	0.00458623	2.50917e-11	0.134873	6.67468	NA	indep	scale(value)~scale(arr_filt_RDB_Delta)+mri_serial_number+sex+mriage_days	4.45702e-10
scale(arr_filt_RDB_Delta)	scale(196___Meanthicknessofsupramarginalrighthemisphere__27295_i2)	196___Meanthicknessofsupramarginalrighthemisphere__27295_i2	64076	46852	41167	-0.0269451	0.00467294	8.16584e-09	0.101847	5.7662	NA	indep	scale(value)~scale(arr_filt_RDB_Delta)+mri_serial_number+sex+mriage_days	1.12679e-07
scale(arr_filt_RDB_Delta)	scale(196___Volumeofparsopercularislefthemisphere__27220_i2)	196___Volumeofparsopercularislefthemisphere__27220_i2	64076	46852	41167	-0.00909278	0.00467146	0.051607	0.102418	1.94645	NA	indep	scale(value)~scale(arr_filt_RDB_Delta)+mri_serial_number+sex+mriage_days	0.152583
scale(arr_filt_RDB_Delta)	scale(196___Volumeoftransversetemporallefthemisphere__27234_i2)	196___Volumeoftransversetemporallefthemisphere__27234_i2	64076	46852	41167	-0.000835594	0.0047927	0.861593	0.0552235	0.174347	NA	indep	scale(value)~scale(arr_filt_RDB_Delta)+mri_serial_number+sex+mriage_days	0.926838
scale(arr_filt_RDB_Delta)	scale(197___AreaofSoccipitalantlefthemisphere__27387_i2)	197___AreaofSoccipitalantlefthemisphere__27387_i2	64076	46852	41167	-0.00428293	0.00481464	0.373706	0.0465508	0.889562	NA	indep	scale(value)~scale(arr_filt_RDB_Delta)+mri_serial_number+sex+mriage_days	0.57711
scale(arr_filt_RDB_Delta)	scale(197___MeanthicknessofGrectuslefthemisphere__27433_i3)	197___MeanthicknessofGrectuslefthemisphere__27433_i3	64076	4758	4266	-0.0328633	0.0151392	0.0300053	0.0264723	2.17075	NA	indep	scale(value)~scale(arr_filt_RDB_Delta)+mri_serial_number+sex+mriage_days	0.101376
scale(arr_filt_RDB_Delta)	scale(197___MeanthicknessofScollattransvpostlefthemisphere__27453_i2)	197___MeanthicknessofScollattransvpostlefthemisphere__27453_i2	64076	46852	41167	-0.00799576	0.00490062	0.102775	0.0121965	1.63158	NA	indep	scale(value)~scale(arr_filt_RDB_Delta)+mri_serial_number+sex+mriage_days	0.249282
scale(arr_filt_RDB_Delta)	scale(197___VolumeofGoctempmedLingualrighthemisphere__27720_i2)	197___VolumeofGoctempmedLingualrighthemisphere__27720_i2	64076	46852	41167	-0.00228139	0.00480151	0.63469	0.0517477	0.47514	NA	indep	scale(value)~scale(arr_filt_RDB_Delta)+mri_serial_number+sex+mriage_days	0.784926
scale(arr_filt_RDB_Delta)	scale(197___VolumeofGprecentrallefthemisphere__27505_i2)	197___VolumeofGprecentrallefthemisphere__27505_i2	64076	46852	41167	-0.0210928	0.00449575	2.71794e-06	0.168669	4.69171	NA	indep	scale(value)~scale(arr_filt_RDB_Delta)+mri_serial_number+sex+mriage_days	2.58868e-05
scale(arr_filt_RDB_Delta)	scale(197___VolumeofPoleoccipitalrighthemisphere__27740_i2)	197___VolumeofPoleoccipitalrighthemisphere__27740_i2	64076	46852	41167	-0.00520655	0.00449434	0.246679	0.169193	1.15847	NA	indep	scale(value)~scale(arr_filt_RDB_Delta)+mri_serial_number+sex+mriage_days	0.44364
scale(arr_filt_RDB_Delta)	scale(220___CholesteroltoTotalLipidsinLargeHDLpercentage__23635_i0)	220___CholesteroltoTotalLipidsinLargeHDLpercentage__23635_i0	64076	274352	37909	-0.0372431	0.00485807	1.81353e-14	0.105646	7.66622	NA	indep	scale(value)~scale(arr_filt_RDB_Delta)+mri_serial_number+sex+mriage_days	4.15387e-13
scale(arr_filt_RDB_Delta)	scale(220___ConcentrationofLargeLDLParticles__23530_i0)	220___ConcentrationofLargeLDLParticles__23530_i0	64076	274352	37909	-0.00804076	0.0051206	0.116359	0.00637356	1.57028	NA	indep	scale(value)~scale(arr_filt_RDB_Delta)+mri_serial_number+sex+mriage_days	0.271679
scale(arr_filt_RDB_Delta)	scale(220___ConcentrationofMediumHDLParticles__23565_i0)	220___ConcentrationofMediumHDLParticles__23565_i0	64076	274352	37909	0.00267854	0.00468767	0.567731	0.167286	0.571401	NA	indep	scale(value)~scale(arr_filt_RDB_Delta)+mri_serial_number+sex+mriage_days	0.739636
scale(arr_filt_RDB_Delta)	scale(220___FreeCholesterolinLargeLDL__23535_i0)	220___FreeCholesterolinLargeLDL__23535_i0	64076	274352	37909	-0.0130661	0.00507595	0.0100534	0.0236282	2.57412	NA	indep	scale(value)~scale(arr_filt_RDB_Delta)+mri_serial_number+sex+mriage_days	0.0421311
scale(arr_filt_RDB_Delta)	scale(220___FreeCholesteroltoTotalLipidsinLargeHDLpercentage__23637_i0)	220___FreeCholesteroltoTotalLipidsinLargeHDLpercentage__23637_i0	64076	274352	37909	-0.0261869	0.00480032	4.92128e-08	0.126785	5.45524	NA	indep	scale(value)~scale(arr_filt_RDB_Delta)+mri_serial_number+sex+mriage_days	6.0395e-07
scale(arr_filt_RDB_Delta)	scale(220___LinoleicAcidtoTotalFattyAcidspercentage__23456_i0)	220___LinoleicAcidtoTotalFattyAcidspercentage__23456_i0	64076	274123	37876	-0.0465554	0.00501761	1.80842e-20	0.0467667	9.27841	NA	indep	scale(value)~scale(arr_filt_RDB_Delta)+mri_serial_number+sex+mriage_days	7.17973e-19
scale(arr_filt_RDB_Delta)	scale(olink___ADGRE2__53_i3)	olink___ADGRE2__53_i3	64076	1061	958	0.0326725	0.0316644	0.30241	0.0457621	1.03184	NA	indep	scale(value)~scale(arr_filt_RDB_Delta)+mri_serial_number+sex+mriage_days	0.505879
scale(arr_filt_RDB_Delta)	scale(olink___AGR3__70_i2)	olink___AGR3__70_i2	64076	1099	1000	0.0391765	0.0315769	0.215021	0.00806398	1.24067	NA	indep	scale(value)~scale(arr_filt_RDB_Delta)+mri_serial_number+sex+mriage_days	0.407941
scale(arr_filt_RDB_Delta)	scale(olink___ANGPTL3__121_i0)	olink___ANGPTL3__121_i0	64076	48188	7048	-0.0115524	0.0110306	0.294992	0.144869	1.04731	NA	indep	scale(value)~scale(arr_filt_RDB_Delta)+mri_serial_number+sex+mriage_days	0.498099
scale(arr_filt_RDB_Delta)	scale(olink___ANXA11__132_i3)	olink___ANXA11__132_i3	64076	1062	959	-0.0343219	0.0321739	0.28635	0.013343	1.06676	NA	indep	scale(value)~scale(arr_filt_RDB_Delta)+mri_serial_number+sex+mriage_days	0.488542
scale(arr_filt_RDB_Delta)	scale(olink___AOC3__138_i3)	olink___AOC3__138_i3	64076	1063	960	-0.0169	0.0309683	0.585386	0.0849345	0.54572	NA	indep	scale(value)~scale(arr_filt_RDB_Delta)+mri_serial_number+sex+mriage_days	0.751958
scale(arr_filt_RDB_Delta)	scale(olink___ATP6V1D__211_i0)	olink___ATP6V1D__211_i0	64076	48188	7033	0.00502683	0.0119433	0.673847	-0.000400034	0.420892	NA	indep	scale(value)~scale(arr_filt_RDB_Delta)+mri_serial_number+sex+mriage_days	0.809833
scale(arr_filt_RDB_Delta)	scale(olink___B4GAT1__229_i0)	olink___B4GAT1__229_i0	64076	48412	7071	-0.0181291	0.0116846	0.120818	0.03724	1.55154	NA	indep	scale(value)~scale(arr_filt_RDB_Delta)+mri_serial_number+sex+mriage_days	0.278923
scale(arr_filt_RDB_Delta)	scale(olink___BAG3__232_i2)	olink___BAG3__232_i2	64076	1102	1005	-0.0129654	0.031505	0.680769	0.0067771	0.411534	NA	indep	scale(value)~scale(arr_filt_RDB_Delta)+mri_serial_number+sex+mriage_days	0.814691
scale(arr_filt_RDB_Delta)	scale(olink___BIN2__261_i3)	olink___BIN2__261_i3	64076	1060	957	-0.0420935	0.0322161	0.191664	0.0132827	1.3066	NA	indep	scale(value)~scale(arr_filt_RDB_Delta)+mri_serial_number+sex+mriage_days	0.379672
scale(arr_filt_RDB_Delta)	scale(olink___BMP4__269_i0)	olink___BMP4__269_i0	64076	48053	7037	-0.0187169	0.0118152	0.113208	0.0204595	1.58414	NA	indep	scale(value)~scale(arr_filt_RDB_Delta)+mri_serial_number+sex+mriage_days	0.26642
scale(arr_filt_RDB_Delta)	scale(olink___CCL22__391_i0)	olink___CCL22__391_i0	64076	47738	6961	0.035897	0.0119285	0.00262756	0.012346	3.00934	NA	indep	scale(value)~scale(arr_filt_RDB_Delta)+mri_serial_number+sex+mriage_days	0.0133024
scale(arr_filt_RDB_Delta)	scale(olink___CD46__451_i2)	olink___CD46__451_i2	64076	1109	1010	-0.0507116	0.0301516	0.0929012	0.0859292	1.68189	NA	indep	scale(value)~scale(arr_filt_RDB_Delta)+mri_serial_number+sex+mriage_days	0.232202
scale(arr_filt_RDB_Delta)	scale(olink___CEACAM8__514_i0)	olink___CEACAM8__514_i0	64076	47881	6996	0.0215806	0.0118096	0.0676859	0.0267813	1.82738	NA	indep	scale(value)~scale(arr_filt_RDB_Delta)+mri_serial_number+sex+mriage_days	0.185627
scale(arr_filt_RDB_Delta)	scale(olink___CLC__578_i0)	olink___CLC__578_i0	64076	48151	7021	0.00748331	0.0117759	0.525139	0.0288529	0.635475	NA	indep	scale(value)~scale(arr_filt_RDB_Delta)+mri_serial_number+sex+mriage_days	0.706954
scale(arr_filt_RDB_Delta)	scale(olink___CLEC10A__579_i2)	olink___CLEC10A__579_i2	64076	1102	1005	-0.00207529	0.0314128	0.947339	0.0125778	0.0660649	NA	indep	scale(value)~scale(arr_filt_RDB_Delta)+mri_serial_number+sex+mriage_days	0.973862
scale(arr_filt_RDB_Delta)	scale(olink___CTSB__724_i2)	olink___CTSB__724_i2	64076	1104	1006	-0.0693853	0.0314618	0.0276543	0.00855274	2.20538	NA	indep	scale(value)~scale(arr_filt_RDB_Delta)+mri_serial_number+sex+mriage_days	0.0952535
scale(arr_filt_RDB_Delta)	scale(olink___CTSL__730_i3)	olink___CTSL__730_i3	64076	1061	958	0.033313	0.031913	0.296811	0.0304252	1.04387	NA	indep	scale(value)~scale(arr_filt_RDB_Delta)+mri_serial_number+sex+mriage_days	0.499616
scale(arr_filt_RDB_Delta)	scale(olink___DDR1__786_i3)	olink___DDR1__786_i3	64076	1065	962	0.00354064	0.0317834	0.911323	0.0343135	0.111399	NA	indep	scale(value)~scale(arr_filt_RDB_Delta)+mri_serial_number+sex+mriage_days	0.953897
scale(arr_filt_RDB_Delta)	scale(olink___EBI3IL27__876_i2)	olink___EBI3IL27__876_i2	64076	1108	1009	0.0065703	0.0309431	0.831889	0.038363	0.212335	NA	indep	scale(value)~scale(arr_filt_RDB_Delta)+mri_serial_number+sex+mriage_days	0.907698
scale(arr_filt_RDB_Delta)	scale(olink___ENTPD5__937_i3)	olink___ENTPD5__937_i3	64076	1048	945	-0.0138922	0.0324427	0.668598	0.0121402	0.428207	NA	indep	scale(value)~scale(arr_filt_RDB_Delta)+mri_serial_number+sex+mriage_days	0.806438
scale(arr_filt_RDB_Delta)	scale(olink___FCGR2B__1017_i3)	olink___FCGR2B__1017_i3	64076	1041	938	0.0575801	0.0327075	0.0786584	0.00293624	1.76046	NA	indep	scale(value)~scale(arr_filt_RDB_Delta)+mri_serial_number+sex+mriage_days	0.207112
scale(arr_filt_RDB_Delta)	scale(olink___FCRL1__1021_i0)	olink___FCRL1__1021_i0	64076	48228	7050	-0.0196348	0.0118104	0.0964556	0.0192626	1.66251	NA	indep	scale(value)~scale(arr_filt_RDB_Delta)+mri_serial_number+sex+mriage_days	0.238556
scale(arr_filt_RDB_Delta)	scale(olink___FOXO1__1081_i0)	olink___FOXO1__1081_i0	64076	48219	7045	0.0195721	0.0118899	0.0997852	0.00676607	1.64611	NA	indep	scale(value)~scale(arr_filt_RDB_Delta)+mri_serial_number+sex+mriage_days	0.244335
scale(arr_filt_RDB_Delta)	scale(olink___GHRHR__1157_i3)	olink___GHRHR__1157_i3	64076	1054	951	-0.013876	0.032568	0.670161	-0.00147553	0.426061	NA	indep	scale(value)~scale(arr_filt_RDB_Delta)+mri_serial_number+sex+mriage_days	0.807269
scale(arr_filt_RDB_Delta)	scale(olink___GUCA2A__1234_i3)	olink___GUCA2A__1234_i3	64076	1060	957	-0.0759738	0.031945	0.0175907	0.0298203	2.37827	NA	indep	scale(value)~scale(arr_filt_RDB_Delta)+mri_serial_number+sex+mriage_days	0.066302
scale(arr_filt_RDB_Delta)	scale(olink___GZMB__1240_i3)	olink___GZMB__1240_i3	64076	1062	959	-0.00197553	0.0315553	0.950094	0.0509225	0.0626053	NA	indep	scale(value)~scale(arr_filt_RDB_Delta)+mri_serial_number+sex+mriage_days	0.97482
scale(arr_filt_RDB_Delta)	scale(olink___HAVCR1__1247_i0)	olink___HAVCR1__1247_i0	64076	48492	7086	0.048639	0.0108036	6.83642e-06	0.17527	4.5021	NA	indep	scale(value)~scale(arr_filt_RDB_Delta)+mri_serial_number+sex+mriage_days	6.05749e-05
scale(arr_filt_RDB_Delta)	scale(olink___HMOX1__1281_i3)	olink___HMOX1__1281_i3	64076	1061	958	-0.0152294	0.0321209	0.635518	0.017753	0.474127	NA	indep	scale(value)~scale(arr_filt_RDB_Delta)+mri_serial_number+sex+mriage_days	0.785375
scale(arr_filt_RDB_Delta)	scale(olink___IMPA1__1426_i3)	olink___IMPA1__1426_i3	64076	1057	954	-0.028079	0.0320137	0.380657	0.0282483	0.877096	NA	indep	scale(value)~scale(arr_filt_RDB_Delta)+mri_serial_number+sex+mriage_days	0.583382
scale(arr_filt_RDB_Delta)	scale(olink___ISM1__1446_i3)	olink___ISM1__1446_i3	64076	1062	959	-0.02207	0.0317744	0.487485	0.037693	0.694585	NA	indep	scale(value)~scale(arr_filt_RDB_Delta)+mri_serial_number+sex+mriage_days	0.677129
scale(arr_filt_RDB_Delta)	scale(olink___KLK14__1517_i3)	olink___KLK14__1517_i3	64076	1065	962	0.000572606	0.0315835	0.985539	0.0464238	0.0181299	NA	indep	scale(value)~scale(arr_filt_RDB_Delta)+mri_serial_number+sex+mriage_days	0.990881
scale(arr_filt_RDB_Delta)	scale(olink___LRP11__1613_i0)	olink___LRP11__1613_i0	64076	48228	7050	0.00631444	0.0117297	0.590368	0.0326108	0.538328	NA	indep	scale(value)~scale(arr_filt_RDB_Delta)+mri_serial_number+sex+mriage_days	0.755725
scale(arr_filt_RDB_Delta)	scale(olink___LTO1__1634_i2)	olink___LTO1__1634_i2	64076	1093	995	0.032144	0.0316688	0.310352	0.00711766	1.015	NA	indep	scale(value)~scale(arr_filt_RDB_Delta)+mri_serial_number+sex+mriage_days	0.513772
scale(arr_filt_RDB_Delta)	scale(olink___MANSC1__1663_i3)	olink___MANSC1__1663_i3	64076	1056	953	-0.00573908	0.0323325	0.859152	0.00968875	0.177502	NA	indep	scale(value)~scale(arr_filt_RDB_Delta)+mri_serial_number+sex+mriage_days	0.925398
scale(arr_filt_RDB_Delta)	scale(olink___MFGE8__1716_i0)	olink___MFGE8__1716_i0	64076	48412	7071	0.0359914	0.0117264	0.00215393	0.0303423	3.06928	NA	indep	scale(value)~scale(arr_filt_RDB_Delta)+mri_serial_number+sex+mriage_days	0.0112208
scale(arr_filt_RDB_Delta)	scale(olink___MIA__1719_i2)	olink___MIA__1719_i2	64076	1105	1007	-0.0626308	0.0314736	0.0468686	0.0070672	1.98995	NA	indep	scale(value)~scale(arr_filt_RDB_Delta)+mri_serial_number+sex+mriage_days	0.142444
scale(arr_filt_RDB_Delta)	scale(olink___NCAM2__1820_i2)	olink___NCAM2__1820_i2	64076	1104	1005	-0.0264168	0.0311324	0.396345	0.0305698	0.848532	NA	indep	scale(value)~scale(arr_filt_RDB_Delta)+mri_serial_number+sex+mriage_days	0.597315
scale(arr_filt_RDB_Delta)	scale(olink___NELL1__1842_i3)	olink___NELL1__1842_i3	64076	1056	953	-0.0229534	0.0322585	0.476921	0.0142205	0.711546	NA	indep	scale(value)~scale(arr_filt_RDB_Delta)+mri_serial_number+sex+mriage_days	0.668202
scale(arr_filt_RDB_Delta)	scale(olink___NPPC__1891_i2)	olink___NPPC__1891_i2	64076	1105	1006	0.017493	0.027386	0.523127	0.248692	0.638757	NA	indep	scale(value)~scale(arr_filt_RDB_Delta)+mri_serial_number+sex+mriage_days	0.705216
scale(arr_filt_RDB_Delta)	scale(olink___NUDT2__1922_i2)	olink___NUDT2__1922_i2	64076	1101	1005	-0.0465246	0.0288436	0.107061	0.167857	1.613	NA	indep	scale(value)~scale(arr_filt_RDB_Delta)+mri_serial_number+sex+mriage_days	0.256109
scale(arr_filt_RDB_Delta)	scale(olink___NXPH1__1927_i2)	olink___NXPH1__1927_i2	64076	1090	992	-0.0338835	0.0317691	0.286434	0.00339284	1.06655	NA	indep	scale(value)~scale(arr_filt_RDB_Delta)+mri_serial_number+sex+mriage_days	0.488542
scale(arr_filt_RDB_Delta)	scale(olink___PCOLCE__1991_i0)	olink___PCOLCE__1991_i0	64076	18049	2685	0.046805	0.0185517	0.0116948	0.0826809	2.52295	NA	indep	scale(value)~scale(arr_filt_RDB_Delta)+mri_serial_number+sex+mriage_days	0.0475483
scale(arr_filt_RDB_Delta)	scale(olink___PFDN2__2028_i0)	olink___PFDN2__2028_i0	64076	47829	6993	-0.00638547	0.0119642	0.593557	0.0015618	0.533712	NA	indep	scale(value)~scale(arr_filt_RDB_Delta)+mri_serial_number+sex+mriage_days	0.757533
scale(arr_filt_RDB_Delta)	scale(olink___PRSS8__2161_i2)	olink___PRSS8__2161_i2	64076	1104	1006	0.029286	0.0294721	0.320616	0.129911	0.993687	NA	indep	scale(value)~scale(arr_filt_RDB_Delta)+mri_serial_number+sex+mriage_days	0.52436
scale(arr_filt_RDB_Delta)	scale(olink___RAB6B__2229_i2)	olink___RAB6B__2229_i2	64076	1090	992	0.0142433	0.0317643	0.653959	0.00369846	0.448406	NA	indep	scale(value)~scale(arr_filt_RDB_Delta)+mri_serial_number+sex+mriage_days	0.797966
scale(arr_filt_RDB_Delta)	scale(olink___RGMA__2279_i2)	olink___RGMA__2279_i2	64076	1110	1011	-0.0658557	0.0311382	0.0346799	0.0240919	2.11495	NA	indep	scale(value)~scale(arr_filt_RDB_Delta)+mri_serial_number+sex+mriage_days	0.113839
scale(arr_filt_RDB_Delta)	scale(olink___RHOC__2283_i3)	olink___RHOC__2283_i3	64076	1057	954	-0.0217532	0.0321222	0.498443	0.0216492	0.677202	NA	indep	scale(value)~scale(arr_filt_RDB_Delta)+mri_serial_number+sex+mriage_days	0.686766
scale(arr_filt_RDB_Delta)	scale(olink___SETMAR__2421_i3)	olink___SETMAR__2421_i3	64076	1057	954	0.0330334	0.0322234	0.305559	0.0154758	1.02514	NA	indep	scale(value)~scale(arr_filt_RDB_Delta)+mri_serial_number+sex+mriage_days	0.50902
scale(arr_filt_RDB_Delta)	scale(olink___SHMT1__2443_i2)	olink___SHMT1__2443_i2	64076	1104	1006	-0.0381905	0.0282778	0.177146	0.198996	1.35055	NA	indep	scale(value)~scale(arr_filt_RDB_Delta)+mri_serial_number+sex+mriage_days	0.360635
scale(arr_filt_RDB_Delta)	scale(olink___SIRPB1__2456_i3)	olink___SIRPB1__2456_i3	64076	1061	958	0.0357545	0.0313128	0.253804	0.0668318	1.14185	NA	indep	scale(value)~scale(arr_filt_RDB_Delta)+mri_serial_number+sex+mriage_days	0.452248
scale(arr_filt_RDB_Delta)	scale(olink___ST6GAL1__2569_i0)	olink___ST6GAL1__2569_i0	64076	48573	7098	0.0355757	0.011732	0.00243512	0.0257335	3.03238	NA	indep	scale(value)~scale(arr_filt_RDB_Delta)+mri_serial_number+sex+mriage_days	0.0124395
scale(arr_filt_RDB_Delta)	scale(olink___TEK__2645_i3)	olink___TEK__2645_i3	64076	1056	953	-0.0156801	0.0323136	0.627612	0.0108508	0.485249	NA	indep	scale(value)~scale(arr_filt_RDB_Delta)+mri_serial_number+sex+mriage_days	0.779863
scale(arr_filt_RDB_Delta)	scale(olink___TIMP1__2685_i2)	olink___TIMP1__2685_i2	64076	1109	1010	-0.00885227	0.0309006	0.774573	0.0399516	0.286476	NA	indep	scale(value)~scale(arr_filt_RDB_Delta)+mri_serial_number+sex+mriage_days	0.874244
scale(arr_filt_RDB_Delta)	scale(olink___VPS53__2864_i3)	olink___VPS53__2864_i3	64076	1059	956	-0.0337114	0.0321008	0.293906	0.0206116	1.05017	NA	indep	scale(value)~scale(arr_filt_RDB_Delta)+mri_serial_number+sex+mriage_days	0.497092
scale(arr_filt_RDB_Delta)	scale(olink___VSIR__2869_i2)	olink___VSIR__2869_i2	64076	1056	960	-0.0483029	0.0295265	0.102187	0.167862	1.63591	NA	indep	scale(value)~scale(arr_filt_RDB_Delta)+mri_serial_number+sex+mriage_days	0.248514
scale(arr_filt_RDB_Delta)	scale(olink___WASF3__2885_i2)	olink___WASF3__2885_i2	64076	1090	992	0.000632474	0.0309873	0.98372	0.0518432	0.0204108	NA	indep	scale(value)~scale(arr_filt_RDB_Delta)+mri_serial_number+sex+mriage_days	0.99002
scale(arr_filt_RDB_Delta)	scale(olink___WASF3__2885_i3)	olink___WASF3__2885_i3	64076	1054	951	-0.0192138	0.0325318	0.55492	0.000749832	0.590614	NA	indep	scale(value)~scale(arr_filt_RDB_Delta)+mri_serial_number+sex+mriage_days	0.730192
scale(arr_filt_RDB_Delta)	scale(olink___WAS__2883_i0)	olink___WAS__2883_i0	64076	47894	7003	-0.0186345	0.0119537	0.119066	0.00213431	1.5589	NA	indep	scale(value)~scale(arr_filt_RDB_Delta)+mri_serial_number+sex+mriage_days	0.275959
scale(arr_filt_RDB_Delta)	scale(100007___Positionofthepulsewavepeak__4198_i3)	100007___Positionofthepulsewavepeak__4198_i3	64076	5102	4564	0.045563	0.0141328	0.0012734	0.0916212	3.22392	NA	indep	scale(value)~scale(arr_filt_RDB_Delta)+mri_serial_number+sex+mriage_days	0.00701138
scale(arr_filt_RDB_Delta)	scale(100009___Armpredictedmassleft__23126_i3)	100009___Armpredictedmassleft__23126_i3	64076	5169	4633	0.00256466	0.0082975	0.757268	0.682245	0.309089	NA	indep	scale(value)~scale(arr_filt_RDB_Delta)+mri_serial_number+sex+mriage_days	0.863859
scale(arr_filt_RDB_Delta)	scale(100009___Weight__23098_i3)	100009___Weight__23098_i3	64076	5169	4633	0.0173424	0.0127825	0.174934	0.245898	1.35673	NA	indep	scale(value)~scale(arr_filt_RDB_Delta)+mri_serial_number+sex+mriage_days	0.35787
scale(arr_filt_RDB_Delta)	scale(100010___BodymassindexBMI__21001_i3)	100010___BodymassindexBMI__21001_i3	64076	5355	4797	0.0283319	0.0143533	0.0484504	0.0158173	1.9739	NA	indep	scale(value)~scale(arr_filt_RDB_Delta)+mri_serial_number+sex+mriage_days	0.145954
scale(arr_filt_RDB_Delta)	scale(100014___Cylindricalpowerright__5087_i0)	100014___Cylindricalpowerright__5087_i0	64076	114195	13915	-0.00227019	0.00841755	0.787397	0.0143637	0.269698	NA	indep	scale(value)~scale(arr_filt_RDB_Delta)+mri_serial_number+sex+mriage_days	0.880979
scale(arr_filt_RDB_Delta)	scale(100018___HeelbonemineraldensityBMDTscoreautomatedleft__4106_i0)	100018___HeelbonemineraldensityBMDTscoreautomatedleft__4106_i0	64076	164141	20226	-0.00193076	0.00684993	0.77805	0.051587	0.281865	NA	indep	scale(value)~scale(arr_filt_RDB_Delta)+mri_serial_number+sex+mriage_days	0.876315
scale(arr_filt_RDB_Delta)	scale(100029___Timeelapsed__4256_i0)	100029___Timeelapsed__4256_i0	64076	51639	6702	9.58903e-06	0.0120524	0.999365	0.0281797	0.00079561	NA	indep	scale(value)~scale(arr_filt_RDB_Delta)+mri_serial_number+sex+mriage_days	0.999454
scale(arr_filt_RDB_Delta)	scale(100029___Timelastkeytouched__4255_i3)	100029___Timelastkeytouched__4255_i3	64076	4999	4494	-0.0318404	0.0148056	0.0315635	0.0194709	2.15057	NA	indep	scale(value)~scale(arr_filt_RDB_Delta)+mri_serial_number+sex+mriage_days	0.105507
scale(arr_filt_RDB_Delta)	scale(100051___Averageweeklyintakeofotheralcoholicdrinks__5364_i3)	100051___Averageweeklyintakeofotheralcoholicdrinks__5364_i3	64076	4270	3808	0.00785117	0.0162498	0.629014	-0.000963474	0.483154	NA	indep	scale(value)~scale(arr_filt_RDB_Delta)+mri_serial_number+sex+mriage_days	0.78109
scale(arr_filt_RDB_Delta)	scale(100054___Numberofdaysweekofvigorousphysicalactivity10minutes__904_i2)	100054___Numberofdaysweekofvigorousphysicalactivity10minutes__904_i2	64076	69873	59145	-0.0398887	0.00408475	1.65035e-22	0.0134851	9.76527	NA	indep	scale(value)~scale(arr_filt_RDB_Delta)+mri_serial_number+sex+mriage_days	7.59094e-21
scale(arr_filt_RDB_Delta)	scale(100056___Lifetimenumberofsamesexsexualpartners__3669_i0)	100056___Lifetimenumberofsamesexsexualpartners__3669_i0	64076	15805	2406	-0.00180234	0.0202472	0.929076	0.0194119	0.089017	NA	indep	scale(value)~scale(arr_filt_RDB_Delta)+mri_serial_number+sex+mriage_days	0.965074
scale(arr_filt_RDB_Delta)	scale(100058___Agestoppedsmokingcigarettescurrentcigarpipeorpreviouscigarettesmoker__6194_i0)	100058___Agestoppedsmokingcigarettescurrentcigarpipeorpreviouscigarettesmoker__6194_i0	64076	1786	176	-0.00329302	0.0782869	0.966498	0.0139658	0.0420635	NA	indep	scale(value)~scale(arr_filt_RDB_Delta)+mri_serial_number+sex+mriage_days	0.982739
scale(arr_filt_RDB_Delta)	scale(100064___Distancebetweenhomeandjobworkplace__796_i3)	100064___Distancebetweenhomeandjobworkplace__796_i3	64076	1952	1790	0.00136484	0.0234546	0.953603	0.0186118	0.0581906	NA	indep	scale(value)~scale(arr_filt_RDB_Delta)+mri_serial_number+sex+mriage_days	0.976946
scale(arr_filt_RDB_Delta)	scale(100098___VitaminC__100015_i2)	100098___VitaminC__100015_i2	64076	83234	18220	-0.00324608	0.00738502	0.660269	0.0072957	0.43955	NA	indep	scale(value)~scale(arr_filt_RDB_Delta)+mri_serial_number+sex+mriage_days	0.801603
scale(arr_filt_RDB_Delta)	scale(1010___Fractionacceleration500milligravities__90143_i0)	1010___Fractionacceleration500milligravities__90143_i0	64076	103660	25552	0.0441719	0.00611401	5.16287e-13	0.0454419	7.2247	NA	indep	scale(value)~scale(arr_filt_RDB_Delta)+mri_serial_number+sex+mriage_days	1.05258e-11
scale(arr_filt_RDB_Delta)	scale(1020___SleepOverallaverage__40046_i0)	1020___SleepOverallaverage__40046_i0	64076	103613	25538	-0.00277129	0.00625912	0.657942	0.000136601	0.442761	NA	indep	scale(value)~scale(arr_filt_RDB_Delta)+mri_serial_number+sex+mriage_days	0.800841
scale(arr_filt_RDB_Delta)	scale(109___MedianT2starinaccumbensleft__25038_i2)	109___MedianT2starinaccumbensleft__25038_i2	64076	42242	37218	0.00310065	0.00517678	0.549207	0.00341795	0.598955	NA	indep	scale(value)~scale(arr_filt_RDB_Delta)+mri_serial_number+sex+mriage_days	0.725461
scale(arr_filt_RDB_Delta)	scale(109___MedianT2starincaudateleft__25028_i2)	109___MedianT2starincaudateleft__25028_i2	64076	42242	37218	-0.0139007	0.00509389	0.00635758	0.0350763	2.7289	NA	indep	scale(value)~scale(arr_filt_RDB_Delta)+mri_serial_number+sex+mriage_days	0.0285914
scale(arr_filt_RDB_Delta)	scale(1101___VolumeofgreymatterinCunealCortexleft__25844_i3)	1101___VolumeofgreymatterinCunealCortexleft__25844_i3	64076	4784	4283	-0.00635579	0.0146155	0.663681	0.0884106	0.434866	NA	indep	scale(value)~scale(arr_filt_RDB_Delta)+mri_serial_number+sex+mriage_days	0.803935
scale(arr_filt_RDB_Delta)	scale(1101___VolumeofgreymatterinInferiorTemporalGyrustemporooccipitalpartright__25813_i3)	1101___VolumeofgreymatterinInferiorTemporalGyrustemporooccipitalpartright__25813_i3	64076	4784	4283	0.0122492	0.0141946	0.388214	0.140154	0.862948	NA	indep	scale(value)~scale(arr_filt_RDB_Delta)+mri_serial_number+sex+mriage_days	0.589222
scale(arr_filt_RDB_Delta)	scale(1101___VolumeofgreymatterinLateralOccipitalCortexsuperiordivisionleft__25824_i2)	1101___VolumeofgreymatterinLateralOccipitalCortexsuperiordivisionleft__25824_i2	64076	46393	40767	-0.0171653	0.00467291	0.000239674	0.110486	3.67338	NA	indep	scale(value)~scale(arr_filt_RDB_Delta)+mri_serial_number+sex+mriage_days	0.00155767
scale(arr_filt_RDB_Delta)	scale(110___Volumeofventricularcerebrospinalfluidnormalisedforheadsize__25003_i2)	110___Volumeofventricularcerebrospinalfluidnormalisedforheadsize__25003_i2	64076	46398	40771	0.0403968	0.00424891	2.05421e-21	0.26451	9.50756	NA	indep	scale(value)~scale(arr_filt_RDB_Delta)+mri_serial_number+sex+mriage_days	8.83781e-20
scale(arr_filt_RDB_Delta)	scale(110___Volumeofwhitematternormalisedforheadsize__25007_i2)	110___Volumeofwhitematternormalisedforheadsize__25007_i2	64076	46398	40771	-0.0184997	0.00463717	6.63472e-05	0.123955	3.98943	NA	indep	scale(value)~scale(arr_filt_RDB_Delta)+mri_serial_number+sex+mriage_days	0.000491308
scale(arr_filt_RDB_Delta)	scale(124___Legsfatfreemass__21132_i2)	124___Legsfatfreemass__21132_i2	64076	35125	29697	-0.0114629	0.0036151	0.00152158	0.612066	3.17083	NA	indep	scale(value)~scale(arr_filt_RDB_Delta)+mri_serial_number+sex+mriage_days	0.00821799
scale(arr_filt_RDB_Delta)	scale(125___FemurtotalBMDbonemineraldensityTscoreleft__23293_i2)	125___FemurtotalBMDbonemineraldensityTscoreleft__23293_i2	64076	47728	40221	-0.00926076	0.00479047	0.053223	0.0775579	1.93316	NA	indep	scale(value)~scale(arr_filt_RDB_Delta)+mri_serial_number+sex+mriage_days	0.156096
scale(arr_filt_RDB_Delta)	scale(125___Femurtotalarearight__23334_i2)	125___Femurtotalarearight__23334_i2	64076	46117	38794	0.00793061	0.00323523	0.0142374	0.594225	2.45133	NA	indep	scale(value)~scale(arr_filt_RDB_Delta)+mri_serial_number+sex+mriage_days	0.0560334
scale(arr_filt_RDB_Delta)	scale(125___FemurtrochBMCbonemineralcontentleft__23339_i3)	125___FemurtrochBMCbonemineralcontentleft__23339_i3	64076	4010	3583	-0.0174911	0.011883	0.141122	0.496142	1.47195	NA	indep	scale(value)~scale(arr_filt_RDB_Delta)+mri_serial_number+sex+mriage_days	0.310903
scale(arr_filt_RDB_Delta)	scale(128___StrokevolumeduringPWA__12686_i2)	128___StrokevolumeduringPWA__12686_i2	64076	56469	51025	0.0649455	0.00411917	7.15313e-56	0.134664	15.7667	NA	indep	scale(value)~scale(arr_filt_RDB_Delta)+mri_serial_number+sex+mriage_days	2.61089e-53
scale(arr_filt_RDB_Delta)	scale(134___MeanFAintapetumonFAskeletonright__25102_i3)	134___MeanFAintapetumonFAskeletonright__25102_i3	64076	4761	4262	-0.0141007	0.014536	0.332076	0.102963	0.970051	NA	indep	scale(value)~scale(arr_filt_RDB_Delta)+mri_serial_number+sex+mriage_days	0.535172
scale(arr_filt_RDB_Delta)	scale(134___MeanL2incerebralpeduncleonFAskeletonleft__25263_i2)	134___MeanL2incerebralpeduncleonFAskeletonleft__25263_i2	64076	44085	38825	0.0372218	0.00489819	3.04893e-14	0.0691823	7.5991	NA	indep	scale(value)~scale(arr_filt_RDB_Delta)+mri_serial_number+sex+mriage_days	6.84496e-13
scale(arr_filt_RDB_Delta)	scale(134___MeanL2inmediallemniscusonFAskeletonright__25256_i2)	134___MeanL2inmediallemniscusonFAskeletonright__25256_i2	64076	44085	38825	0.00615369	0.00489796	0.208987	0.0692674	1.25638	NA	indep	scale(value)~scale(arr_filt_RDB_Delta)+mri_serial_number+sex+mriage_days	0.400344
scale(arr_filt_RDB_Delta)	scale(134___MeanMDincerebralpeduncleonFAskeletonleft__25119_i2)	134___MeanMDincerebralpeduncleonFAskeletonleft__25119_i2	64076	44085	38825	0.00620673	0.0050549	0.219505	0.00867023	1.22787	NA	indep	scale(value)~scale(arr_filt_RDB_Delta)+mri_serial_number+sex+mriage_days	0.413468
scale(arr_filt_RDB_Delta)	scale(134___MeanMOinanteriorcoronaradiataonFAskeletonleft__25175_i3)	134___MeanMOinanteriorcoronaradiataonFAskeletonleft__25175_i3	64076	4761	4262	-0.0227066	0.0151248	0.133358	0.0288145	1.50128	NA	indep	scale(value)~scale(arr_filt_RDB_Delta)+mri_serial_number+sex+mriage_days	0.299393
scale(arr_filt_RDB_Delta)	scale(134___MeanODinfornixonFAskeleton__25397_i2)	134___MeanODinfornixonFAskeleton__25397_i2	64076	44082	38822	0.0283214	0.00479139	3.43104e-09	0.1094	5.91089	NA	indep	scale(value)~scale(arr_filt_RDB_Delta)+mri_serial_number+sex+mriage_days	4.93921e-08
scale(arr_filt_RDB_Delta)	scale(135___WeightedmeanL2intractinferiorfrontooccipitalfasciculusright__25609_i3)	135___WeightedmeanL2intractinferiorfrontooccipitalfasciculusright__25609_i3	64076	4761	4262	0.0395544	0.0143599	0.0059033	0.124562	2.75449	NA	indep	scale(value)~scale(arr_filt_RDB_Delta)+mri_serial_number+sex+mriage_days	0.0267719
scale(arr_filt_RDB_Delta)	scale(135___WeightedmeanMDintractposteriorthalamicradiationleft__25534_i3)	135___WeightedmeanMDintractposteriorthalamicradiationleft__25534_i3	64076	4761	4262	0.0318064	0.0140606	0.0237423	0.160674	2.26209	NA	indep	scale(value)~scale(arr_filt_RDB_Delta)+mri_serial_number+sex+mriage_days	0.0844793
scale(arr_filt_RDB_Delta)	scale(135___WeightedmeanODintractcorticospinaltractleft__25685_i3)	135___WeightedmeanODintractcorticospinaltractleft__25685_i3	64076	4761	4262	-0.00834624	0.0146054	0.567727	0.0943725	0.571447	NA	indep	scale(value)~scale(arr_filt_RDB_Delta)+mri_serial_number+sex+mriage_days	0.739636
scale(arr_filt_RDB_Delta)	scale(135___WeightedmeanODintractparahippocampalpartofcingulumleft__25683_i3)	135___WeightedmeanODintractparahippocampalpartofcingulumleft__25683_i3	64076	4761	4262	0.00404656	0.0151299	0.789132	0.028164	0.267455	NA	indep	scale(value)~scale(arr_filt_RDB_Delta)+mri_serial_number+sex+mriage_days	0.881792
scale(arr_filt_RDB_Delta)	scale(152___Touchscreenduration__21622_i3)	152___Touchscreenduration__21622_i3	64076	5998	5360	0.00494652	0.0132271	0.708442	0.0661463	0.373969	NA	indep	scale(value)~scale(arr_filt_RDB_Delta)+mri_serial_number+sex+mriage_days	0.83375
scale(arr_filt_RDB_Delta)	scale(157___LVcircumferentialstrainAHA10__24150_i3)	157___LVcircumferentialstrainAHA10__24150_i3	64076	911	834	-0.0972845	0.0346242	0.00507534	0.00814121	2.80972	NA	indep	scale(value)~scale(arr_filt_RDB_Delta)+mri_serial_number+sex+mriage_days	0.0234877
scale(arr_filt_RDB_Delta)	scale(157___LVmeanmyocardialwallthicknessAHA1__24124_i2)	157___LVmeanmyocardialwallthicknessAHA1__24124_i2	64076	39241	35855	0.05991	0.00462726	2.9693e-38	0.233422	12.9472	NA	indep	scale(value)~scale(arr_filt_RDB_Delta)+mri_serial_number+sex+mriage_days	3.77501e-36
scale(arr_filt_RDB_Delta)	scale(157___LVradialstrainAHA14__24171_i2)	157___LVradialstrainAHA14__24171_i2	64076	39217	35834	0.0756483	0.00520486	1.00672e-47	0.030675	14.5342	NA	indep	scale(value)~scale(arr_filt_RDB_Delta)+mri_serial_number+sex+mriage_days	2.03411e-45
scale(arr_filt_RDB_Delta)	scale(190___VolumeofAmygdalarighthemisphere__26594_i2)	190___VolumeofAmygdalarighthemisphere__26594_i2	64076	46852	41167	-0.00455	0.0042531	0.284712	0.255987	1.06981	NA	indep	scale(value)~scale(arr_filt_RDB_Delta)+mri_serial_number+sex+mriage_days	0.486782
scale(arr_filt_RDB_Delta)	scale(190___VolumeratioofBrainSegVoltoeTIVwholebrain__26536_i2)	190___VolumeratioofBrainSegVoltoeTIVwholebrain__26536_i2	64076	46852	41167	-0.024052	0.00469951	3.1021e-07	0.0916051	5.11798	NA	indep	scale(value)~scale(arr_filt_RDB_Delta)+mri_serial_number+sex+mriage_days	3.42441e-06
scale(arr_filt_RDB_Delta)	scale(191___VolumeofVAmcrighthemisphere__26699_i3)	191___VolumeofVAmcrighthemisphere__26699_i3	64076	4758	4266	0.0410552	0.0135995	0.00255209	0.214423	3.01889	NA	indep	scale(value)~scale(arr_filt_RDB_Delta)+mri_serial_number+sex+mriage_days	0.0129609
scale(arr_filt_RDB_Delta)	scale(191___VolumeofVArighthemisphere__26701_i3)	191___VolumeofVArighthemisphere__26701_i3	64076	4758	4266	0.0563612	0.0137945	4.47379e-05	0.191731	4.08578	NA	indep	scale(value)~scale(arr_filt_RDB_Delta)+mri_serial_number+sex+mriage_days	0.000342264
scale(arr_filt_RDB_Delta)	scale(191___VolumeofVPLrighthemisphere__26693_i2)	191___VolumeofVPLrighthemisphere__26693_i2	64076	46852	41167	-0.010323	0.00432929	0.017109	0.229093	2.38445	NA	indep	scale(value)~scale(arr_filt_RDB_Delta)+mri_serial_number+sex+mriage_days	0.0650061
scale(arr_filt_RDB_Delta)	scale(192___Meanthicknessofparsopercularislefthemisphere__26772_i2)	192___Meanthicknessofparsopercularislefthemisphere__26772_i2	64076	46852	41167	-0.0321082	0.00473809	1.24687e-11	0.076629	6.7766	NA	indep	scale(value)~scale(arr_filt_RDB_Delta)+mri_serial_number+sex+mriage_days	2.2911e-10
scale(arr_filt_RDB_Delta)	scale(192___Meanthicknessofsuperiortemporallefthemisphere__26784_i3)	192___Meanthicknessofsuperiortemporallefthemisphere__26784_i3	64076	4758	4266	-0.0260547	0.0144885	0.0721993	0.108357	1.79831	NA	indep	scale(value)~scale(arr_filt_RDB_Delta)+mri_serial_number+sex+mriage_days	0.194724
scale(arr_filt_RDB_Delta)	scale(193___Areaofparstriangularislefthemisphere__26942_i2)	193___Areaofparstriangularislefthemisphere__26942_i2	64076	46852	41167	0.0006744	0.00467957	0.88541	0.0992997	0.144116	NA	indep	scale(value)~scale(arr_filt_RDB_Delta)+mri_serial_number+sex+mriage_days	0.940611
scale(arr_filt_RDB_Delta)	scale(193___Areaofsuperiorparietallefthemisphere__26951_i2)	193___Areaofsuperiorparietallefthemisphere__26951_i2	64076	46852	41167	-0.0104185	0.00464631	0.0249464	0.112058	2.24231	NA	indep	scale(value)~scale(arr_filt_RDB_Delta)+mri_serial_number+sex+mriage_days	0.0879616
scale(arr_filt_RDB_Delta)	scale(194___Greywhitecontrastinisthmuscingulatelefthemisphere__26998_i2)	194___Greywhitecontrastinisthmuscingulatelefthemisphere__26998_i2	64076	46852	41167	0.0071116	0.00474815	0.134203	0.0727031	1.49776	NA	indep	scale(value)~scale(arr_filt_RDB_Delta)+mri_serial_number+sex+mriage_days	0.301053
scale(arr_filt_RDB_Delta)	scale(194___Greywhitecontrastinprecentrallefthemisphere__27012_i3)	194___Greywhitecontrastinprecentrallefthemisphere__27012_i3	64076	4758	4266	-0.00800817	0.0142421	0.573949	0.138425	0.562288	NA	indep	scale(value)~scale(arr_filt_RDB_Delta)+mri_serial_number+sex+mriage_days	0.744496
scale(arr_filt_RDB_Delta)	scale(195___AreaofBA1righthemisphere__27101_i3)	195___AreaofBA1righthemisphere__27101_i3	64076	4758	4266	0.00893277	0.0139783	0.522827	0.170047	0.639046	NA	indep	scale(value)~scale(arr_filt_RDB_Delta)+mri_serial_number+sex+mriage_days	0.705087
scale(arr_filt_RDB_Delta)	scale(195___AreaofBA44righthemisphere__27108_i2)	195___AreaofBA44righthemisphere__27108_i2	64076	46852	41167	0.00800386	0.00458515	0.0808869	0.13528	1.74561	NA	indep	scale(value)~scale(arr_filt_RDB_Delta)+mri_serial_number+sex+mriage_days	0.21106
scale(arr_filt_RDB_Delta)	scale(195___VolumeofBA3brighthemisphere__27132_i3)	195___VolumeofBA3brighthemisphere__27132_i3	64076	4758	4266	-0.00628577	0.014504	0.664759	0.106448	0.433382	NA	indep	scale(value)~scale(arr_filt_RDB_Delta)+mri_serial_number+sex+mriage_days	0.804476
scale(arr_filt_RDB_Delta)	scale(196___Areaofmiddletemporallefthemisphere__27155_i2)	196___Areaofmiddletemporallefthemisphere__27155_i2	64076	46852	41167	-0.0117619	0.00441273	0.00769153	0.19909	2.66545	NA	indep	scale(value)~scale(arr_filt_RDB_Delta)+mri_serial_number+sex+mriage_days	0.0337194
scale(arr_filt_RDB_Delta)	scale(197___AreaofGrectusrighthemisphere__27581_i3)	197___AreaofGrectusrighthemisphere__27581_i3	64076	4758	4266	0.0333067	0.0143686	0.0204957	0.123047	2.31801	NA	indep	scale(value)~scale(arr_filt_RDB_Delta)+mri_serial_number+sex+mriage_days	0.0746649
scale(arr_filt_RDB_Delta)	scale(197___AreaofSpericallosalrighthemisphere__27616_i2)	197___AreaofSpericallosalrighthemisphere__27616_i2	64076	46852	41167	0.00919511	0.00456364	0.0439257	0.143371	2.01486	NA	indep	scale(value)~scale(arr_filt_RDB_Delta)+mri_serial_number+sex+mriage_days	0.135612
scale(arr_filt_RDB_Delta)	scale(197___MeanthicknessofGScingulMidPostrighthemisphere__27632_i3)	197___MeanthicknessofGScingulMidPostrighthemisphere__27632_i3	64076	4758	4266	-0.0415708	0.0149399	0.00541735	0.0519284	2.78254	NA	indep	scale(value)~scale(arr_filt_RDB_Delta)+mri_serial_number+sex+mriage_days	0.0248771
scale(arr_filt_RDB_Delta)	scale(197___MeanthicknessofGSoccipitalinflefthemisphere__27404_i2)	197___MeanthicknessofGSoccipitalinflefthemisphere__27404_i2	64076	46852	41167	-0.0117972	0.00489101	0.0158685	0.0160663	2.41202	NA	indep	scale(value)~scale(arr_filt_RDB_Delta)+mri_serial_number+sex+mriage_days	0.060979
scale(arr_filt_RDB_Delta)	scale(197___MeanthicknessofGStransvfrontopollefthemisphere__27407_i2)	197___MeanthicknessofGStransvfrontopollefthemisphere__27407_i2	64076	46852	41167	-0.0166863	0.00480366	0.000513927	0.050897	3.47367	NA	indep	scale(value)~scale(arr_filt_RDB_Delta)+mri_serial_number+sex+mriage_days	0.00310138
scale(arr_filt_RDB_Delta)	scale(197___MeanthicknessofScircularinsulainflefthemisphere__27450_i3)	197___MeanthicknessofScircularinsulainflefthemisphere__27450_i3	64076	4758	4266	-0.0150809	0.0148333	0.309356	0.0654125	1.01669	NA	indep	scale(value)~scale(arr_filt_RDB_Delta)+mri_serial_number+sex+mriage_days	0.513139
scale(arr_filt_RDB_Delta)	scale(197___VolumeofGSfrontomarginlefthemisphere__27477_i3)	197___VolumeofGSfrontomarginlefthemisphere__27477_i3	64076	4758	4266	0.000338165	0.0140892	0.980852	0.156826	0.0240017	NA	indep	scale(value)~scale(arr_filt_RDB_Delta)+mri_serial_number+sex+mriage_days	0.988703
scale(arr_filt_RDB_Delta)	scale(197___VolumeofPoletemporalrighthemisphere__27741_i3)	197___VolumeofPoletemporalrighthemisphere__27741_i3	64076	4758	4266	-0.00985189	0.0147418	0.503981	0.0769058	0.668297	NA	indep	scale(value)~scale(arr_filt_RDB_Delta)+mri_serial_number+sex+mriage_days	0.691217
scale(arr_filt_RDB_Delta)	scale(197___VolumeofScingulMarginalislefthemisphere__27522_i3)	197___VolumeofScingulMarginalislefthemisphere__27522_i3	64076	4758	4266	0.0229066	0.0147766	0.12117	0.0725442	1.55019	NA	indep	scale(value)~scale(arr_filt_RDB_Delta)+mri_serial_number+sex+mriage_days	0.279404
scale(arr_filt_RDB_Delta)	scale(220___CholesterolinMediumHDL__23568_i0)	220___CholesterolinMediumHDL__23568_i0	64076	274352	37909	-0.000330312	0.00467134	0.943629	0.17308	0.0707104	NA	indep	scale(value)~scale(arr_filt_RDB_Delta)+mri_serial_number+sex+mriage_days	0.972289
scale(arr_filt_RDB_Delta)	scale(220___TotalLipidsinLipoproteinParticles__23423_i0)	220___TotalLipidsinLipoproteinParticles__23423_i0	64076	274352	37909	0.00275906	0.00507123	0.586402	0.0254426	0.544063	NA	indep	scale(value)~scale(arr_filt_RDB_Delta)+mri_serial_number+sex+mriage_days	0.75275
scale(arr_filt_RDB_Delta)	scale(54___METminutesperweekforwalking__22037_i0)	54___METminutesperweekforwalking__22037_i0	64076	385182	53970	0.00785907	0.00429788	0.067466	0.00341954	1.82859	NA	indep	scale(value)~scale(arr_filt_RDB_Delta)+mri_serial_number+sex+mriage_days	0.185331
scale(arr_filt_RDB_Delta)	scale(olink___ADA__31_i0)	olink___ADA__31_i0	64076	48550	7095	0.022693	0.0116994	0.0524584	0.0314695	1.93968	NA	indep	scale(value)~scale(arr_filt_RDB_Delta)+mri_serial_number+sex+mriage_days	0.154615
scale(arr_filt_RDB_Delta)	scale(olink___ALDH1A1__96_i2)	olink___ALDH1A1__96_i2	64076	1104	1005	-0.0190888	0.0302976	0.528809	0.0818631	0.630045	NA	indep	scale(value)~scale(arr_filt_RDB_Delta)+mri_serial_number+sex+mriage_days	0.710542
scale(arr_filt_RDB_Delta)	scale(olink___ATP5PO__209_i2)	olink___ATP5PO__209_i2	64076	1090	992	-0.0370626	0.0317014	0.24264	0.00763826	1.16912	NA	indep	scale(value)~scale(arr_filt_RDB_Delta)+mri_serial_number+sex+mriage_days	0.438573
scale(arr_filt_RDB_Delta)	scale(olink___CA5A__330_i0)	olink___CA5A__330_i0	64076	47881	6996	0.0346903	0.0115136	0.00259621	0.0749577	3.01298	NA	indep	scale(value)~scale(arr_filt_RDB_Delta)+mri_serial_number+sex+mriage_days	0.0131613
scale(arr_filt_RDB_Delta)	scale(olink___CD79B__465_i3)	olink___CD79B__465_i3	64076	1065	962	0.00832655	0.031989	0.794693	0.0217827	0.260294	NA	indep	scale(value)~scale(arr_filt_RDB_Delta)+mri_serial_number+sex+mriage_days	0.884773
scale(arr_filt_RDB_Delta)	scale(olink___CDH2__487_i3)	olink___CDH2__487_i3	64076	1061	958	0.0141308	0.0312278	0.651007	0.071615	0.452507	NA	indep	scale(value)~scale(arr_filt_RDB_Delta)+mri_serial_number+sex+mriage_days	0.796167
scale(arr_filt_RDB_Delta)	scale(olink___CKAP4__574_i3)	olink___CKAP4__574_i3	64076	1065	962	0.0496146	0.0311406	0.111435	0.0729845	1.59325	NA	indep	scale(value)~scale(arr_filt_RDB_Delta)+mri_serial_number+sex+mriage_days	0.26318
scale(arr_filt_RDB_Delta)	scale(olink___DNAJB1__827_i2)	olink___DNAJB1__827_i2	64076	1101	1005	-0.0528984	0.027794	0.0572974	0.227316	1.90323	NA	indep	scale(value)~scale(arr_filt_RDB_Delta)+mri_serial_number+sex+mriage_days	0.164967
scale(arr_filt_RDB_Delta)	scale(olink___EDIL3__888_i2)	olink___EDIL3__888_i2	64076	1101	1002	0.00349213	0.0303716	0.908484	0.0799198	0.11498	NA	indep	scale(value)~scale(arr_filt_RDB_Delta)+mri_serial_number+sex+mriage_days	0.952422
scale(arr_filt_RDB_Delta)	scale(olink___EPHA1__944_i2)	olink___EPHA1__944_i2	64076	1104	1006	-0.0126329	0.0292528	0.665942	0.14281	0.431852	NA	indep	scale(value)~scale(arr_filt_RDB_Delta)+mri_serial_number+sex+mriage_days	0.805294
scale(arr_filt_RDB_Delta)	scale(olink___GAS6__1121_i2)	olink___GAS6__1121_i2	64076	1110	1011	-0.013722	0.0305473	0.65338	0.0607814	0.449205	NA	indep	scale(value)~scale(arr_filt_RDB_Delta)+mri_serial_number+sex+mriage_days	0.797605
scale(arr_filt_RDB_Delta)	scale(olink___GDF15__1137_i0)	olink___GDF15__1137_i0	64076	48573	7098	0.067544	0.0104099	9.25807e-11	0.232934	6.48842	NA	indep	scale(value)~scale(arr_filt_RDB_Delta)+mri_serial_number+sex+mriage_days	1.58002e-09
scale(arr_filt_RDB_Delta)	scale(olink___GLO1__1174_i2)	olink___GLO1__1174_i2	64076	1101	1002	-0.0133342	0.030812	0.665283	0.0530426	0.43276	NA	indep	scale(value)~scale(arr_filt_RDB_Delta)+mri_serial_number+sex+mriage_days	0.804841
scale(arr_filt_RDB_Delta)	scale(olink___GPNMB__1209_i0)	olink___GPNMB__1209_i0	64076	46959	6875	0.0163116	0.0119575	0.172572	0.0191658	1.36413	NA	indep	scale(value)~scale(arr_filt_RDB_Delta)+mri_serial_number+sex+mriage_days	0.355121
scale(arr_filt_RDB_Delta)	scale(olink___HLADRA__1274_i0)	olink___HLADRA__1274_i0	64076	48067	7017	0.00805217	0.0118893	0.498262	0.0107865	0.677262	NA	indep	scale(value)~scale(arr_filt_RDB_Delta)+mri_serial_number+sex+mriage_days	0.686766
scale(arr_filt_RDB_Delta)	scale(olink___ICA1__1313_i3)	olink___ICA1__1313_i3	64076	1058	955	-0.00473402	0.0323273	0.883605	0.00836814	0.14644	NA	indep	scale(value)~scale(arr_filt_RDB_Delta)+mri_serial_number+sex+mriage_days	0.939506
scale(arr_filt_RDB_Delta)	scale(olink___IGFBP3__1345_i2)	olink___IGFBP3__1345_i2	64076	1109	1010	-0.0363504	0.0299626	0.225342	0.0973494	1.21319	NA	indep	scale(value)~scale(arr_filt_RDB_Delta)+mri_serial_number+sex+mriage_days	0.419573
scale(arr_filt_RDB_Delta)	scale(olink___INHBC__1431_i0)	olink___INHBC__1431_i0	64076	48412	7071	0.0280798	0.0117203	0.0166089	0.0313454	2.39582	NA	indep	scale(value)~scale(arr_filt_RDB_Delta)+mri_serial_number+sex+mriage_days	0.0633829
scale(arr_filt_RDB_Delta)	scale(olink___L1CAM__1539_i0)	olink___L1CAM__1539_i0	64076	48385	7072	0.0100657	0.0116057	0.385803	0.05004	0.867308	NA	indep	scale(value)~scale(arr_filt_RDB_Delta)+mri_serial_number+sex+mriage_days	0.587018
scale(arr_filt_RDB_Delta)	scale(olink___LGALS7LGALS7B__1579_i2)	olink___LGALS7LGALS7B__1579_i2	64076	1108	1009	0.00711401	0.0302053	0.813852	0.0836741	0.235522	NA	indep	scale(value)~scale(arr_filt_RDB_Delta)+mri_serial_number+sex+mriage_days	0.896516
scale(arr_filt_RDB_Delta)	scale(olink___LHPP__1584_i2)	olink___LHPP__1584_i2	64076	1104	1006	-0.0405249	0.0303139	0.181578	0.0794976	1.33684	NA	indep	scale(value)~scale(arr_filt_RDB_Delta)+mri_serial_number+sex+mriage_days	0.366106
scale(arr_filt_RDB_Delta)	scale(olink___LRP1__1612_i2)	olink___LRP1__1612_i2	64076	1101	1005	0.00375859	0.0304516	0.901793	0.072486	0.123428	NA	indep	scale(value)~scale(arr_filt_RDB_Delta)+mri_serial_number+sex+mriage_days	0.948926
scale(arr_filt_RDB_Delta)	scale(olink___MCFD2__1689_i0)	olink___MCFD2__1689_i0	64076	47993	6995	0.00534885	0.0119677	0.654932	0.000751355	0.44694	NA	indep	scale(value)~scale(arr_filt_RDB_Delta)+mri_serial_number+sex+mriage_days	0.798637
scale(arr_filt_RDB_Delta)	scale(olink___MDGA1__1691_i2)	olink___MDGA1__1691_i2	64076	1102	1005	-0.0360921	0.030361	0.234815	0.077595	1.18876	NA	indep	scale(value)~scale(arr_filt_RDB_Delta)+mri_serial_number+sex+mriage_days	0.429715
scale(arr_filt_RDB_Delta)	scale(olink___METAP2__1711_i3)	olink___METAP2__1711_i3	64076	1065	962	-0.0216894	0.0321619	0.500231	0.0111784	0.674383	NA	indep	scale(value)~scale(arr_filt_RDB_Delta)+mri_serial_number+sex+mriage_days	0.688327
scale(arr_filt_RDB_Delta)	scale(olink___MMP13__1734_i2)	olink___MMP13__1734_i2	64076	1090	992	0.0596464	0.0315219	0.0587539	0.0188465	1.89222	NA	indep	scale(value)~scale(arr_filt_RDB_Delta)+mri_serial_number+sex+mriage_days	0.167667
scale(arr_filt_RDB_Delta)	scale(olink___MZB1__1803_i3)	olink___MZB1__1803_i3	64076	1061	958	0.0012735	0.0313606	0.967617	0.0639816	0.0406084	NA	indep	scale(value)~scale(arr_filt_RDB_Delta)+mri_serial_number+sex+mriage_days	0.982937
scale(arr_filt_RDB_Delta)	scale(olink___NRTN__1903_i3)	olink___NRTN__1903_i3	64076	1058	955	0.0111918	0.0324617	0.730344	0.00010889	0.344769	NA	indep	scale(value)~scale(arr_filt_RDB_Delta)+mri_serial_number+sex+mriage_days	0.847748
scale(arr_filt_RDB_Delta)	scale(olink___NUDT2__1922_i0)	olink___NUDT2__1922_i0	64076	48188	7033	0.00839738	0.0118943	0.48021	0.00779388	0.706002	NA	indep	scale(value)~scale(arr_filt_RDB_Delta)+mri_serial_number+sex+mriage_days	0.670812
scale(arr_filt_RDB_Delta)	scale(olink___PDGFB__2005_i2)	olink___PDGFB__2005_i2	64076	1104	1006	-0.0194622	0.0295921	0.510894	0.122807	0.657682	NA	indep	scale(value)~scale(arr_filt_RDB_Delta)+mri_serial_number+sex+mriage_days	0.69589
scale(arr_filt_RDB_Delta)	scale(olink___PECAM1__2022_i3)	olink___PECAM1__2022_i3	64076	1060	957	-0.0617621	0.0323599	0.0566146	0.00445315	1.9086	NA	indep	scale(value)~scale(arr_filt_RDB_Delta)+mri_serial_number+sex+mriage_days	0.163751
scale(arr_filt_RDB_Delta)	scale(olink___PPP1R12A__2116_i0)	olink___PPP1R12A__2116_i0	64076	48385	7072	0.0180326	0.0118976	0.129652	0.00165082	1.51565	NA	indep	scale(value)~scale(arr_filt_RDB_Delta)+mri_serial_number+sex+mriage_days	0.293755
scale(arr_filt_RDB_Delta)	scale(olink___PVALB__2209_i0)	olink___PVALB__2209_i0	64076	48336	7071	0.0135132	0.0119054	0.256396	0.000525711	1.13504	NA	indep	scale(value)~scale(arr_filt_RDB_Delta)+mri_serial_number+sex+mriage_days	0.455385
scale(arr_filt_RDB_Delta)	scale(olink___SOD1__2520_i3)	olink___SOD1__2520_i3	64076	1063	960	-0.00732699	0.0312134	0.814462	0.0703961	0.234739	NA	indep	scale(value)~scale(arr_filt_RDB_Delta)+mri_serial_number+sex+mriage_days	0.896966
scale(arr_filt_RDB_Delta)	scale(olink___SPINK6__2541_i0)	olink___SPINK6__2541_i0	64076	48564	7092	-0.00637298	0.0112711	0.5718	0.101549	0.565429	NA	indep	scale(value)~scale(arr_filt_RDB_Delta)+mri_serial_number+sex+mriage_days	0.742931
scale(arr_filt_RDB_Delta)	scale(olink___TREM2__2776_i2)	olink___TREM2__2776_i2	64076	1104	1006	0.0326697	0.029506	0.268465	0.127905	1.10722	NA	indep	scale(value)~scale(arr_filt_RDB_Delta)+mri_serial_number+sex+mriage_days	0.469401
scale(arr_filt_RDB_Delta)	scale(olink___TSLP__2791_i0)	olink___TSLP__2791_i0	64076	47881	6996	-0.021231	0.0119685	0.0761214	0.000423987	1.77391	NA	indep	scale(value)~scale(arr_filt_RDB_Delta)+mri_serial_number+sex+mriage_days	0.202355
scale(arr_filt_RDB_Delta)	scale(olink___YTHDF3__2907_i2)	olink___YTHDF3__2907_i2	64076	1093	995	-0.0185447	0.0287301	0.518765	0.18284	0.645482	NA	indep	scale(value)~scale(arr_filt_RDB_Delta)+mri_serial_number+sex+mriage_days	0.702347
scale(arr_filt_RDB_Delta)	scale(100009___Armfatpercentageleft__23123_i2)	100009___Armfatpercentageleft__23123_i2	64076	55674	47123	0.0230529	0.00351193	5.28669e-11	0.419146	6.56416	NA	indep	scale(value)~scale(arr_filt_RDB_Delta)+mri_serial_number+sex+mriage_days	9.17468e-10
scale(arr_filt_RDB_Delta)	scale(100018___HeelbonemineraldensityBMDmanualentryleft__4140_i2)	100018___HeelbonemineraldensityBMDmanualentryleft__4140_i2	64076	4572	3900	0.014316	0.014707	0.330407	0.157571	0.973415	NA	indep	scale(value)~scale(arr_filt_RDB_Delta)+mri_serial_number+sex+mriage_days	0.533927
scale(arr_filt_RDB_Delta)	scale(100031___Timetoanswer__4288_i3)	100031___Timetoanswer__4288_i3	64076	5787	5182	0.0015487	0.01379	0.910585	0.0186871	0.112306	NA	indep	scale(value)~scale(arr_filt_RDB_Delta)+mri_serial_number+sex+mriage_days	0.953629
scale(arr_filt_RDB_Delta)	scale(100049___Numberoftripletsattemptedright__4276_i0)	100049___Numberoftripletsattemptedright__4276_i0	64076	167987	20932	0.0140805	0.00679769	0.0383368	0.033288	2.07137	NA	indep	scale(value)~scale(arr_filt_RDB_Delta)+mri_serial_number+sex+mriage_days	0.123093
scale(arr_filt_RDB_Delta)	scale(100054___Durationofwalks__874_i2)	100054___Durationofwalks__874_i2	64076	68746	58238	-0.00736757	0.00413666	0.0749106	0.00376581	1.78104	NA	indep	scale(value)~scale(arr_filt_RDB_Delta)+mri_serial_number+sex+mriage_days	0.199909
scale(arr_filt_RDB_Delta)	scale(100069___Agestartedoralcontraceptivepill__2794_i0)	100069___Agestartedoralcontraceptivepill__2794_i0	64076	220366	29212	-0.0224357	0.00563006	6.76499e-05	0.0753076	3.98498	NA	indep	scale(value)~scale(arr_filt_RDB_Delta)+mri_serial_number+mriage_days	0.000497679
scale(arr_filt_RDB_Delta)	scale(100069___Numberoflivebirths__2734_i2)	100069___Numberoflivebirths__2734_i2	64076	36034	30876	-5.15809e-05	0.00562175	0.992679	0.0253625	0.00917525	NA	indep	scale(value)~scale(arr_filt_RDB_Delta)+mri_serial_number+mriage_days	0.995314
scale(arr_filt_RDB_Delta)	scale(100069___Timesincelastmenstrualperiod__3700_i3)	100069___Timesincelastmenstrualperiod__3700_i3	64076	63	58	0.137883	0.140968	0.332461	-0.00434808	0.978116	NA	indep	scale(value)~scale(arr_filt_RDB_Delta)+mri_serial_number+mriage_days	0.535561
scale(arr_filt_RDB_Delta)	scale(100072___PlaceofbirthinUKeastcoordinate__130_i0)	100072___PlaceofbirthinUKeastcoordinate__130_i0	64076	452135	59109	0.00826907	0.00400253	0.0388364	0.0534451	2.06596	NA	indep	scale(value)~scale(arr_filt_RDB_Delta)+mri_serial_number+sex+mriage_days	0.124134
scale(arr_filt_RDB_Delta)	scale(100098___Foodweight__100001_i0)	100098___Foodweight__100001_i0	64076	70713	9790	0.0357594	0.0100306	0.000365562	0.0168267	3.56502	NA	indep	scale(value)~scale(arr_filt_RDB_Delta)+mri_serial_number+sex+mriage_days	0.00228906
scale(arr_filt_RDB_Delta)	scale(106___90thpercentileofBOLDeffectingroupdefinedmaskforfacesactivation__25763_i3)	106___90thpercentileofBOLDeffectingroupdefinedmaskforfacesactivation__25763_i3	64076	4287	3839	-0.0119109	0.0161031	0.459547	0.00895514	0.739667	NA	indep	scale(value)~scale(arr_filt_RDB_Delta)+mri_serial_number+sex+mriage_days	0.651928
scale(arr_filt_RDB_Delta)	scale(1101___VolumeofgreymatterinMiddleFrontalGyrusright__25789_i3)	1101___VolumeofgreymatterinMiddleFrontalGyrusright__25789_i3	64076	4784	4283	-0.00429509	0.0144648	0.766532	0.107108	0.296934	NA	indep	scale(value)~scale(arr_filt_RDB_Delta)+mri_serial_number+sex+mriage_days	0.869222
scale(arr_filt_RDB_Delta)	scale(1101___VolumeofgreymatterinMiddleTemporalGyrustemporooccipitalpartright__25807_i2)	1101___VolumeofgreymatterinMiddleTemporalGyrustemporooccipitalpartright__25807_i2	64076	46393	40767	-0.00239573	0.00467057	0.607995	0.111376	0.512941	NA	indep	scale(value)~scale(arr_filt_RDB_Delta)+mri_serial_number+sex+mriage_days	0.766856
scale(arr_filt_RDB_Delta)	scale(1101___VolumeofgreymatterinTemporalFusiformCortexanteriordivisionright__25855_i3)	1101___VolumeofgreymatterinTemporalFusiformCortexanteriordivisionright__25855_i3	64076	4784	4283	-0.0122854	0.0139272	0.377765	0.172253	0.882114	NA	indep	scale(value)~scale(arr_filt_RDB_Delta)+mri_serial_number+sex+mriage_days	0.580841
scale(arr_filt_RDB_Delta)	scale(125___B2B4BMCbonemineralcontent__21137_i3)	125___B2B4BMCbonemineralcontent__21137_i3	64076	2233	1994	-0.00378387	0.0162872	0.816312	0.473112	0.232322	NA	indep	scale(value)~scale(arr_filt_RDB_Delta)+mri_serial_number+sex+mriage_days	0.897652
scale(arr_filt_RDB_Delta)	scale(125___FemurneckBMDbonemineraldensityTscoreleft__23300_i3)	125___FemurneckBMDbonemineraldensityTscoreleft__23300_i3	64076	4009	3582	-0.0258423	0.0162908	0.112755	0.0532656	1.58632	NA	indep	scale(value)~scale(arr_filt_RDB_Delta)+mri_serial_number+sex+mriage_days	0.265632
scale(arr_filt_RDB_Delta)	scale(125___FemurtrochBMDbonemineraldensityleft__23295_i2)	125___FemurtrochBMDbonemineraldensityleft__23295_i2	64076	47824	40299	-0.0143349	0.0040804	0.000443363	0.329452	3.51312	NA	indep	scale(value)~scale(arr_filt_RDB_Delta)+mri_serial_number+sex+mriage_days	0.00271317
scale(arr_filt_RDB_Delta)	scale(125___FemurtrochBMDbonemineraldensityleft__23295_i3)	125___FemurtrochBMDbonemineraldensityleft__23295_i3	64076	4010	3583	-0.0302549	0.0136253	0.0264474	0.33756	2.2205	NA	indep	scale(value)~scale(arr_filt_RDB_Delta)+mri_serial_number+sex+mriage_days	0.0921345
scale(arr_filt_RDB_Delta)	scale(125___Headbonearea__23305_i3)	125___Headbonearea__23305_i3	64076	4017	3590	-0.0237029	0.0144906	0.101981	0.249154	1.63574	NA	indep	scale(value)~scale(arr_filt_RDB_Delta)+mri_serial_number+sex+mriage_days	0.248314
scale(arr_filt_RDB_Delta)	scale(125___L1L4BMDbonemineraldensity__23204_i3)	125___L1L4BMDbonemineraldensity__23204_i3	64076	3829	3416	-0.000815053	0.0158393	0.958964	0.146299	0.0514577	NA	indep	scale(value)~scale(arr_filt_RDB_Delta)+mri_serial_number+sex+mriage_days	0.978905
scale(arr_filt_RDB_Delta)	scale(125___Ribsbonearea__23309_i2)	125___Ribsbonearea__23309_i2	64076	47763	40260	0.00129112	0.0038905	0.739993	0.39101	0.331865	NA	indep	scale(value)~scale(arr_filt_RDB_Delta)+mri_serial_number+sex+mriage_days	0.853597
scale(arr_filt_RDB_Delta)	scale(1307___HTLV1envantigenforHumanTLymphotropicVirus1__23023_i0)	1307___HTLV1envantigenforHumanTLymphotropicVirus1__23023_i0	64076	9429	1310	0.0403565	0.0275978	0.143897	0.00530639	1.46231	NA	indep	scale(value)~scale(arr_filt_RDB_Delta)+mri_serial_number+sex+mriage_days	0.315115
scale(arr_filt_RDB_Delta)	scale(130___Consecutivenightshiftsduringmixedshiftperiods__22644_i0)	130___Consecutivenightshiftsduringmixedshiftperiods__22644_i0	64076	13222	3682	0.025112	0.016493	0.12795	0.000828368	1.52258	NA	indep	scale(value)~scale(arr_filt_RDB_Delta)+mri_serial_number+sex+mriage_days	0.291239
scale(arr_filt_RDB_Delta)	scale(134___MeanFAintapetumonFAskeletonleft__25103_i2)	134___MeanFAintapetumonFAskeletonleft__25103_i2	64076	44085	38825	-0.018705	0.00497846	0.000172094	0.0384223	3.75717	NA	indep	scale(value)~scale(arr_filt_RDB_Delta)+mri_serial_number+sex+mriage_days	0.00115907
scale(arr_filt_RDB_Delta)	scale(134___MeanICVFincerebralpeduncleonFAskeletonright__25358_i3)	134___MeanICVFincerebralpeduncleonFAskeletonright__25358_i3	64076	4761	4262	0.0357087	0.01437	0.0129951	0.123338	2.48495	NA	indep	scale(value)~scale(arr_filt_RDB_Delta)+mri_serial_number+sex+mriage_days	0.0519671
scale(arr_filt_RDB_Delta)	scale(134___MeanICVFinexternalcapsuleonFAskeletonright__25376_i2)	134___MeanICVFinexternalcapsuleonFAskeletonright__25376_i2	64076	44082	38822	-0.0428308	0.00472817	1.38078e-19	0.132747	9.05864	NA	indep	scale(value)~scale(arr_filt_RDB_Delta)+mri_serial_number+sex+mriage_days	5.05616e-18
scale(arr_filt_RDB_Delta)	scale(134___MeanICVFinexternalcapsuleonFAskeletonright__25376_i3)	134___MeanICVFinexternalcapsuleonFAskeletonright__25376_i3	64076	4761	4262	-0.0257903	0.0139578	0.06471	0.17291	1.84774	NA	indep	scale(value)~scale(arr_filt_RDB_Delta)+mri_serial_number+sex+mriage_days	0.1799
scale(arr_filt_RDB_Delta)	scale(134___MeanISOVFincingulumhippocampusonFAskeletonleft__25477_i3)	134___MeanISOVFincingulumhippocampusonFAskeletonleft__25477_i3	64076	4761	4262	0.0404179	0.0146505	0.00582617	0.0887743	2.7588	NA	indep	scale(value)~scale(arr_filt_RDB_Delta)+mri_serial_number+sex+mriage_days	0.0265178
scale(arr_filt_RDB_Delta)	scale(134___MeanISOVFincingulumhippocampusonFAskeletonright__25476_i2)	134___MeanISOVFincingulumhippocampusonFAskeletonright__25476_i2	64076	44082	38822	0.0299292	0.00493967	1.38281e-09	0.0534218	6.05894	NA	indep	scale(value)~scale(arr_filt_RDB_Delta)+mri_serial_number+sex+mriage_days	2.08898e-08
scale(arr_filt_RDB_Delta)	scale(134___MeanISOVFinfornixcresstriaterminalisonFAskeletonright__25478_i3)	134___MeanISOVFinfornixcresstriaterminalisonFAskeletonright__25478_i3	64076	4761	4262	0.033371	0.0132566	0.0118616	0.253923	2.51732	NA	indep	scale(value)~scale(arr_filt_RDB_Delta)+mri_serial_number+sex+mriage_days	0.0481574
scale(arr_filt_RDB_Delta)	scale(134___MeanL1ingenuofcorpuscallosumonFAskeleton__25202_i3)	134___MeanL1ingenuofcorpuscallosumonFAskeleton__25202_i3	64076	4761	4262	0.0246852	0.014056	0.0791254	0.161227	1.7562	NA	indep	scale(value)~scale(arr_filt_RDB_Delta)+mri_serial_number+sex+mriage_days	0.207748
scale(arr_filt_RDB_Delta)	scale(134___MeanL2inposteriorcoronaradiataonFAskeletonleft__25275_i2)	134___MeanL2inposteriorcoronaradiataonFAskeletonleft__25275_i2	64076	44085	38825	0.0422976	0.0049206	8.55487e-18	0.0606461	8.59603	NA	indep	scale(value)~scale(arr_filt_RDB_Delta)+mri_serial_number+sex+mriage_days	2.73108e-16
scale(arr_filt_RDB_Delta)	scale(134___MeanL2inposteriorlimbofinternalcapsuleonFAskeletonright__25266_i3)	134___MeanL2inposteriorlimbofinternalcapsuleonFAskeletonright__25266_i3	64076	4761	4262	0.00440371	0.0151907	0.771911	0.0203352	0.289894	NA	indep	scale(value)~scale(arr_filt_RDB_Delta)+mri_serial_number+sex+mriage_days	0.872535
scale(arr_filt_RDB_Delta)	scale(134___MeanMOinmediallemniscusonFAskeletonleft__25161_i2)	134___MeanMOinmediallemniscusonFAskeletonleft__25161_i2	64076	44085	38825	-0.0300729	0.00498665	1.64734e-09	0.0352567	6.03069	NA	indep	scale(value)~scale(arr_filt_RDB_Delta)+mri_serial_number+sex+mriage_days	2.47211e-08
scale(arr_filt_RDB_Delta)	scale(134___MeanODinposteriorthalamicradiationonFAskeletonleft__25421_i2)	134___MeanODinposteriorthalamicradiationonFAskeletonleft__25421_i2	64076	44082	38822	0.0195474	0.00496803	8.34671e-05	0.0425229	3.93464	NA	indep	scale(value)~scale(arr_filt_RDB_Delta)+mri_serial_number+sex+mriage_days	0.000598964
scale(arr_filt_RDB_Delta)	scale(135___WeightedmeanICVFintractacousticradiationright__25651_i3)	135___WeightedmeanICVFintractacousticradiationright__25651_i3	64076	4761	4262	0.0285227	0.0149181	0.0559493	0.055184	1.91195	NA	indep	scale(value)~scale(arr_filt_RDB_Delta)+mri_serial_number+sex+mriage_days	0.162242
scale(arr_filt_RDB_Delta)	scale(135___WeightedmeanICVFintractinferiorfrontooccipitalfasciculusright__25663_i2)	135___WeightedmeanICVFintractinferiorfrontooccipitalfasciculusright__25663_i2	64076	44081	38821	-0.0350568	0.00485453	5.23715e-13	0.0857958	7.22147	NA	indep	scale(value)~scale(arr_filt_RDB_Delta)+mri_serial_number+sex+mriage_days	1.0658e-11
scale(arr_filt_RDB_Delta)	scale(135___WeightedmeanICVFintractmiddlecerebellarpeduncle__25666_i2)	135___WeightedmeanICVFintractmiddlecerebellarpeduncle__25666_i2	64076	44081	38821	0.00790425	0.00501494	0.115002	0.0243809	1.57614	NA	indep	scale(value)~scale(arr_filt_RDB_Delta)+mri_serial_number+sex+mriage_days	0.269372
scale(arr_filt_RDB_Delta)	scale(135___WeightedmeanISOVFintractcorticospinaltractright__25713_i2)	135___WeightedmeanISOVFintractcorticospinaltractright__25713_i2	64076	44081	38821	0.02203	0.00494313	8.34679e-06	0.0521215	4.45669	NA	indep	scale(value)~scale(arr_filt_RDB_Delta)+mri_serial_number+sex+mriage_days	7.28172e-05
scale(arr_filt_RDB_Delta)	scale(135___WeightedmeanL3intractposteriorthalamicradiationleft__25642_i3)	135___WeightedmeanL3intractposteriorthalamicradiationleft__25642_i3	64076	4761	4262	0.0329007	0.0139706	0.0185678	0.171395	2.355	NA	indep	scale(value)~scale(arr_filt_RDB_Delta)+mri_serial_number+sex+mriage_days	0.0694721
scale(arr_filt_RDB_Delta)	scale(157___LVradialstrainAHA1__24158_i2)	157___LVradialstrainAHA1__24158_i2	64076	39217	35834	0.0549275	0.00518513	3.50085e-26	0.0380109	10.5933	NA	indep	scale(value)~scale(arr_filt_RDB_Delta)+mri_serial_number+sex+mriage_days	2.02102e-24
scale(arr_filt_RDB_Delta)	scale(187___Readhaps__23094_i0)	187___Readhaps__23094_i0	64076	90695	10180	-0.00611692	0.00991502	0.537291	0.000184844	0.616935	NA	indep	scale(value)~scale(arr_filt_RDB_Delta)+mri_serial_number+sex+mriage_days	0.717509
scale(arr_filt_RDB_Delta)	scale(187___Yield__23087_i0)	187___Yield__23087_i0	64076	200006	28866	0.00756064	0.00567904	0.183093	0.0693011	1.33132	NA	indep	scale(value)~scale(arr_filt_RDB_Delta)+mri_serial_number+sex+mriage_days	0.368171
scale(arr_filt_RDB_Delta)	scale(190___Volumeof4thVentriclewholebrain__26524_i2)	190___Volumeof4thVentriclewholebrain__26524_i2	64076	46852	41167	0.00681628	0.00466168	0.143696	0.10617	1.46219	NA	indep	scale(value)~scale(arr_filt_RDB_Delta)+mri_serial_number+sex+mriage_days	0.314795
scale(arr_filt_RDB_Delta)	scale(190___VolumeofCaudatelefthemisphere__26559_i2)	190___VolumeofCaudatelefthemisphere__26559_i2	64076	46852	41167	0.0258732	0.00471116	4.00006e-08	0.087097	5.49189	NA	indep	scale(value)~scale(arr_filt_RDB_Delta)+mri_serial_number+sex+mriage_days	5.00118e-07
scale(arr_filt_RDB_Delta)	scale(191___VolumeofBasalnucleuslefthemisphere__26601_i2)	191___VolumeofBasalnucleuslefthemisphere__26601_i2	64076	46852	41167	-0.0202795	0.00429176	2.30637e-06	0.242398	4.72521	NA	indep	scale(value)~scale(arr_filt_RDB_Delta)+mri_serial_number+sex+mriage_days	2.22667e-05
scale(arr_filt_RDB_Delta)	scale(191___VolumeofPtlefthemisphere__26683_i2)	191___VolumeofPtlefthemisphere__26683_i2	64076	46852	41167	0.00274268	0.00453663	0.545473	0.153482	0.604563	NA	indep	scale(value)~scale(arr_filt_RDB_Delta)+mri_serial_number+sex+mriage_days	0.722863
scale(arr_filt_RDB_Delta)	scale(192___Areaofcaudalmiddlefrontallefthemisphere__26724_i2)	192___Areaofcaudalmiddlefrontallefthemisphere__26724_i2	64076	46852	41167	-0.00113771	0.00466428	0.807294	0.105173	0.24392	NA	indep	scale(value)~scale(arr_filt_RDB_Delta)+mri_serial_number+sex+mriage_days	0.892567
scale(arr_filt_RDB_Delta)	scale(192___Meanthicknessofinsulalefthemisphere__26788_i2)	192___Meanthicknessofinsulalefthemisphere__26788_i2	64076	46852	41167	-0.0228149	0.0048623	2.71136e-06	0.0275843	4.69221	NA	indep	scale(value)~scale(arr_filt_RDB_Delta)+mri_serial_number+sex+mriage_days	2.58458e-05
scale(arr_filt_RDB_Delta)	scale(193___AreaofTotalSurfacelefthemisphere__26923_i2)	193___AreaofTotalSurfacelefthemisphere__26923_i2	64076	46852	41167	-0.00715233	0.00405081	0.0774616	0.325078	1.76565	NA	indep	scale(value)~scale(arr_filt_RDB_Delta)+mri_serial_number+sex+mriage_days	0.205037
scale(arr_filt_RDB_Delta)	scale(193___AreaofTotalSurfacerighthemisphere__26956_i3)	193___AreaofTotalSurfacerighthemisphere__26956_i3	64076	4758	4266	0.0129385	0.0127495	0.310247	0.309552	1.01482	NA	indep	scale(value)~scale(arr_filt_RDB_Delta)+mri_serial_number+sex+mriage_days	0.513673
scale(arr_filt_RDB_Delta)	scale(193___Areaoffusiformrighthemisphere__26962_i2)	193___Areaoffusiformrighthemisphere__26962_i2	64076	46852	41167	-0.00702748	0.00439512	0.109844	0.205469	1.59893	NA	indep	scale(value)~scale(arr_filt_RDB_Delta)+mri_serial_number+sex+mriage_days	0.260892
scale(arr_filt_RDB_Delta)	scale(193___Areaoflinguallefthemisphere__26935_i2)	193___Areaoflinguallefthemisphere__26935_i2	64076	46852	41167	-0.00831304	0.00468783	0.0761823	0.0961159	1.77332	NA	indep	scale(value)~scale(arr_filt_RDB_Delta)+mri_serial_number+sex+mriage_days	0.202355
scale(arr_filt_RDB_Delta)	scale(193___Areaofpostcentrallefthemisphere__26944_i3)	193___Areaofpostcentrallefthemisphere__26944_i3	64076	4758	4266	0.00888329	0.0138914	0.522545	0.180332	0.639481	NA	indep	scale(value)~scale(arr_filt_RDB_Delta)+mri_serial_number+sex+mriage_days	0.705087
scale(arr_filt_RDB_Delta)	scale(194___Greywhitecontrastinfusiformrighthemisphere__27030_i3)	194___Greywhitecontrastinfusiformrighthemisphere__27030_i3	64076	4758	4266	-0.0115886	0.0138708	0.403502	0.182768	0.835467	NA	indep	scale(value)~scale(arr_filt_RDB_Delta)+mri_serial_number+sex+mriage_days	0.604078
scale(arr_filt_RDB_Delta)	scale(194___Greywhitecontrastinlateraloccipitallefthemisphere__26999_i3)	194___Greywhitecontrastinlateraloccipitallefthemisphere__26999_i3	64076	4758	4266	0.0256947	0.0141098	0.0686674	0.154363	1.82106	NA	indep	scale(value)~scale(arr_filt_RDB_Delta)+mri_serial_number+sex+mriage_days	0.187712
scale(arr_filt_RDB_Delta)	scale(196___Areaoftransversetemporallefthemisphere__27172_i2)	196___Areaoftransversetemporallefthemisphere__27172_i2	64076	46852	41167	-0.00634919	0.00472204	0.178766	0.0828759	1.34459	NA	indep	scale(value)~scale(arr_filt_RDB_Delta)+mri_serial_number+sex+mriage_days	0.362373
scale(arr_filt_RDB_Delta)	scale(196___Meanthicknessofmiddletemporalrighthemisphere__27279_i2)	196___Meanthicknessofmiddletemporalrighthemisphere__27279_i2	64076	46852	41167	-0.0291332	0.0047792	1.09839e-09	0.0605357	6.09583	NA	indep	scale(value)~scale(arr_filt_RDB_Delta)+mri_serial_number+sex+mriage_days	1.67497e-08
scale(arr_filt_RDB_Delta)	scale(196___Meanthicknessofsuperiortemporalrighthemisphere__27294_i3)	196___Meanthicknessofsuperiortemporalrighthemisphere__27294_i3	64076	4758	4266	-0.0373657	0.0142673	0.0088507	0.135374	2.61897	NA	indep	scale(value)~scale(arr_filt_RDB_Delta)+mri_serial_number+sex+mriage_days	0.0378623
scale(arr_filt_RDB_Delta)	scale(196___Meanthicknessoftransversetemporalrighthemisphere__27296_i3)	196___Meanthicknessoftransversetemporalrighthemisphere__27296_i3	64076	4758	4266	-0.00809415	0.0153064	0.596966	0.00484547	0.528809	NA	indep	scale(value)~scale(arr_filt_RDB_Delta)+mri_serial_number+sex+mriage_days	0.759797
scale(arr_filt_RDB_Delta)	scale(196___Volumeofmiddletemporallefthemisphere__27217_i2)	196___Volumeofmiddletemporallefthemisphere__27217_i2	64076	46852	41167	-0.0233292	0.00432524	6.93867e-08	0.230534	5.39374	NA	indep	scale(value)~scale(arr_filt_RDB_Delta)+mri_serial_number+sex+mriage_days	8.35225e-07
scale(arr_filt_RDB_Delta)	scale(196___Volumeofmiddletemporallefthemisphere__27217_i3)	196___Volumeofmiddletemporallefthemisphere__27217_i3	64076	4758	4266	-0.00623055	0.0135968	0.646806	0.214729	0.458236	NA	indep	scale(value)~scale(arr_filt_RDB_Delta)+mri_serial_number+sex+mriage_days	0.79326
scale(arr_filt_RDB_Delta)	scale(197___AreaofScircularinsulasuplefthemisphere__27377_i2)	197___AreaofScircularinsulasuplefthemisphere__27377_i2	64076	46852	41167	0.0173208	0.00443705	9.48886e-05	0.190239	3.90369	NA	indep	scale(value)~scale(arr_filt_RDB_Delta)+mri_serial_number+sex+mriage_days	0.000673144
scale(arr_filt_RDB_Delta)	scale(197___AreaofSorbitalHShapedrighthemisphere__27614_i3)	197___AreaofSorbitalHShapedrighthemisphere__27614_i3	64076	4758	4266	0.0385853	0.0141533	0.00643229	0.149135	2.72624	NA	indep	scale(value)~scale(arr_filt_RDB_Delta)+mri_serial_number+sex+mriage_days	0.0288586
scale(arr_filt_RDB_Delta)	scale(197___MeanthicknessofGparietalsuprighthemisphere__27651_i2)	197___MeanthicknessofGparietalsuprighthemisphere__27651_i2	64076	46852	41167	-0.00672763	0.00471469	0.153602	0.0857284	1.42695	NA	indep	scale(value)~scale(arr_filt_RDB_Delta)+mri_serial_number+sex+mriage_days	0.328607
scale(arr_filt_RDB_Delta)	scale(197___MeanthicknessofPoletemporalrighthemisphere__27667_i3)	197___MeanthicknessofPoletemporalrighthemisphere__27667_i3	64076	4758	4266	-0.0304569	0.0150949	0.0436856	0.0321567	2.01769	NA	indep	scale(value)~scale(arr_filt_RDB_Delta)+mri_serial_number+sex+mriage_days	0.135055
scale(arr_filt_RDB_Delta)	scale(197___VolumeofGScingulMidPostrighthemisphere__27706_i2)	197___VolumeofGScingulMidPostrighthemisphere__27706_i2	64076	46852	41167	-0.0152682	0.0046184	0.000947339	0.122693	3.30596	NA	indep	scale(value)~scale(arr_filt_RDB_Delta)+mri_serial_number+sex+mriage_days	0.00539735
scale(arr_filt_RDB_Delta)	scale(197___VolumeofGSparacentralrighthemisphere__27701_i2)	197___VolumeofGSparacentralrighthemisphere__27701_i2	64076	46852	41167	-0.00997805	0.00472589	0.0347474	0.0813804	2.11136	NA	indep	scale(value)~scale(arr_filt_RDB_Delta)+mri_serial_number+sex+mriage_days	0.113895
scale(arr_filt_RDB_Delta)	scale(197___VolumeofGparietalsuprighthemisphere__27725_i3)	197___VolumeofGparietalsuprighthemisphere__27725_i3	64076	4758	4266	-0.0079872	0.0147631	0.588518	0.0742391	0.541025	NA	indep	scale(value)~scale(arr_filt_RDB_Delta)+mri_serial_number+sex+mriage_days	0.754392
scale(arr_filt_RDB_Delta)	scale(197___VolumeofSoctempmedLinguallefthemisphere__27537_i3)	197___VolumeofSoctempmedLinguallefthemisphere__27537_i3	64076	4758	4266	-0.00837298	0.0143429	0.559405	0.126185	0.583771	NA	indep	scale(value)~scale(arr_filt_RDB_Delta)+mri_serial_number+sex+mriage_days	0.733449
scale(arr_filt_RDB_Delta)	scale(220___CholesterylEsterstoTotalLipidsinLargeVLDLpercentage__23591_i0)	220___CholesterylEsterstoTotalLipidsinLargeVLDLpercentage__23591_i0	64076	274319	37906	-0.0186596	0.00495224	0.000164863	0.0707097	3.76792	NA	indep	scale(value)~scale(arr_filt_RDB_Delta)+mri_serial_number+sex+mriage_days	0.00111769
scale(arr_filt_RDB_Delta)	scale(220___FreeCholesteroltoTotalLipidsinVeryLargeVLDLpercentage__23587_i0)	220___FreeCholesteroltoTotalLipidsinVeryLargeVLDLpercentage__23587_i0	64076	271724	37511	-0.0216885	0.00502341	1.58224e-05	0.0537776	4.31748	NA	indep	scale(value)~scale(arr_filt_RDB_Delta)+mri_serial_number+sex+mriage_days	0.000131351
scale(arr_filt_RDB_Delta)	scale(olink___AGRN__71_i3)	olink___AGRN__71_i3	64076	1061	958	0.0531953	0.0319907	0.096674	0.0259915	1.66284	NA	indep	scale(value)~scale(arr_filt_RDB_Delta)+mri_serial_number+sex+mriage_days	0.238992
scale(arr_filt_RDB_Delta)	scale(olink___ALDH3A1__98_i2)	olink___ALDH3A1__98_i2	64076	1105	1006	0.033787	0.03114	0.278181	0.0286019	1.08501	NA	indep	scale(value)~scale(arr_filt_RDB_Delta)+mri_serial_number+sex+mriage_days	0.47953
scale(arr_filt_RDB_Delta)	scale(olink___AOC3__138_i2)	olink___AOC3__138_i2	64076	1109	1010	-0.0260326	0.0305385	0.394166	0.0623189	0.852452	NA	indep	scale(value)~scale(arr_filt_RDB_Delta)+mri_serial_number+sex+mriage_days	0.595037
scale(arr_filt_RDB_Delta)	scale(olink___ARHGAP1__168_i0)	olink___ARHGAP1__168_i0	64076	47798	6984	0.00866209	0.0119139	0.467216	0.0113304	0.727055	NA	indep	scale(value)~scale(arr_filt_RDB_Delta)+mri_serial_number+sex+mriage_days	0.658864
scale(arr_filt_RDB_Delta)	scale(olink___ARID4B__178_i2)	olink___ARID4B__178_i2	64076	1090	992	-0.0552757	0.0314678	0.0792997	0.0222087	1.75658	NA	indep	scale(value)~scale(arr_filt_RDB_Delta)+mri_serial_number+sex+mriage_days	0.207963
scale(arr_filt_RDB_Delta)	scale(olink___ASGR1__191_i3)	olink___ASGR1__191_i3	64076	1057	954	0.0506521	0.0317617	0.1111	0.0434863	1.59476	NA	indep	scale(value)~scale(arr_filt_RDB_Delta)+mri_serial_number+sex+mriage_days	0.262881
scale(arr_filt_RDB_Delta)	scale(olink___ATF2__197_i2)	olink___ATF2__197_i2	64076	1090	992	-0.0119634	0.0318173	0.706996	0.000371021	0.376002	NA	indep	scale(value)~scale(arr_filt_RDB_Delta)+mri_serial_number+sex+mriage_days	0.832823
scale(arr_filt_RDB_Delta)	scale(olink___ATG4A__200_i3)	olink___ATG4A__200_i3	64076	1041	938	0.023466	0.0313388	0.454177	0.084636	0.748783	NA	indep	scale(value)~scale(arr_filt_RDB_Delta)+mri_serial_number+sex+mriage_days	0.64772
scale(arr_filt_RDB_Delta)	scale(olink___BAG3__232_i3)	olink___BAG3__232_i3	64076	1057	954	0.0303625	0.0323326	0.347935	0.00878845	0.939069	NA	indep	scale(value)~scale(arr_filt_RDB_Delta)+mri_serial_number+sex+mriage_days	0.550536
scale(arr_filt_RDB_Delta)	scale(olink___BLMH__263_i0)	olink___BLMH__263_i0	64076	48573	7098	0.0158192	0.0116472	0.174442	0.0397638	1.3582	NA	indep	scale(value)~scale(arr_filt_RDB_Delta)+mri_serial_number+sex+mriage_days	0.357367
scale(arr_filt_RDB_Delta)	scale(olink___BMP4__269_i2)	olink___BMP4__269_i2	64076	1102	1005	0.00250975	0.0312381	0.935981	0.0235313	0.0803427	NA	indep	scale(value)~scale(arr_filt_RDB_Delta)+mri_serial_number+sex+mriage_days	0.968507
scale(arr_filt_RDB_Delta)	scale(olink___CA2__327_i3)	olink___CA2__327_i3	64076	1060	957	0.014937	0.0305011	0.624445	0.115542	0.48972	NA	indep	scale(value)~scale(arr_filt_RDB_Delta)+mri_serial_number+sex+mriage_days	0.77825
scale(arr_filt_RDB_Delta)	scale(olink___CRTAC1__686_i2)	olink___CRTAC1__686_i2	64076	1110	1011	-0.0778455	0.0304161	0.0106321	0.0688331	2.55935	NA	indep	scale(value)~scale(arr_filt_RDB_Delta)+mri_serial_number+sex+mriage_days	0.0440023
scale(arr_filt_RDB_Delta)	scale(olink___CRTAM__687_i2)	olink___CRTAM__687_i2	64076	1102	1005	0.0524213	0.0310528	0.0916973	0.0350828	1.68814	NA	indep	scale(value)~scale(arr_filt_RDB_Delta)+mri_serial_number+sex+mriage_days	0.230159
scale(arr_filt_RDB_Delta)	scale(olink___DDX58__793_i2)	olink___DDX58__793_i2	64076	1099	1000	-0.0520353	0.0298749	0.0818578	0.112112	1.74177	NA	indep	scale(value)~scale(arr_filt_RDB_Delta)+mri_serial_number+sex+mriage_days	0.212409
scale(arr_filt_RDB_Delta)	scale(olink___EGFR__902_i3)	olink___EGFR__902_i3	64076	1063	960	0.00338889	0.0311534	0.913399	0.074125	0.108781	NA	indep	scale(value)~scale(arr_filt_RDB_Delta)+mri_serial_number+sex+mriage_days	0.955186
scale(arr_filt_RDB_Delta)	scale(olink___ENO1__925_i2)	olink___ENO1__925_i2	64076	1110	1011	-0.056008	0.0269082	0.0376454	0.271232	2.08145	NA	indep	scale(value)~scale(arr_filt_RDB_Delta)+mri_serial_number+sex+mriage_days	0.121459
scale(arr_filt_RDB_Delta)	scale(olink___EZR__978_i0)	olink___EZR__978_i0	64076	48555	7097	0.016912	0.0117921	0.151564	0.0159063	1.43418	NA	indep	scale(value)~scale(arr_filt_RDB_Delta)+mri_serial_number+sex+mriage_days	0.325356
scale(arr_filt_RDB_Delta)	scale(olink___F2R__985_i0)	olink___F2R__985_i0	64076	48326	7061	0.00824203	0.0119132	0.489061	0.000737986	0.691839	NA	indep	scale(value)~scale(arr_filt_RDB_Delta)+mri_serial_number+sex+mriage_days	0.67857
scale(arr_filt_RDB_Delta)	scale(olink___FABP9__995_i3)	olink___FABP9__995_i3	64076	1062	959	0.0129281	0.0318804	0.685187	0.0312664	0.40552	NA	indep	scale(value)~scale(arr_filt_RDB_Delta)+mri_serial_number+sex+mriage_days	0.818186
scale(arr_filt_RDB_Delta)	scale(olink___FBP1__1011_i0)	olink___FBP1__1011_i0	64076	48228	7050	0.0255349	0.0116793	0.0288242	0.0409056	2.18633	NA	indep	scale(value)~scale(arr_filt_RDB_Delta)+mri_serial_number+sex+mriage_days	0.0983551
scale(arr_filt_RDB_Delta)	scale(olink___FGF5__1042_i3)	olink___FGF5__1042_i3	64076	1058	955	0.0380534	0.031267	0.223889	0.0723521	1.21705	NA	indep	scale(value)~scale(arr_filt_RDB_Delta)+mri_serial_number+sex+mriage_days	0.417968
scale(arr_filt_RDB_Delta)	scale(olink___FGR__1052_i0)	olink___FGR__1052_i0	64076	47829	6993	0.0307523	0.0118437	0.00943697	0.0215884	2.59652	NA	indep	scale(value)~scale(arr_filt_RDB_Delta)+mri_serial_number+sex+mriage_days	0.0399179
scale(arr_filt_RDB_Delta)	scale(olink___GGT5__1153_i0)	olink___GGT5__1153_i0	64076	48134	7043	-0.00942417	0.0118686	0.427198	0.0107089	0.794041	NA	indep	scale(value)~scale(arr_filt_RDB_Delta)+mri_serial_number+sex+mriage_days	0.625242
scale(arr_filt_RDB_Delta)	scale(olink___GYS1__1238_i2)	olink___GYS1__1238_i2	64076	1101	1002	-0.038363	0.0275738	0.164449	0.241625	1.39129	NA	indep	scale(value)~scale(arr_filt_RDB_Delta)+mri_serial_number+sex+mriage_days	0.344008
scale(arr_filt_RDB_Delta)	scale(olink___HMOX1__1281_i0)	olink___HMOX1__1281_i0	64076	47715	6991	0.022946	0.0116336	0.0486037	0.0561915	1.9724	NA	indep	scale(value)~scale(arr_filt_RDB_Delta)+mri_serial_number+sex+mriage_days	0.146186
scale(arr_filt_RDB_Delta)	scale(olink___IL20RA__1395_i3)	olink___IL20RA__1395_i3	64076	1058	955	-0.0299436	0.0324678	0.35663	-0.000267985	0.922255	NA	indep	scale(value)~scale(arr_filt_RDB_Delta)+mri_serial_number+sex+mriage_days	0.559009
scale(arr_filt_RDB_Delta)	scale(olink___IL6ST__1420_i0)	olink___IL6ST__1420_i0	64076	48228	7050	0.00168945	0.0117636	0.885807	0.0270212	0.143617	NA	indep	scale(value)~scale(arr_filt_RDB_Delta)+mri_serial_number+sex+mriage_days	0.940765
scale(arr_filt_RDB_Delta)	scale(olink___KLK10__1513_i2)	olink___KLK10__1513_i2	64076	1098	1002	-0.017238	0.0316526	0.586152	0.000742902	0.544598	NA	indep	scale(value)~scale(arr_filt_RDB_Delta)+mri_serial_number+sex+mriage_days	0.752645
scale(arr_filt_RDB_Delta)	scale(olink___LILRB4__1594_i0)	olink___LILRB4__1594_i0	64076	47894	7003	0.03767	0.0116287	0.0012034	0.0556518	3.2394	NA	indep	scale(value)~scale(arr_filt_RDB_Delta)+mri_serial_number+sex+mriage_days	0.00669112
scale(arr_filt_RDB_Delta)	scale(olink___LY9__1639_i2)	olink___LY9__1639_i2	64076	1106	1007	0.0311852	0.0313026	0.31937	0.0178954	0.99625	NA	indep	scale(value)~scale(arr_filt_RDB_Delta)+mri_serial_number+sex+mriage_days	0.523113
scale(arr_filt_RDB_Delta)	scale(olink___MAP3K5__1670_i3)	olink___MAP3K5__1670_i3	64076	1041	938	0.00212547	0.0325869	0.948009	0.0102748	0.0652248	NA	indep	scale(value)~scale(arr_filt_RDB_Delta)+mri_serial_number+sex+mriage_days	0.974273
scale(arr_filt_RDB_Delta)	scale(olink___PADI2__1958_i0)	olink___PADI2__1958_i0	64076	47894	7003	0.0290798	0.0119245	0.0147667	0.00699361	2.43866	NA	indep	scale(value)~scale(arr_filt_RDB_Delta)+mri_serial_number+sex+mriage_days	0.0576509
scale(arr_filt_RDB_Delta)	scale(olink___PLTP__2078_i0)	olink___PLTP__2078_i0	64076	48412	7075	-0.0146608	0.0115585	0.204695	0.0575294	1.2684	NA	indep	scale(value)~scale(arr_filt_RDB_Delta)+mri_serial_number+sex+mriage_days	0.39484
scale(arr_filt_RDB_Delta)	scale(olink___PM20D1__2084_i3)	olink___PM20D1__2084_i3	64076	1061	958	0.0134291	0.032227	0.676989	0.0112524	0.416704	NA	indep	scale(value)~scale(arr_filt_RDB_Delta)+mri_serial_number+sex+mriage_days	0.81197
scale(arr_filt_RDB_Delta)	scale(olink___PTEN__2183_i3)	olink___PTEN__2183_i3	64076	1054	951	0.0093927	0.0322509	0.770933	0.0179323	0.291238	NA	indep	scale(value)~scale(arr_filt_RDB_Delta)+mri_serial_number+sex+mriage_days	0.872311
scale(arr_filt_RDB_Delta)	scale(olink___PVALB__2209_i3)	olink___PVALB__2209_i3	64076	1065	962	-0.0192618	0.0321431	0.549146	0.0123365	0.599253	NA	indep	scale(value)~scale(arr_filt_RDB_Delta)+mri_serial_number+sex+mriage_days	0.725461
scale(arr_filt_RDB_Delta)	scale(olink___S100A4__2334_i3)	olink___S100A4__2334_i3	64076	1056	953	-0.0241193	0.0320437	0.451817	0.0273059	0.7527	NA	indep	scale(value)~scale(arr_filt_RDB_Delta)+mri_serial_number+sex+mriage_days	0.646065
scale(arr_filt_RDB_Delta)	scale(olink___SCGN__2360_i0)	olink___SCGN__2360_i0	64076	47894	7003	-0.00616593	0.0118401	0.602546	0.0209991	0.520766	NA	indep	scale(value)~scale(arr_filt_RDB_Delta)+mri_serial_number+sex+mriage_days	0.762873
scale(arr_filt_RDB_Delta)	scale(olink___SIGLEC7__2451_i3)	olink___SIGLEC7__2451_i3	64076	1061	958	-0.0133996	0.0322265	0.677654	0.011286	0.415795	NA	indep	scale(value)~scale(arr_filt_RDB_Delta)+mri_serial_number+sex+mriage_days	0.812424
scale(arr_filt_RDB_Delta)	scale(olink___SIRPA__2455_i0)	olink___SIRPA__2455_i0	64076	48123	7040	0.0021654	0.0119084	0.855715	0.00450968	0.181839	NA	indep	scale(value)~scale(arr_filt_RDB_Delta)+mri_serial_number+sex+mriage_days	0.923246
scale(arr_filt_RDB_Delta)	scale(olink___SPON2__2548_i2)	olink___SPON2__2548_i2	64076	1062	966	0.030312	0.0320756	0.344887	0.011648	0.945019	NA	indep	scale(value)~scale(arr_filt_RDB_Delta)+mri_serial_number+sex+mriage_days	0.547622
scale(arr_filt_RDB_Delta)	scale(olink___STK11__2581_i2)	olink___STK11__2581_i2	64076	1101	1002	-0.0567088	0.0277157	0.0410097	0.2338	2.04609	NA	indep	scale(value)~scale(arr_filt_RDB_Delta)+mri_serial_number+sex+mriage_days	0.12899
scale(arr_filt_RDB_Delta)	scale(olink___TNFRSF1B__2728_i2)	olink___TNFRSF1B__2728_i2	64076	1104	1005	0.0192003	0.0308921	0.534394	0.0454762	0.621529	NA	indep	scale(value)~scale(arr_filt_RDB_Delta)+mri_serial_number+sex+mriage_days	0.715074
scale(arr_filt_RDB_Delta)	scale(olink___TNFSF14__2739_i3)	olink___TNFSF14__2739_i3	64076	1057	954	-0.00897138	0.0324142	0.782015	0.00378027	0.276773	NA	indep	scale(value)~scale(arr_filt_RDB_Delta)+mri_serial_number+sex+mriage_days	0.87774
scale(arr_filt_RDB_Delta)	scale(olink___WFIKKN2__2893_i2)	olink___WFIKKN2__2893_i2	64076	1104	1006	-0.0321941	0.0312158	0.302632	0.0239043	1.03134	NA	indep	scale(value)~scale(arr_filt_RDB_Delta)+mri_serial_number+sex+mriage_days	0.506026
scale(arr_filt_RDB_Delta)	scale(100009___Impedanceofwholebody__23106_i0)	100009___Impedanceofwholebody__23106_i0	64076	492180	63401	-0.0109166	0.0028947	0.000162585	0.468952	3.77124	NA	indep	scale(value)~scale(arr_filt_RDB_Delta)+mri_serial_number+sex+mriage_days	0.00110357
scale(arr_filt_RDB_Delta)	scale(100018___HeelbonemineraldensityBMDTscoremanualentryright__4143_i2)	100018___HeelbonemineraldensityBMDTscoremanualentryright__4143_i2	64076	4641	3966	0.00480372	0.0153457	0.754272	0.0674922	0.313033	NA	indep	scale(value)~scale(arr_filt_RDB_Delta)+mri_serial_number+sex+mriage_days	0.862253
scale(arr_filt_RDB_Delta)	scale(100020___PeakexpiratoryflowPEF__3064_i2)	100020___PeakexpiratoryflowPEF__3064_i2	64076	43129	36588	-0.0165057	0.00433143	0.000138812	0.314233	3.81068	NA	indep	scale(value)~scale(arr_filt_RDB_Delta)+mri_serial_number+sex+mriage_days	0.000954225
scale(arr_filt_RDB_Delta)	scale(100031___Durationscreendisplayed__4290_i0)	100031___Durationscreendisplayed__4290_i0	64076	171495	21090	-0.00573142	0.00684708	0.402568	0.0118048	0.83706	NA	indep	scale(value)~scale(arr_filt_RDB_Delta)+mri_serial_number+sex+mriage_days	0.60332
scale(arr_filt_RDB_Delta)	scale(100034___Fathersage__2946_i2)	100034___Fathersage__2946_i2	64076	8317	7282	-0.0197932	0.0103841	0.0566765	0.214963	1.9061	NA	indep	scale(value)~scale(arr_filt_RDB_Delta)+mri_serial_number+sex+mriage_days	0.163888
scale(arr_filt_RDB_Delta)	scale(100064___Lengthofworkingweekformainjob__767_i2)	100064___Lengthofworkingweekformainjob__767_i2	64076	25054	21630	-0.00180494	0.00618132	0.77029	0.174256	0.292	NA	indep	scale(value)~scale(arr_filt_RDB_Delta)+mri_serial_number+sex+mriage_days	0.871932
scale(arr_filt_RDB_Delta)	scale(100064___Timeemployedinmaincurrentjob__757_i0)	100064___Timeemployedinmaincurrentjob__757_i0	64076	287046	45270	-0.00363621	0.00460918	0.430172	0.0396559	0.788905	NA	indep	scale(value)~scale(arr_filt_RDB_Delta)+mri_serial_number+sex+mriage_days	0.627808
scale(arr_filt_RDB_Delta)	scale(100081___Haemoglobinconcentration__30020_i0)	100081___Haemoglobinconcentration__30020_i0	64076	478041	62132	0.0385896	0.00305856	1.88795e-36	0.419023	12.6169	NA	indep	scale(value)~scale(arr_filt_RDB_Delta)+mri_serial_number+sex+mriage_days	2.07399e-34
scale(arr_filt_RDB_Delta)	scale(100081___Meancorpuscularhaemoglobinconcentration__30060_i0)	100081___Meancorpuscularhaemoglobinconcentration__30060_i0	64076	478034	62131	0.00946838	0.0039721	0.0171415	0.0201521	2.38372	NA	indep	scale(value)~scale(arr_filt_RDB_Delta)+mri_serial_number+sex+mriage_days	0.0651076
scale(arr_filt_RDB_Delta)	scale(100081___Meancorpuscularvolume__30040_i0)	100081___Meancorpuscularvolume__30040_i0	64076	478039	62133	0.0130647	0.00399009	0.00105993	0.0112207	3.27427	NA	indep	scale(value)~scale(arr_filt_RDB_Delta)+mri_serial_number+sex+mriage_days	0.00596967
scale(arr_filt_RDB_Delta)	scale(100085___VolumeofEDTA2buffyheldbyUKB__30354_i0)	100085___VolumeofEDTA2buffyheldbyUKB__30354_i0	64076	479259	62384	-0.0101881	0.00400376	0.0109417	0.000394501	2.54463	NA	indep	scale(value)~scale(arr_filt_RDB_Delta)+mri_serial_number+sex+mriage_days	0.0451349
scale(arr_filt_RDB_Delta)	scale(1009___Noweartimebiasadjustedaverageacceleration__90087_i0)	1009___Noweartimebiasadjustedaverageacceleration__90087_i0	64076	103660	25552	-0.0457753	0.00615597	1.07109e-13	0.032296	7.43592	NA	indep	scale(value)~scale(arr_filt_RDB_Delta)+mri_serial_number+sex+mriage_days	2.28667e-12
scale(arr_filt_RDB_Delta)	scale(1010___Fractionacceleration40milligravities__90115_i0)	1010___Fractionacceleration40milligravities__90115_i0	64076	103660	25552	0.0234447	0.00617885	0.000148375	0.0250904	3.79435	NA	indep	scale(value)~scale(arr_filt_RDB_Delta)+mri_serial_number+sex+mriage_days	0.00101626
scale(arr_filt_RDB_Delta)	scale(1011___WeardurationduringMonday__90053_i0)	1011___WeardurationduringMonday__90053_i0	64076	103660	25552	0.0108237	0.006251	0.0833733	0.00218812	1.73151	NA	indep	scale(value)~scale(arr_filt_RDB_Delta)+mri_serial_number+sex+mriage_days	0.214548
scale(arr_filt_RDB_Delta)	scale(1013___Datarecordingerrors__90182_i0)	1013___Datarecordingerrors__90182_i0	64076	103660	25552	-0.00390186	0.00625828	0.532981	-0.000138508	0.623471	NA	indep	scale(value)~scale(arr_filt_RDB_Delta)+mri_serial_number+sex+mriage_days	0.713944
scale(arr_filt_RDB_Delta)	scale(101___MinimumcarotidIMTintimamedialthicknessat120degrees__22670_i2)	101___MinimumcarotidIMTintimamedialthicknessat120degrees__22670_i2	64076	50142	42410	0.0244981	0.00456839	8.24901e-08	0.115563	5.36254	NA	indep	scale(value)~scale(arr_filt_RDB_Delta)+mri_serial_number+sex+mriage_days	9.82501e-07
scale(arr_filt_RDB_Delta)	scale(109___MedianT2starinhippocampusright__25035_i2)	109___MedianT2starinhippocampusright__25035_i2	64076	42242	37218	-0.0335881	0.00511344	5.14588e-11	0.0276561	6.5686	NA	indep	scale(value)~scale(arr_filt_RDB_Delta)+mri_serial_number+sex+mriage_days	8.95779e-10
scale(arr_filt_RDB_Delta)	scale(1101___VolumeofgreymatterinBrainStem__25892_i3)	1101___VolumeofgreymatterinBrainStem__25892_i3	64076	4784	4283	-0.00303407	0.0134466	0.821494	0.228387	0.225638	NA	indep	scale(value)~scale(arr_filt_RDB_Delta)+mri_serial_number+sex+mriage_days	0.901102
scale(arr_filt_RDB_Delta)	scale(1101___VolumeofgreymatterinCrusIICerebellumvermis__25904_i2)	1101___VolumeofgreymatterinCrusIICerebellumvermis__25904_i2	64076	46393	40767	-0.00951145	0.00491042	0.0527531	0.0177651	1.93699	NA	indep	scale(value)~scale(arr_filt_RDB_Delta)+mri_serial_number+sex+mriage_days	0.15512
scale(arr_filt_RDB_Delta)	scale(1101___VolumeofgreymatterinPutamenright__25883_i3)	1101___VolumeofgreymatterinPutamenright__25883_i3	64076	4784	4283	-0.0113797	0.014921	0.445709	0.0499005	0.762659	NA	indep	scale(value)~scale(arr_filt_RDB_Delta)+mri_serial_number+sex+mriage_days	0.640869
scale(arr_filt_RDB_Delta)	scale(1101___VolumeofgreymatterinSuperiorParietalLobuleleft__25816_i2)	1101___VolumeofgreymatterinSuperiorParietalLobuleleft__25816_i2	64076	46393	40767	-0.0205844	0.00478204	1.67737e-05	0.0684524	4.30452	NA	indep	scale(value)~scale(arr_filt_RDB_Delta)+mri_serial_number+sex+mriage_days	0.000138536
scale(arr_filt_RDB_Delta)	scale(110___ScannerlongitudinalZbrainposition__25758_i3)	110___ScannerlongitudinalZbrainposition__25758_i3	64076	4774	4275	-0.0539571	0.0148049	0.000271049	0.0664012	3.64455	NA	indep	scale(value)~scale(arr_filt_RDB_Delta)+mri_serial_number+sex+mriage_days	0.00174554
scale(arr_filt_RDB_Delta)	scale(110___VolumetricscalingfromT1headimagetostandardspace__25000_i3)	110___VolumetricscalingfromT1headimagetostandardspace__25000_i3	64076	4784	4283	-0.0365281	0.0123167	0.0030362	0.352621	2.96575	NA	indep	scale(value)~scale(arr_filt_RDB_Delta)+mri_serial_number+sex+mriage_days	0.0150678
scale(arr_filt_RDB_Delta)	scale(119___MeanCBFinParietalLobeingreymatterright__24368_i2)	119___MeanCBFinParietalLobeingreymatterright__24368_i2	64076	3414	2923	-0.0974482	0.0163777	2.99988e-09	0.222922	5.95005	NA	indep	scale(value)~scale(arr_filt_RDB_Delta)+mri_serial_number+sex+mriage_days	4.35176e-08
scale(arr_filt_RDB_Delta)	scale(124___Androidtissuemass__21111_i3)	124___Androidtissuemass__21111_i3	64076	4017	3590	0.0414943	0.0147102	0.00481685	0.226227	2.82079	NA	indep	scale(value)~scale(arr_filt_RDB_Delta)+mri_serial_number+sex+mriage_days	0.0224846
scale(arr_filt_RDB_Delta)	scale(124___Trunktissuefatpercentage__23286_i3)	124___Trunktissuefatpercentage__23286_i3	64076	4017	3590	0.0530253	0.0160623	0.000972085	0.0774357	3.30122	NA	indep	scale(value)~scale(arr_filt_RDB_Delta)+mri_serial_number+sex+mriage_days	0.00552721
scale(arr_filt_RDB_Delta)	scale(125___L1L4BMDbonemineraldensityTscore__23205_i3)	125___L1L4BMDbonemineraldensityTscore__23205_i3	64076	3829	3416	-0.00145954	0.0163978	0.929081	0.0850384	0.0890082	NA	indep	scale(value)~scale(arr_filt_RDB_Delta)+mri_serial_number+sex+mriage_days	0.965074
scale(arr_filt_RDB_Delta)	scale(125___Lateralcentreedgeangle__20311_i2)	125___Lateralcentreedgeangle__20311_i2	64076	40330	34212	0.035643	0.0053618	3.02408e-11	0.0177164	6.64759	NA	indep	scale(value)~scale(arr_filt_RDB_Delta)+mri_serial_number+sex+mriage_days	5.34648e-10
scale(arr_filt_RDB_Delta)	scale(134___MeanICVFincerebralpeduncleonFAskeletonright__25358_i2)	134___MeanICVFincerebralpeduncleonFAskeletonright__25358_i2	64076	44082	38822	0.0198344	0.0049626	6.43277e-05	0.0446159	3.99678	NA	indep	scale(value)~scale(arr_filt_RDB_Delta)+mri_serial_number+sex+mriage_days	0.000477291
scale(arr_filt_RDB_Delta)	scale(134___MeanISOVFinanteriorlimbofinternalcapsuleonFAskeletonright__25456_i2)	134___MeanISOVFinanteriorlimbofinternalcapsuleonFAskeletonright__25456_i2	64076	44082	38822	0.0465984	0.00481084	3.65993e-22	0.102153	9.68611	NA	indep	scale(value)~scale(arr_filt_RDB_Delta)+mri_serial_number+sex+mriage_days	1.6304e-20
scale(arr_filt_RDB_Delta)	scale(134___MeanISOVFincingulumcingulategyrusonFAskeletonright__25474_i2)	134___MeanISOVFincingulumcingulategyrusonFAskeletonright__25474_i2	64076	44082	38822	0.0183848	0.00505423	0.000275648	0.00900977	3.63751	NA	indep	scale(value)~scale(arr_filt_RDB_Delta)+mri_serial_number+sex+mriage_days	0.00177314
scale(arr_filt_RDB_Delta)	scale(134___MeanL1incingulumhippocampusonFAskeletonright__25236_i3)	134___MeanL1incingulumhippocampusonFAskeletonright__25236_i3	64076	4761	4262	-0.0245582	0.0152569	0.10755	0.0117771	1.60964	NA	indep	scale(value)~scale(arr_filt_RDB_Delta)+mri_serial_number+sex+mriage_days	0.256898
scale(arr_filt_RDB_Delta)	scale(134___MeanL2inposteriorlimbofinternalcapsuleonFAskeletonright__25266_i2)	134___MeanL2inposteriorlimbofinternalcapsuleonFAskeletonright__25266_i2	64076	44085	38825	0.00900634	0.00500701	0.0720664	0.0273648	1.79875	NA	indep	scale(value)~scale(arr_filt_RDB_Delta)+mri_serial_number+sex+mriage_days	0.194567
scale(arr_filt_RDB_Delta)	scale(134___MeanL3incingulumcingulategyrusonFAskeletonleft__25331_i2)	134___MeanL3incingulumcingulategyrusonFAskeletonleft__25331_i2	64076	44085	38825	0.0460702	0.00482797	1.47465e-21	0.0956764	9.54234	NA	indep	scale(value)~scale(arr_filt_RDB_Delta)+mri_serial_number+sex+mriage_days	6.39299e-20
scale(arr_filt_RDB_Delta)	scale(134___MeanL3inuncinatefasciculusonFAskeletonleft__25341_i2)	134___MeanL3inuncinatefasciculusonFAskeletonleft__25341_i2	64076	44085	38825	0.0227174	0.00497537	4.98719e-06	0.0396172	4.56597	NA	indep	scale(value)~scale(arr_filt_RDB_Delta)+mri_serial_number+sex+mriage_days	4.54348e-05
scale(arr_filt_RDB_Delta)	scale(134___MeanMDinbodyofcorpuscallosumonFAskeleton__25107_i3)	134___MeanMDinbodyofcorpuscallosumonFAskeleton__25107_i3	64076	4761	4262	0.0478233	0.013924	0.000599134	0.176903	3.43458	NA	indep	scale(value)~scale(arr_filt_RDB_Delta)+mri_serial_number+sex+mriage_days	0.0035605
scale(arr_filt_RDB_Delta)	scale(134___MeanMOinfornixcresstriaterminalisonFAskeletonleft__25191_i3)	134___MeanMOinfornixcresstriaterminalisonFAskeletonleft__25191_i3	64076	4761	4262	-0.0077473	0.0143967	0.590516	0.120072	0.53813	NA	indep	scale(value)~scale(arr_filt_RDB_Delta)+mri_serial_number+sex+mriage_days	0.755725
scale(arr_filt_RDB_Delta)	scale(134___MeanODininferiorcerebellarpeduncleonFAskeletonleft__25403_i2)	134___MeanODininferiorcerebellarpeduncleonFAskeletonleft__25403_i2	64076	44082	38822	0.0433655	0.00493124	1.50101e-18	0.05665	8.79403	NA	indep	scale(value)~scale(arr_filt_RDB_Delta)+mri_serial_number+sex+mriage_days	5.05475e-17
scale(arr_filt_RDB_Delta)	scale(135___WeightedmeanFAintractinferiorlongitudinalfasciculusright__25503_i3)	135___WeightedmeanFAintractinferiorlongitudinalfasciculusright__25503_i3	64076	4761	4262	-0.021671	0.0148534	0.144642	0.0633594	1.45899	NA	indep	scale(value)~scale(arr_filt_RDB_Delta)+mri_serial_number+sex+mriage_days	0.316256
scale(arr_filt_RDB_Delta)	scale(135___WeightedmeanL1intractsuperiorlongitudinalfasciculusleft__25590_i2)	135___WeightedmeanL1intractsuperiorlongitudinalfasciculusleft__25590_i2	64076	44083	38823	0.0513181	0.0047641	5.10595e-27	0.119493	10.7718	NA	indep	scale(value)~scale(arr_filt_RDB_Delta)+mri_serial_number+sex+mriage_days	3.02481e-25
scale(arr_filt_RDB_Delta)	scale(135___WeightedmeanL1intractsuperiorthalamicradiationright__25593_i2)	135___WeightedmeanL1intractsuperiorthalamicradiationright__25593_i2	64076	44083	38823	0.0532742	0.00453684	8.72802e-32	0.201493	11.7426	NA	indep	scale(value)~scale(arr_filt_RDB_Delta)+mri_serial_number+sex+mriage_days	7.15634e-30
scale(arr_filt_RDB_Delta)	scale(135___WeightedmeanL2intractparahippocampalpartofcingulumleft__25602_i3)	135___WeightedmeanL2intractparahippocampalpartofcingulumleft__25602_i3	64076	4761	4262	0.0280952	0.0149442	0.0601753	0.0518771	1.88001	NA	indep	scale(value)~scale(arr_filt_RDB_Delta)+mri_serial_number+sex+mriage_days	0.170605
scale(arr_filt_RDB_Delta)	scale(135___WeightedmeanMDintractmediallemniscusright__25533_i2)	135___WeightedmeanMDintractmediallemniscusright__25533_i2	64076	44083	38823	-0.00526285	0.00473144	0.26601	0.131523	1.11231	NA	indep	scale(value)~scale(arr_filt_RDB_Delta)+mri_serial_number+sex+mriage_days	0.466434
scale(arr_filt_RDB_Delta)	scale(135___WeightedmeanMDintractuncinatefasciculusleft__25540_i2)	135___WeightedmeanMDintractuncinatefasciculusleft__25540_i2	64076	44083	38823	0.0427163	0.00477292	3.71789e-19	0.116228	8.94972	NA	indep	scale(value)~scale(arr_filt_RDB_Delta)+mri_serial_number+sex+mriage_days	1.2961e-17
scale(arr_filt_RDB_Delta)	scale(157___LAstrokevolume__24112_i3)	157___LAstrokevolume__24112_i3	64076	914	838	0.0555359	0.0337068	0.0998084	0.055567	1.64762	NA	indep	scale(value)~scale(arr_filt_RDB_Delta)+mri_serial_number+sex+mriage_days	0.244338
scale(arr_filt_RDB_Delta)	scale(190___MeanintensityofCCAnteriorwholebrain__26513_i3)	190___MeanintensityofCCAnteriorwholebrain__26513_i3	64076	4758	4266	-0.021946	0.0147548	0.136989	0.0752781	1.48738	NA	indep	scale(value)~scale(arr_filt_RDB_Delta)+mri_serial_number+sex+mriage_days	0.305471
scale(arr_filt_RDB_Delta)	scale(190___VolumeofCCMidAnteriorwholebrain__26534_i2)	190___VolumeofCCMidAnteriorwholebrain__26534_i2	64076	46852	41167	-0.0233028	0.0046668	5.95955e-07	0.104207	4.99331	NA	indep	scale(value)~scale(arr_filt_RDB_Delta)+mri_serial_number+sex+mriage_days	6.27862e-06
scale(arr_filt_RDB_Delta)	scale(191___VolumeofCLlefthemisphere__26681_i2)	191___VolumeofCLlefthemisphere__26681_i2	64076	46852	41167	0.00760762	0.00477754	0.111309	0.0611899	1.59237	NA	indep	scale(value)~scale(arr_filt_RDB_Delta)+mri_serial_number+sex+mriage_days	0.263156
scale(arr_filt_RDB_Delta)	scale(192___Areaofcaudalmiddlefrontalrighthemisphere__26825_i3)	192___Areaofcaudalmiddlefrontalrighthemisphere__26825_i3	64076	4758	4266	0.0313811	0.0147371	0.0332781	0.0774984	2.1294	NA	indep	scale(value)~scale(arr_filt_RDB_Delta)+mri_serial_number+sex+mriage_days	0.110229
scale(arr_filt_RDB_Delta)	scale(192___Areaofcuneuslefthemisphere__26725_i3)	192___Areaofcuneuslefthemisphere__26725_i3	64076	4758	4266	-0.019088	0.0144274	0.185894	0.115862	1.32304	NA	indep	scale(value)~scale(arr_filt_RDB_Delta)+mri_serial_number+sex+mriage_days	0.372265
scale(arr_filt_RDB_Delta)	scale(192___Areaofprecuneuslefthemisphere__26745_i3)	192___Areaofprecuneuslefthemisphere__26745_i3	64076	4758	4266	0.0129862	0.0141527	0.358891	0.149211	0.91758	NA	indep	scale(value)~scale(arr_filt_RDB_Delta)+mri_serial_number+sex+mriage_days	0.561511
scale(arr_filt_RDB_Delta)	scale(192___Meanthicknessofinferiorparietalrighthemisphere__26863_i2)	192___Meanthicknessofinferiorparietalrighthemisphere__26863_i2	64076	46852	41167	-0.0200109	0.00462846	1.53977e-05	0.118865	4.32344	NA	indep	scale(value)~scale(arr_filt_RDB_Delta)+mri_serial_number+sex+mriage_days	0.000128107
scale(arr_filt_RDB_Delta)	scale(192___Volumeoffrontalpolelefthemisphere__26819_i3)	192___Volumeoffrontalpolelefthemisphere__26819_i3	64076	4758	4266	0.00254004	0.0147562	0.863341	0.0750998	0.172133	NA	indep	scale(value)~scale(arr_filt_RDB_Delta)+mri_serial_number+sex+mriage_days	0.928054
scale(arr_filt_RDB_Delta)	scale(192___Volumeoffusiformrighthemisphere__26895_i3)	192___Volumeoffusiformrighthemisphere__26895_i3	64076	4758	4266	-0.000781717	0.0135825	0.954107	0.216387	0.0575535	NA	indep	scale(value)~scale(arr_filt_RDB_Delta)+mri_serial_number+sex+mriage_days	0.976946
scale(arr_filt_RDB_Delta)	scale(192___Volumeofparahippocampalrighthemisphere__26904_i2)	192___Volumeofparahippocampalrighthemisphere__26904_i2	64076	46851	41166	-0.016069	0.00481913	0.000855552	0.0447963	3.33441	NA	indep	scale(value)~scale(arr_filt_RDB_Delta)+mri_serial_number+sex+mriage_days	0.00492149
scale(arr_filt_RDB_Delta)	scale(192___Volumeofparsopercularislefthemisphere__26805_i3)	192___Volumeofparsopercularislefthemisphere__26805_i3	64076	4758	4266	0.000253447	0.0146763	0.986223	0.0850939	0.0172692	NA	indep	scale(value)~scale(arr_filt_RDB_Delta)+mri_serial_number+sex+mriage_days	0.991216
scale(arr_filt_RDB_Delta)	scale(193___Areaofcuneuslefthemisphere__26927_i3)	193___Areaofcuneuslefthemisphere__26927_i3	64076	4758	4266	-0.00712627	0.0144144	0.62106	0.11745	0.494385	NA	indep	scale(value)~scale(arr_filt_RDB_Delta)+mri_serial_number+sex+mriage_days	0.776239
scale(arr_filt_RDB_Delta)	scale(193___Areaofposteriorcingulatelefthemisphere__26945_i2)	193___Areaofposteriorcingulatelefthemisphere__26945_i2	64076	46852	41167	-0.00297699	0.00466834	0.523674	0.103617	0.637697	NA	indep	scale(value)~scale(arr_filt_RDB_Delta)+mri_serial_number+sex+mriage_days	0.70557
scale(arr_filt_RDB_Delta)	scale(195___AreaofBA1lefthemisphere__27059_i2)	195___AreaofBA1lefthemisphere__27059_i2	64076	46852	41167	-0.00480147	0.00446598	0.282326	0.179645	1.07512	NA	indep	scale(value)~scale(arr_filt_RDB_Delta)+mri_serial_number+sex+mriage_days	0.483871
scale(arr_filt_RDB_Delta)	scale(195___AreaofBA4prighthemisphere__27106_i3)	195___AreaofBA4prighthemisphere__27106_i3	64076	4758	4266	0.0206812	0.0143623	0.149952	0.123816	1.43996	NA	indep	scale(value)~scale(arr_filt_RDB_Delta)+mri_serial_number+sex+mriage_days	0.323124
scale(arr_filt_RDB_Delta)	scale(195___MeanthicknessofBA4prighthemisphere__27120_i3)	195___MeanthicknessofBA4prighthemisphere__27120_i3	64076	4758	4266	-0.0326315	0.0150501	0.0301992	0.0378955	2.16819	NA	indep	scale(value)~scale(arr_filt_RDB_Delta)+mri_serial_number+sex+mriage_days	0.101817
scale(arr_filt_RDB_Delta)	scale(195___VolumeofBA44righthemisphere__27136_i2)	195___VolumeofBA44righthemisphere__27136_i2	64076	46852	41167	-0.00898575	0.00448539	0.0451475	0.172498	2.00334	NA	indep	scale(value)~scale(arr_filt_RDB_Delta)+mri_serial_number+sex+mriage_days	0.138403
scale(arr_filt_RDB_Delta)	scale(196___Areaofcaudalmiddlefrontallefthemisphere__27144_i3)	196___Areaofcaudalmiddlefrontallefthemisphere__27144_i3	64076	4758	4266	0.0225442	0.0145638	0.121706	0.0990612	1.54796	NA	indep	scale(value)~scale(arr_filt_RDB_Delta)+mri_serial_number+sex+mriage_days	0.28047
scale(arr_filt_RDB_Delta)	scale(196___Areaofmiddletemporalrighthemisphere__27248_i3)	196___Areaofmiddletemporalrighthemisphere__27248_i3	64076	4758	4266	0.0178042	0.0137989	0.197028	0.191213	1.29027	NA	indep	scale(value)~scale(arr_filt_RDB_Delta)+mri_serial_number+sex+mriage_days	0.38624
scale(arr_filt_RDB_Delta)	scale(196___Areaofsuperiortemporallefthemisphere__27170_i2)	196___Areaofsuperiortemporallefthemisphere__27170_i2	64076	46852	41167	-0.00058303	0.00425683	0.89106	0.254682	0.136963	NA	indep	scale(value)~scale(arr_filt_RDB_Delta)+mri_serial_number+sex+mriage_days	0.94351
scale(arr_filt_RDB_Delta)	scale(196___Areaofsuperiortemporalrighthemisphere__27263_i3)	196___Areaofsuperiortemporalrighthemisphere__27263_i3	64076	4758	4266	0.027158	0.0138236	0.0495237	0.18832	1.96461	NA	indep	scale(value)~scale(arr_filt_RDB_Delta)+mri_serial_number+sex+mriage_days	0.148087
scale(arr_filt_RDB_Delta)	scale(196___Meanthicknessofprecuneuslefthemisphere__27196_i3)	196___Meanthicknessofprecuneuslefthemisphere__27196_i3	64076	4758	4266	-0.0273063	0.0143909	0.0578332	0.120328	1.89747	NA	indep	scale(value)~scale(arr_filt_RDB_Delta)+mri_serial_number+sex+mriage_days	0.165886
scale(arr_filt_RDB_Delta)	scale(196___Volumeoflateraloccipitalrighthemisphere__27306_i2)	196___Volumeoflateraloccipitalrighthemisphere__27306_i2	64076	46852	41167	-0.00852108	0.00433196	0.0491869	0.22814	1.96703	NA	indep	scale(value)~scale(arr_filt_RDB_Delta)+mri_serial_number+sex+mriage_days	0.147374
scale(arr_filt_RDB_Delta)	scale(196___Volumeofprecuneuslefthemisphere__27227_i3)	196___Volumeofprecuneuslefthemisphere__27227_i3	64076	4758	4266	0.000970352	0.0140257	0.944846	0.164412	0.069184	NA	indep	scale(value)~scale(arr_filt_RDB_Delta)+mri_serial_number+sex+mriage_days	0.972813
scale(arr_filt_RDB_Delta)	scale(197___AreaofScircularinsulaantrighthemisphere__27597_i2)	197___AreaofScircularinsulaantrighthemisphere__27597_i2	64076	46852	41167	0.00276639	0.00467479	0.55401	0.101137	0.591767	NA	indep	scale(value)~scale(arr_filt_RDB_Delta)+mri_serial_number+sex+mriage_days	0.729334
scale(arr_filt_RDB_Delta)	scale(197___AreaofSoccipitalantlefthemisphere__27387_i3)	197___AreaofSoccipitalantlefthemisphere__27387_i3	64076	4758	4266	-0.00817343	0.014966	0.585004	0.0486098	0.546132	NA	indep	scale(value)~scale(arr_filt_RDB_Delta)+mri_serial_number+sex+mriage_days	0.75189
scale(arr_filt_RDB_Delta)	scale(197___MeanthicknessofGoccipitalsuprighthemisphere__27644_i3)	197___MeanthicknessofGoccipitalsuprighthemisphere__27644_i3	64076	4758	4266	-0.00908765	0.015082	0.546841	0.0338078	0.602549	NA	indep	scale(value)~scale(arr_filt_RDB_Delta)+mri_serial_number+sex+mriage_days	0.724193
scale(arr_filt_RDB_Delta)	scale(197___MeanthicknessofSparietooccipitalrighthemisphere__27689_i3)	197___MeanthicknessofSparietooccipitalrighthemisphere__27689_i3	64076	4758	4266	-0.0284032	0.0148449	0.0557721	0.0639511	1.91334	NA	indep	scale(value)~scale(arr_filt_RDB_Delta)+mri_serial_number+sex+mriage_days	0.161935
scale(arr_filt_RDB_Delta)	scale(197___VolumeofGcingulPostdorsallefthemisphere__27485_i3)	197___VolumeofGcingulPostdorsallefthemisphere__27485_i3	64076	4758	4266	0.00355078	0.0144712	0.806182	0.110487	0.245369	NA	indep	scale(value)~scale(arr_filt_RDB_Delta)+mri_serial_number+sex+mriage_days	0.892123
scale(arr_filt_RDB_Delta)	scale(197___VolumeofLatFisantHorizontrighthemisphere__27737_i3)	197___VolumeofLatFisantHorizontrighthemisphere__27737_i3	64076	4758	4266	0.00999213	0.01512	0.508742	0.0289279	0.660853	NA	indep	scale(value)~scale(arr_filt_RDB_Delta)+mri_serial_number+sex+mriage_days	0.694213
scale(arr_filt_RDB_Delta)	scale(197___VolumeofSorbitalHShapedrighthemisphere__27762_i2)	197___VolumeofSorbitalHShapedrighthemisphere__27762_i2	64076	46852	41167	-0.000993065	0.00455428	0.82739	0.146883	0.218051	NA	indep	scale(value)~scale(arr_filt_RDB_Delta)+mri_serial_number+sex+mriage_days	0.904883
scale(arr_filt_RDB_Delta)	scale(220___CholesterylEsterstoTotalLipidsinMediumLDLpercentage__23621_i0)	220___CholesterylEsterstoTotalLipidsinMediumLDLpercentage__23621_i0	64076	274352	37909	0.0128113	0.00500744	0.0105176	0.0498057	2.55846	NA	indep	scale(value)~scale(arr_filt_RDB_Delta)+mri_serial_number+sex+mriage_days	0.0437043
scale(arr_filt_RDB_Delta)	scale(220___FreeCholesterolinVeryLargeHDL__23556_i0)	220___FreeCholesterolinVeryLargeHDL__23556_i0	64076	274352	37909	-0.0212305	0.0047245	7.02039e-06	0.15415	4.4937	NA	indep	scale(value)~scale(arr_filt_RDB_Delta)+mri_serial_number+sex+mriage_days	6.20592e-05
scale(arr_filt_RDB_Delta)	scale(220___TotalEsterifiedCholesterol__23415_i0)	220___TotalEsterifiedCholesterol__23415_i0	64076	274352	37909	-0.00876668	0.00498971	0.0789338	0.0565229	1.75695	NA	indep	scale(value)~scale(arr_filt_RDB_Delta)+mri_serial_number+sex+mriage_days	0.207493
scale(arr_filt_RDB_Delta)	scale(76___EducationscoreScotland__26431_i0)	76___EducationscoreScotland__26431_i0	64076	35845	3655	0.0113036	0.0163921	0.490505	0.0201286	0.689576	NA	indep	scale(value)~scale(arr_filt_RDB_Delta)+mri_serial_number+sex+mriage_days	0.679905
scale(arr_filt_RDB_Delta)	scale(76___HealthscoreScotland__26430_i0)	76___HealthscoreScotland__26430_i0	64076	35845	3655	0.0117415	0.0163936	0.4739	0.0199483	0.716222	NA	indep	scale(value)~scale(arr_filt_RDB_Delta)+mri_serial_number+sex+mriage_days	0.6652
scale(arr_filt_RDB_Delta)	scale(olink___ACY1__28_i3)	olink___ACY1__28_i3	64076	1061	958	0.0378364	0.0313432	0.227669	0.0647414	1.20716	NA	indep	scale(value)~scale(arr_filt_RDB_Delta)+mri_serial_number+sex+mriage_days	0.422108
scale(arr_filt_RDB_Delta)	scale(olink___AKT1S1__92_i2)	olink___AKT1S1__92_i2	64076	1090	992	-0.053888	0.028592	0.0597609	0.192762	1.88473	NA	indep	scale(value)~scale(arr_filt_RDB_Delta)+mri_serial_number+sex+mriage_days	0.169932
scale(arr_filt_RDB_Delta)	scale(olink___BPIFB1__278_i2)	olink___BPIFB1__278_i2	64076	1110	1011	-0.0309684	0.030446	0.309323	0.0669992	1.01716	NA	indep	scale(value)~scale(arr_filt_RDB_Delta)+mri_serial_number+sex+mriage_days	0.513139
scale(arr_filt_RDB_Delta)	scale(olink___CAPG__353_i0)	olink___CAPG__353_i0	64076	47817	6982	0.0399277	0.0117902	0.000711781	0.0319278	3.38651	NA	indep	scale(value)~scale(arr_filt_RDB_Delta)+mri_serial_number+sex+mriage_days	0.00417079
scale(arr_filt_RDB_Delta)	scale(olink___CASP2__360_i3)	olink___CASP2__360_i3	64076	1062	959	-0.022811	0.0321219	0.477792	0.0165347	0.710139	NA	indep	scale(value)~scale(arr_filt_RDB_Delta)+mri_serial_number+sex+mriage_days	0.668837
scale(arr_filt_RDB_Delta)	scale(olink___CCL23__392_i2)	olink___CCL23__392_i2	64076	1104	1006	-0.0310963	0.0312431	0.31983	0.0221995	0.995302	NA	indep	scale(value)~scale(arr_filt_RDB_Delta)+mri_serial_number+sex+mriage_days	0.523586
scale(arr_filt_RDB_Delta)	scale(olink___CD40__449_i0)	olink___CD40__449_i0	64076	48192	7043	0.0191368	0.0118781	0.107201	0.00913711	1.61111	NA	indep	scale(value)~scale(arr_filt_RDB_Delta)+mri_serial_number+sex+mriage_days	0.256337
scale(arr_filt_RDB_Delta)	scale(olink___CD99__473_i0)	olink___CD99__473_i0	64076	48412	7071	0.00754071	0.0100549	0.453308	0.287068	0.749953	NA	indep	scale(value)~scale(arr_filt_RDB_Delta)+mri_serial_number+sex+mriage_days	0.647297
scale(arr_filt_RDB_Delta)	scale(olink___CEBPB__516_i3)	olink___CEBPB__516_i3	64076	1048	945	0.0746173	0.0322449	0.0208782	0.0241524	2.31408	NA	indep	scale(value)~scale(arr_filt_RDB_Delta)+mri_serial_number+sex+mriage_days	0.0757333
scale(arr_filt_RDB_Delta)	scale(olink___CES2__535_i0)	olink___CES2__535_i0	64076	48188	7033	0.0137074	0.0116571	0.239681	0.0469637	1.17588	NA	indep	scale(value)~scale(arr_filt_RDB_Delta)+mri_serial_number+sex+mriage_days	0.435103
scale(arr_filt_RDB_Delta)	scale(olink___CXCL1__739_i3)	olink___CXCL1__739_i3	64076	1061	958	0.00495217	0.0324067	0.878578	0.000497315	0.152813	NA	indep	scale(value)~scale(arr_filt_RDB_Delta)+mri_serial_number+sex+mriage_days	0.937398
scale(arr_filt_RDB_Delta)	scale(olink___DFFA__803_i3)	olink___DFFA__803_i3	64076	1065	962	-0.00665041	0.0319756	0.835286	0.0226002	0.207984	NA	indep	scale(value)~scale(arr_filt_RDB_Delta)+mri_serial_number+sex+mriage_days	0.91019
scale(arr_filt_RDB_Delta)	scale(olink___ERBIN__958_i3)	olink___ERBIN__958_i3	64076	1059	956	-0.0486281	0.0321948	0.131266	0.0148666	1.51043	NA	indep	scale(value)~scale(arr_filt_RDB_Delta)+mri_serial_number+sex+mriage_days	0.296166
scale(arr_filt_RDB_Delta)	scale(olink___F9__988_i3)	olink___F9__988_i3	64076	1063	960	0.00237592	0.0321933	0.941184	0.0111091	0.0738016	NA	indep	scale(value)~scale(arr_filt_RDB_Delta)+mri_serial_number+sex+mriage_days	0.971226
scale(arr_filt_RDB_Delta)	scale(olink___FABP5__993_i0)	olink___FABP5__993_i0	64076	48399	7082	0.0196958	0.0118606	0.0968376	0.00662532	1.6606	NA	indep	scale(value)~scale(arr_filt_RDB_Delta)+mri_serial_number+sex+mriage_days	0.239275
scale(arr_filt_RDB_Delta)	scale(olink___GBP2__1128_i0)	olink___GBP2__1128_i0	64076	47894	7003	0.000640188	0.0119563	0.9573	0.00169401	0.0535441	NA	indep	scale(value)~scale(arr_filt_RDB_Delta)+mri_serial_number+sex+mriage_days	0.978222
scale(arr_filt_RDB_Delta)	scale(olink___IL12B__1365_i3)	olink___IL12B__1365_i3	64076	1065	962	0.030034	0.0316035	0.342181	0.0452153	0.950337	NA	indep	scale(value)~scale(arr_filt_RDB_Delta)+mri_serial_number+sex+mriage_days	0.545091
scale(arr_filt_RDB_Delta)	scale(olink___KIR2DL3__1501_i2)	olink___KIR2DL3__1501_i2	64076	1099	1000	0.00507909	0.0313285	0.871242	0.0236068	0.162123	NA	indep	scale(value)~scale(arr_filt_RDB_Delta)+mri_serial_number+sex+mriage_days	0.932561
scale(arr_filt_RDB_Delta)	scale(olink___LBR__1560_i2)	olink___LBR__1560_i2	64076	1110	1011	-0.0395756	0.0291421	0.174762	0.145201	1.35802	NA	indep	scale(value)~scale(arr_filt_RDB_Delta)+mri_serial_number+sex+mriage_days	0.357583
scale(arr_filt_RDB_Delta)	scale(olink___MANSC1__1663_i2)	olink___MANSC1__1663_i2	64076	1105	1007	-0.0298395	0.0315941	0.34516	-0.000547774	0.944464	NA	indep	scale(value)~scale(arr_filt_RDB_Delta)+mri_serial_number+sex+mriage_days	0.547678
scale(arr_filt_RDB_Delta)	scale(olink___MATN3__1681_i0)	olink___MATN3__1681_i0	64076	48053	7037	0.00969673	0.0119063	0.415431	0.00530179	0.814422	NA	indep	scale(value)~scale(arr_filt_RDB_Delta)+mri_serial_number+sex+mriage_days	0.614427
scale(arr_filt_RDB_Delta)	scale(olink___MME__1730_i3)	olink___MME__1730_i3	64076	1059	956	0.0292797	0.0318064	0.357514	0.0384931	0.920561	NA	indep	scale(value)~scale(arr_filt_RDB_Delta)+mri_serial_number+sex+mriage_days	0.559821
scale(arr_filt_RDB_Delta)	scale(olink___MSTN__1769_i0)	olink___MSTN__1769_i0	64076	47881	6996	-0.0231059	0.0107311	0.0313388	0.196427	2.15318	NA	indep	scale(value)~scale(arr_filt_RDB_Delta)+mri_serial_number+sex+mriage_days	0.104998
scale(arr_filt_RDB_Delta)	scale(olink___NECTIN4__1837_i2)	olink___NECTIN4__1837_i2	64076	1105	1007	-0.0339467	0.0309634	0.27319	0.0390021	1.09635	NA	indep	scale(value)~scale(arr_filt_RDB_Delta)+mri_serial_number+sex+mriage_days	0.473956
scale(arr_filt_RDB_Delta)	scale(olink___NFATC1__1849_i0)	olink___NFATC1__1849_i0	64076	48219	7045	0.0163604	0.0118363	0.166948	0.0157011	1.38222	NA	indep	scale(value)~scale(arr_filt_RDB_Delta)+mri_serial_number+sex+mriage_days	0.347566
scale(arr_filt_RDB_Delta)	scale(olink___NFATC3__1850_i2)	olink___NFATC3__1850_i2	64076	1093	995	0.0519288	0.0317372	0.102113	0.00282851	1.63621	NA	indep	scale(value)~scale(arr_filt_RDB_Delta)+mri_serial_number+sex+mriage_days	0.248475
scale(arr_filt_RDB_Delta)	scale(olink___NFKBIE__1855_i2)	olink___NFKBIE__1855_i2	64076	1099	1000	-0.0610042	0.0293859	0.0381531	0.140943	2.07597	NA	indep	scale(value)~scale(arr_filt_RDB_Delta)+mri_serial_number+sex+mriage_days	0.122747
scale(arr_filt_RDB_Delta)	scale(olink___NOS3__1880_i2)	olink___NOS3__1880_i2	64076	1090	992	0.0314407	0.0315273	0.318886	0.0185049	0.997253	NA	indep	scale(value)~scale(arr_filt_RDB_Delta)+mri_serial_number+sex+mriage_days	0.522624
scale(arr_filt_RDB_Delta)	scale(olink___OLR1__1938_i2)	olink___OLR1__1938_i2	64076	1102	1005	-0.0725435	0.0301186	0.0161941	0.0924033	2.4086	NA	indep	scale(value)~scale(arr_filt_RDB_Delta)+mri_serial_number+sex+mriage_days	0.0620719
scale(arr_filt_RDB_Delta)	scale(olink___OLR1__1938_i3)	olink___OLR1__1938_i3	64076	1061	958	-0.0553306	0.0318148	0.0823317	0.036388	1.73915	NA	indep	scale(value)~scale(arr_filt_RDB_Delta)+mri_serial_number+sex+mriage_days	0.213073
scale(arr_filt_RDB_Delta)	scale(olink___PPP1R2__2120_i3)	olink___PPP1R2__2120_i3	64076	1061	958	-0.0385921	0.031741	0.224346	0.0408507	1.21584	NA	indep	scale(value)~scale(arr_filt_RDB_Delta)+mri_serial_number+sex+mriage_days	0.418522
scale(arr_filt_RDB_Delta)	scale(olink___TMPRSS5__2709_i3)	olink___TMPRSS5__2709_i3	64076	1057	954	-0.0610831	0.0319162	0.0559391	0.0341541	1.91386	NA	indep	scale(value)~scale(arr_filt_RDB_Delta)+mri_serial_number+sex+mriage_days	0.162242
scale(arr_filt_RDB_Delta)	scale(olink___TXLNA__2805_i2)	olink___TXLNA__2805_i2	64076	1102	1005	-0.049059	0.0269868	0.0693804	0.271228	1.81789	NA	indep	scale(value)~scale(arr_filt_RDB_Delta)+mri_serial_number+sex+mriage_days	0.189257
scale(arr_filt_RDB_Delta)	scale(100015___Cornealhysteresisright__5256_i0)	100015___Cornealhysteresisright__5256_i0	64076	112222	13738	-0.00119471	0.00847393	0.887882	0.0139047	0.140987	NA	indep	scale(value)~scale(arr_filt_RDB_Delta)+mri_serial_number+sex+mriage_days	0.942016
scale(arr_filt_RDB_Delta)	scale(100044___Ageemphysemachronicbronchitisdiagnosed__3992_i2)	100044___Ageemphysemachronicbronchitisdiagnosed__3992_i2	64076	735	585	0.0691805	0.0407426	0.0900477	0.041923	1.69799	NA	indep	scale(value)~scale(arr_filt_RDB_Delta)+mri_serial_number+sex+mriage_days	0.227025
scale(arr_filt_RDB_Delta)	scale(100051___Averageweeklyredwineintake__1568_i2)	100051___Averageweeklyredwineintake__1568_i2	64076	49416	41967	0.0151638	0.00484338	0.00174428	0.0160129	3.13084	NA	indep	scale(value)~scale(arr_filt_RDB_Delta)+mri_serial_number+sex+mriage_days	0.00930046
scale(arr_filt_RDB_Delta)	scale(100069___Ageathysterectomy__2824_i3)	100069___Ageathysterectomy__2824_i3	64076	435	397	-0.106705	0.0494094	0.0314089	0.0399187	2.15961	NA	indep	scale(value)~scale(arr_filt_RDB_Delta)+mri_serial_number+mriage_days	0.105094
scale(arr_filt_RDB_Delta)	scale(100069___Agewhenlastusedoralcontraceptivepill__2804_i3)	100069___Agewhenlastusedoralcontraceptivepill__2804_i3	64076	2660	2414	-0.00993918	0.0203663	0.625579	0.00589789	0.488022	NA	indep	scale(value)~scale(arr_filt_RDB_Delta)+mri_serial_number+mriage_days	0.77825
scale(arr_filt_RDB_Delta)	scale(100081___Nucleatedredbloodcellpercentage__30230_i2)	100081___Nucleatedredbloodcellpercentage__30230_i2	64076	5856	4766	-0.029618	0.0145072	0.0412457	0.000296828	2.0416	NA	indep	scale(value)~scale(arr_filt_RDB_Delta)+sex+mriage_days	0.129566
scale(arr_filt_RDB_Delta)	scale(100098___Fat__100004_i2)	100098___Fat__100004_i2	64076	83234	18220	-0.00912585	0.00731926	0.212477	0.0248977	1.24683	NA	indep	scale(value)~scale(arr_filt_RDB_Delta)+mri_serial_number+sex+mriage_days	0.404743
scale(arr_filt_RDB_Delta)	scale(1009___Averageacceleration03000359__90030_i0)	1009___Averageacceleration03000359__90030_i0	64076	103660	25552	0.00182784	0.00625239	0.770027	0.00174386	0.292343	NA	indep	scale(value)~scale(arr_filt_RDB_Delta)+mri_serial_number+sex+mriage_days	0.871932
scale(arr_filt_RDB_Delta)	scale(1010___Fractionacceleration275milligravities__90134_i0)	1010___Fractionacceleration275milligravities__90134_i0	64076	103660	25552	0.0548283	0.00611007	3.06697e-19	0.0466727	8.97343	NA	indep	scale(value)~scale(arr_filt_RDB_Delta)+mri_serial_number+sex+mriage_days	1.08786e-17
scale(arr_filt_RDB_Delta)	scale(1011___Weardurationduring05000559__90065_i0)	1011___Weardurationduring05000559__90065_i0	64076	103660	25552	0.0101438	0.00624564	0.104359	0.00389901	1.62414	NA	indep	scale(value)~scale(arr_filt_RDB_Delta)+mri_serial_number+sex+mriage_days	0.252044
scale(arr_filt_RDB_Delta)	scale(1101___VolumeofgreymatterinSuperiorFrontalGyrusright__25787_i2)	1101___VolumeofgreymatterinSuperiorFrontalGyrusright__25787_i2	64076	46393	40767	-0.0114975	0.00470981	0.0146435	0.0963806	2.44118	NA	indep	scale(value)~scale(arr_filt_RDB_Delta)+mri_serial_number+sex+mriage_days	0.0573129
scale(arr_filt_RDB_Delta)	scale(1101___VolumeofgreymatterinSupracalcarineCortexleft__25874_i2)	1101___VolumeofgreymatterinSupracalcarineCortexleft__25874_i2	64076	46393	40767	-0.00465442	0.00475899	0.328067	0.0774107	0.978027	NA	indep	scale(value)~scale(arr_filt_RDB_Delta)+mri_serial_number+sex+mriage_days	0.532017
scale(arr_filt_RDB_Delta)	scale(1101___VolumeofgreymatterinXCerebellumright__25920_i2)	1101___VolumeofgreymatterinXCerebellumright__25920_i2	64076	46393	40767	-0.020357	0.00457453	8.60651e-06	0.147547	4.45008	NA	indep	scale(value)~scale(arr_filt_RDB_Delta)+mri_serial_number+sex+mriage_days	7.49097e-05
scale(arr_filt_RDB_Delta)	scale(110___InvertedcontrasttonoiseratioinT1__25735_i3)	110___InvertedcontrasttonoiseratioinT1__25735_i3	64076	4784	4283	0.0273703	0.0148347	0.0651031	0.0608664	1.84502	NA	indep	scale(value)~scale(arr_filt_RDB_Delta)+mri_serial_number+sex+mriage_days	0.180727
scale(arr_filt_RDB_Delta)	scale(111___MedianofmeanacrosstimeinplanedisplacementfromrfMRI__24463_i3)	111___MedianofmeanacrosstimeinplanedisplacementfromrfMRI__24463_i3	64076	5189	4656	0.0725636	0.0143797	4.677e-07	0.0415884	5.04627	NA	indep	scale(value)~scale(arr_filt_RDB_Delta)+mri_serial_number+sex+mriage_days	5.01139e-06
scale(arr_filt_RDB_Delta)	scale(119___MeanATTinCaudateleft__24405_i2)	119___MeanATTinCaudateleft__24405_i2	64076	3414	2923	0.0648374	0.0164897	8.62073e-05	0.212255	3.93199	NA	indep	scale(value)~scale(arr_filt_RDB_Delta)+mri_serial_number+sex+mriage_days	0.000616974
scale(arr_filt_RDB_Delta)	scale(119___MeanATTinOccipitalLobeingreymatterright__24391_i3)	119___MeanATTinOccipitalLobeingreymatterright__24391_i3	64076	1800	1619	0.0565247	0.0229954	0.0140725	0.147587	2.45809	NA	indep	scale(value)~scale(arr_filt_RDB_Delta)+mri_serial_number+sex+mriage_days	0.055539
scale(arr_filt_RDB_Delta)	scale(124___Totalfatmass__23278_i3)	124___Totalfatmass__23278_i3	64076	4017	3590	0.046366	0.0164783	0.0049232	0.0290378	2.81376	NA	indep	scale(value)~scale(arr_filt_RDB_Delta)+mri_serial_number+sex+mriage_days	0.0229054
scale(arr_filt_RDB_Delta)	scale(125___FemurshaftBMCbonemineralcontentright__23332_i3)	125___FemurshaftBMCbonemineralcontentright__23332_i3	64076	3903	3481	-0.00885148	0.0132443	0.503973	0.391769	0.668321	NA	indep	scale(value)~scale(arr_filt_RDB_Delta)+mri_serial_number+sex+mriage_days	0.691217
scale(arr_filt_RDB_Delta)	scale(125___LegBMCbonemineralcontentright__23228_i3)	125___LegBMCbonemineralcontentright__23228_i3	64076	1985	1785	-0.0260112	0.0141039	0.0653125	0.646956	1.84425	NA	indep	scale(value)~scale(arr_filt_RDB_Delta)+mri_serial_number+sex+mriage_days	0.181219
scale(arr_filt_RDB_Delta)	scale(1307___HTLV1gagantigenforHumanTLymphotropicVirus1__23022_i0)	1307___HTLV1gagantigenforHumanTLymphotropicVirus1__23022_i0	64076	9429	1310	0.046833	0.0274475	0.0881952	0.0161084	1.70627	NA	indep	scale(value)~scale(arr_filt_RDB_Delta)+mri_serial_number+sex+mriage_days	0.2236
scale(arr_filt_RDB_Delta)	scale(133___LVstrokevolume__22423_i2)	133___LVstrokevolume__22423_i2	64076	39615	36178	-0.064183	0.00485394	8.01281e-40	0.148812	13.2229	NA	indep	scale(value)~scale(arr_filt_RDB_Delta)+mri_serial_number+sex+mriage_days	1.11932e-37
scale(arr_filt_RDB_Delta)	scale(134___MeanFAinexternalcapsuleonFAskeletonright__25088_i3)	134___MeanFAinexternalcapsuleonFAskeletonright__25088_i3	64076	4761	4262	-0.0306512	0.0142893	0.0320063	0.133149	2.14504	NA	indep	scale(value)~scale(arr_filt_RDB_Delta)+mri_serial_number+sex+mriage_days	0.106829
scale(arr_filt_RDB_Delta)	scale(134___MeanICVFinbodyofcorpuscallosumonFAskeleton__25347_i3)	134___MeanICVFinbodyofcorpuscallosumonFAskeleton__25347_i3	64076	4761	4262	-0.00459239	0.0152709	0.763636	0.00997144	0.300729	NA	indep	scale(value)~scale(arr_filt_RDB_Delta)+mri_serial_number+sex+mriage_days	0.867222
scale(arr_filt_RDB_Delta)	scale(134___MeanICVFinfornixcresstriaterminalisonFAskeletonleft__25383_i2)	134___MeanICVFinfornixcresstriaterminalisonFAskeletonleft__25383_i2	64076	44082	38822	-0.0066822	0.00495358	0.177356	0.0480863	1.34896	NA	indep	scale(value)~scale(arr_filt_RDB_Delta)+mri_serial_number+sex+mriage_days	0.360878
scale(arr_filt_RDB_Delta)	scale(134___MeanL2infornixonFAskeleton__25253_i3)	134___MeanL2infornixonFAskeleton__25253_i3	64076	4761	4262	0.0495941	0.0131314	0.00016106	0.267944	3.77675	NA	indep	scale(value)~scale(arr_filt_RDB_Delta)+mri_serial_number+sex+mriage_days	0.00109535
scale(arr_filt_RDB_Delta)	scale(134___MeanMDinexternalcapsuleonFAskeletonleft__25137_i2)	134___MeanMDinexternalcapsuleonFAskeletonleft__25137_i2	64076	44085	38825	0.0637065	0.00463848	7.96445e-43	0.16527	13.7343	NA	indep	scale(value)~scale(arr_filt_RDB_Delta)+mri_serial_number+sex+mriage_days	1.2874e-40
scale(arr_filt_RDB_Delta)	scale(134___MeanMDinuncinatefasciculusonFAskeletonright__25148_i3)	134___MeanMDinuncinatefasciculusonFAskeletonright__25148_i3	64076	4761	4262	0.00118011	0.0146737	0.935904	0.0858853	0.0804236	NA	indep	scale(value)~scale(arr_filt_RDB_Delta)+mri_serial_number+sex+mriage_days	0.968507
scale(arr_filt_RDB_Delta)	scale(134___MeanMOinmediallemniscusonFAskeletonright__25160_i2)	134___MeanMOinmediallemniscusonFAskeletonright__25160_i2	64076	44085	38825	-0.025725	0.00497275	2.31273e-07	0.0406284	5.17319	NA	indep	scale(value)~scale(arr_filt_RDB_Delta)+mri_serial_number+sex+mriage_days	2.61163e-06
scale(arr_filt_RDB_Delta)	scale(134___MeanODinposteriorlimbofinternalcapsuleonFAskeletonleft__25411_i2)	134___MeanODinposteriorlimbofinternalcapsuleonFAskeletonleft__25411_i2	64076	44082	38822	-0.00704881	0.00502691	0.160859	0.0196936	1.40222	NA	indep	scale(value)~scale(arr_filt_RDB_Delta)+mri_serial_number+sex+mriage_days	0.338549
scale(arr_filt_RDB_Delta)	scale(135___WeightedmeanICVFintractmediallemniscusleft__25667_i2)	135___WeightedmeanICVFintractmediallemniscusleft__25667_i2	64076	44081	38821	0.0130761	0.00496933	0.00850746	0.0420477	2.63137	NA	indep	scale(value)~scale(arr_filt_RDB_Delta)+mri_serial_number+sex+mriage_days	0.0366572
scale(arr_filt_RDB_Delta)	scale(135___WeightedmeanL1intractinferiorfrontooccipitalfasciculusright__25582_i3)	135___WeightedmeanL1intractinferiorfrontooccipitalfasciculusright__25582_i3	64076	4761	4262	0.0211288	0.0146359	0.148919	0.0905885	1.44362	NA	indep	scale(value)~scale(arr_filt_RDB_Delta)+mri_serial_number+sex+mriage_days	0.322287
scale(arr_filt_RDB_Delta)	scale(135___WeightedmeanL2intractsuperiorlongitudinalfasciculusleft__25617_i3)	135___WeightedmeanL2intractsuperiorlongitudinalfasciculusleft__25617_i3	64076	4761	4262	0.0305711	0.0144861	0.0348849	0.109108	2.11037	NA	indep	scale(value)~scale(arr_filt_RDB_Delta)+mri_serial_number+sex+mriage_days	0.114313
scale(arr_filt_RDB_Delta)	scale(135___WeightedmeanODintractmediallemniscusleft__25694_i2)	135___WeightedmeanODintractmediallemniscusleft__25694_i2	64076	44081	38821	0.0231404	0.00498841	3.51532e-06	0.0346764	4.63883	NA	indep	scale(value)~scale(arr_filt_RDB_Delta)+mri_serial_number+sex+mriage_days	3.29553e-05
scale(arr_filt_RDB_Delta)	scale(135___WeightedmeanODintractposteriorthalamicradiationleft__25696_i2)	135___WeightedmeanODintractposteriorthalamicradiationleft__25696_i2	64076	44081	38821	0.007269	0.00495704	0.142548	0.0467782	1.4664	NA	indep	scale(value)~scale(arr_filt_RDB_Delta)+mri_serial_number+sex+mriage_days	0.313251
scale(arr_filt_RDB_Delta)	scale(149___10PLiverPDFFprotondensityfatfraction__22436_i2)	149___10PLiverPDFFprotondensityfatfraction__22436_i2	64076	9891	8832	0.0415187	0.0105761	8.7132e-05	0.013847	3.92571	NA	indep	scale(value)~scale(arr_filt_RDB_Delta)+sex+mriage_days	0.000622804
scale(arr_filt_RDB_Delta)	scale(157___LVlongitudinalstrainSegment4__24178_i2)	157___LVlongitudinalstrainSegment4__24178_i2	64076	38140	35188	-0.00709014	0.00508895	0.163555	0.0902269	1.39324	NA	indep	scale(value)~scale(arr_filt_RDB_Delta)+mri_serial_number+sex+mriage_days	0.342772
scale(arr_filt_RDB_Delta)	scale(190___Meanintensityofchoroidplexusrighthemisphere__26582_i2)	190___Meanintensityofchoroidplexusrighthemisphere__26582_i2	64076	46852	41167	-0.0350972	0.00430242	3.51443e-16	0.238634	8.15756	NA	indep	scale(value)~scale(arr_filt_RDB_Delta)+mri_serial_number+sex+mriage_days	9.49063e-15
scale(arr_filt_RDB_Delta)	scale(190___VolumeofCCAnteriorwholebrain__26535_i3)	190___VolumeofCCAnteriorwholebrain__26535_i3	64076	4758	4266	-0.000835406	0.0150661	0.955783	0.0358435	0.0554493	NA	indep	scale(value)~scale(arr_filt_RDB_Delta)+mri_serial_number+sex+mriage_days	0.97779
scale(arr_filt_RDB_Delta)	scale(191___VolumeofCLrighthemisphere__26706_i3)	191___VolumeofCLrighthemisphere__26706_i3	64076	4758	4266	0.0330164	0.0149642	0.0274121	0.0488446	2.20636	NA	indep	scale(value)~scale(arr_filt_RDB_Delta)+mri_serial_number+sex+mriage_days	0.0946482
scale(arr_filt_RDB_Delta)	scale(191___VolumeofSCPwholebrain__26718_i2)	191___VolumeofSCPwholebrain__26718_i2	64076	46852	41167	0.00238076	0.00462228	0.606513	0.121216	0.515061	NA	indep	scale(value)~scale(arr_filt_RDB_Delta)+mri_serial_number+sex+mriage_days	0.766182
scale(arr_filt_RDB_Delta)	scale(191___VolumeofWholehippocampalheadrighthemisphere__26662_i3)	191___VolumeofWholehippocampalheadrighthemisphere__26662_i3	64076	4758	4266	0.0121035	0.0135244	0.370873	0.223068	0.894934	NA	indep	scale(value)~scale(arr_filt_RDB_Delta)+mri_serial_number+sex+mriage_days	0.574145
scale(arr_filt_RDB_Delta)	scale(192___Areaoflateraloccipitallefthemisphere__26731_i3)	192___Areaoflateraloccipitallefthemisphere__26731_i3	64076	4758	4266	-0.0084055	0.013662	0.538426	0.207177	0.615245	NA	indep	scale(value)~scale(arr_filt_RDB_Delta)+mri_serial_number+sex+mriage_days	0.718153
scale(arr_filt_RDB_Delta)	scale(192___Meanthicknessoffusiformlefthemisphere__26761_i2)	192___Meanthicknessoffusiformlefthemisphere__26761_i2	64076	46852	41167	-0.0284527	0.00479122	2.89919e-09	0.0558048	5.93851	NA	indep	scale(value)~scale(arr_filt_RDB_Delta)+mri_serial_number+sex+mriage_days	4.21109e-08
scale(arr_filt_RDB_Delta)	scale(192___Meanthicknessofrostralmiddlefrontallefthemisphere__26781_i3)	192___Meanthicknessofrostralmiddlefrontallefthemisphere__26781_i3	64076	4758	4266	-0.0268762	0.014325	0.0606992	0.128368	1.87618	NA	indep	scale(value)~scale(arr_filt_RDB_Delta)+mri_serial_number+sex+mriage_days	0.171617
scale(arr_filt_RDB_Delta)	scale(192___Meanthicknessofsuperiorparietalrighthemisphere__26884_i3)	192___Meanthicknessofsuperiorparietalrighthemisphere__26884_i3	64076	4758	4266	-0.0225689	0.0144984	0.119629	0.107133	1.55664	NA	indep	scale(value)~scale(arr_filt_RDB_Delta)+mri_serial_number+sex+mriage_days	0.27681
scale(arr_filt_RDB_Delta)	scale(192___Volumeofinferiortemporalrighthemisphere__26897_i2)	192___Volumeofinferiortemporalrighthemisphere__26897_i2	64076	46852	41167	-0.00141276	0.00438604	0.747376	0.208748	0.322103	NA	indep	scale(value)~scale(arr_filt_RDB_Delta)+mri_serial_number+sex+mriage_days	0.858186
scale(arr_filt_RDB_Delta)	scale(192___Volumeofsuperiorparietalrighthemisphere__26917_i2)	192___Volumeofsuperiorparietalrighthemisphere__26917_i2	64076	46852	41167	-0.0128661	0.00457641	0.00493512	0.138571	2.81139	NA	indep	scale(value)~scale(arr_filt_RDB_Delta)+mri_serial_number+sex+mriage_days	0.022942
scale(arr_filt_RDB_Delta)	scale(192___Volumeoftransversetemporalrighthemisphere__26921_i2)	192___Volumeoftransversetemporalrighthemisphere__26921_i2	64076	46852	41167	-0.00207244	0.00478963	0.665239	0.056434	0.432694	NA	indep	scale(value)~scale(arr_filt_RDB_Delta)+mri_serial_number+sex+mriage_days	0.804841
scale(arr_filt_RDB_Delta)	scale(194___Greywhitecontrastinmiddletemporalrighthemisphere__27038_i2)	194___Greywhitecontrastinmiddletemporalrighthemisphere__27038_i2	64076	46852	41167	-0.0204102	0.00426657	1.72648e-06	0.251269	4.78375	NA	indep	scale(value)~scale(arr_filt_RDB_Delta)+mri_serial_number+sex+mriage_days	1.71711e-05
scale(arr_filt_RDB_Delta)	scale(194___Greywhitecontrastinpericalcarinerighthemisphere__27044_i2)	194___Greywhitecontrastinpericalcarinerighthemisphere__27044_i2	64076	46852	41167	0.0321445	0.00477569	1.70864e-11	0.0619159	6.73087	NA	indep	scale(value)~scale(arr_filt_RDB_Delta)+mri_serial_number+sex+mriage_days	3.09827e-10
scale(arr_filt_RDB_Delta)	scale(195___MeanthicknessofBA45lefthemisphere__27081_i2)	195___MeanthicknessofBA45lefthemisphere__27081_i2	64076	46852	41167	-0.0270008	0.00468693	8.42788e-09	0.0964611	5.76087	NA	indep	scale(value)~scale(arr_filt_RDB_Delta)+mri_serial_number+sex+mriage_days	1.15871e-07
scale(arr_filt_RDB_Delta)	scale(197___AreaofGScingulMidPostrighthemisphere__27558_i2)	197___AreaofGScingulMidPostrighthemisphere__27558_i2	64076	46852	41167	-0.000983782	0.00463264	0.831828	0.117275	0.212359	NA	indep	scale(value)~scale(arr_filt_RDB_Delta)+mri_serial_number+sex+mriage_days	0.907698
scale(arr_filt_RDB_Delta)	scale(197___AreaofGcingulPostventrallefthemisphere__27338_i3)	197___AreaofGcingulPostventrallefthemisphere__27338_i3	64076	4758	4266	0.0253306	0.0144367	0.0793995	0.114724	1.7546	NA	indep	scale(value)~scale(arr_filt_RDB_Delta)+mri_serial_number+sex+mriage_days	0.208157
scale(arr_filt_RDB_Delta)	scale(197___AreaofGprecuneusrighthemisphere__27580_i2)	197___AreaofGprecuneusrighthemisphere__27580_i2	64076	46852	41167	0.00155077	0.00463369	0.737873	0.116874	0.334674	NA	indep	scale(value)~scale(arr_filt_RDB_Delta)+mri_serial_number+sex+mriage_days	0.852203
scale(arr_filt_RDB_Delta)	scale(197___AreaofSfrontsuprighthemisphere__27604_i2)	197___AreaofSfrontsuprighthemisphere__27604_i2	64076	46852	41167	-0.00507635	0.00461759	0.271621	0.123001	1.09935	NA	indep	scale(value)~scale(arr_filt_RDB_Delta)+mri_serial_number+sex+mriage_days	0.472539
scale(arr_filt_RDB_Delta)	scale(197___AreaofSsuborbitallefthemisphere__27398_i3)	197___AreaofSsuborbitallefthemisphere__27398_i3	64076	4758	4266	0.00903536	0.0147518	0.540245	0.0756537	0.612492	NA	indep	scale(value)~scale(arr_filt_RDB_Delta)+mri_serial_number+sex+mriage_days	0.718861
scale(arr_filt_RDB_Delta)	scale(197___AreaofStemporalsuprighthemisphere__27623_i3)	197___AreaofStemporalsuprighthemisphere__27623_i3	64076	4758	4266	0.00889361	0.0142001	0.531147	0.143503	0.626307	NA	indep	scale(value)~scale(arr_filt_RDB_Delta)+mri_serial_number+sex+mriage_days	0.71261
scale(arr_filt_RDB_Delta)	scale(197___MeanthicknessofGfrontsuprighthemisphere__27640_i3)	197___MeanthicknessofGfrontsuprighthemisphere__27640_i3	64076	4758	4266	-0.0442491	0.0140233	0.00161395	0.164695	3.1554	NA	indep	scale(value)~scale(arr_filt_RDB_Delta)+mri_serial_number+sex+mriage_days	0.00868142
scale(arr_filt_RDB_Delta)	scale(197___VolumeofGtempsupPlantempolefthemisphere__27512_i3)	197___VolumeofGtempsupPlantempolefthemisphere__27512_i3	64076	4758	4266	0.00458195	0.0144246	0.750767	0.116205	0.317649	NA	indep	scale(value)~scale(arr_filt_RDB_Delta)+mri_serial_number+sex+mriage_days	0.860399
scale(arr_filt_RDB_Delta)	scale(220___FreeCholesteroltoTotalLipidsinIDLpercentage__23612_i0)	220___FreeCholesteroltoTotalLipidsinIDLpercentage__23612_i0	64076	274352	37909	-0.0222713	0.0051118	1.32296e-05	0.0097868	4.35685	NA	indep	scale(value)~scale(arr_filt_RDB_Delta)+mri_serial_number+sex+mriage_days	0.000111462
scale(arr_filt_RDB_Delta)	scale(olink___ADH4__60_i0)	olink___ADH4__60_i0	64076	47881	6996	0.0201349	0.0112689	0.074018	0.113863	1.78677	NA	indep	scale(value)~scale(arr_filt_RDB_Delta)+mri_serial_number+sex+mriage_days	0.198134
scale(arr_filt_RDB_Delta)	scale(olink___AXL__222_i2)	olink___AXL__222_i2	64076	1109	1010	0.0128234	0.0315003	0.684031	0.00232638	0.407087	NA	indep	scale(value)~scale(arr_filt_RDB_Delta)+mri_serial_number+sex+mriage_days	0.817643
scale(arr_filt_RDB_Delta)	scale(olink___BIN2__261_i0)	olink___BIN2__261_i0	64076	48412	7071	0.0100255	0.0118974	0.399447	0.00184405	0.84266	NA	indep	scale(value)~scale(arr_filt_RDB_Delta)+mri_serial_number+sex+mriage_days	0.599913
scale(arr_filt_RDB_Delta)	scale(olink___CARHSP1__356_i2)	olink___CARHSP1__356_i2	64076	1090	992	-0.012473	0.0310992	0.688455	0.04498	0.401071	NA	indep	scale(value)~scale(arr_filt_RDB_Delta)+mri_serial_number+sex+mriage_days	0.820332
scale(arr_filt_RDB_Delta)	scale(olink___CASP1__358_i0)	olink___CASP1__358_i0	64076	47829	6993	0.0181068	0.0118996	0.128147	0.0123213	1.52163	NA	indep	scale(value)~scale(arr_filt_RDB_Delta)+mri_serial_number+sex+mriage_days	0.29157
scale(arr_filt_RDB_Delta)	scale(olink___CCDC80__378_i3)	olink___CCDC80__378_i3	64076	1061	958	-0.00593646	0.0285452	0.835299	0.224269	0.207967	NA	indep	scale(value)~scale(arr_filt_RDB_Delta)+mri_serial_number+sex+mriage_days	0.91019
scale(arr_filt_RDB_Delta)	scale(olink___CELA3A__518_i3)	olink___CELA3A__518_i3	64076	1063	960	-0.0323511	0.0319827	0.312024	0.0241785	1.01152	NA	indep	scale(value)~scale(arr_filt_RDB_Delta)+mri_serial_number+sex+mriage_days	0.515635
scale(arr_filt_RDB_Delta)	scale(olink___CLEC6A__593_i2)	olink___CLEC6A__593_i2	64076	1099	1000	0.0363995	0.0306021	0.234549	0.0683588	1.18944	NA	indep	scale(value)~scale(arr_filt_RDB_Delta)+mri_serial_number+sex+mriage_days	0.429647
scale(arr_filt_RDB_Delta)	scale(olink___COL6A3__637_i3)	olink___COL6A3__637_i3	64076	1063	960	0.0354075	0.0311264	0.2556	0.0757293	1.13754	NA	indep	scale(value)~scale(arr_filt_RDB_Delta)+mri_serial_number+sex+mriage_days	0.454734
scale(arr_filt_RDB_Delta)	scale(olink___CPE__657_i0)	olink___CPE__657_i0	64076	48199	7042	-0.0137387	0.0119065	0.248588	0.00445019	1.15388	NA	indep	scale(value)~scale(arr_filt_RDB_Delta)+mri_serial_number+sex+mriage_days	0.445956
scale(arr_filt_RDB_Delta)	scale(olink___DAB2__758_i0)	olink___DAB2__758_i0	64076	48564	7092	0.0176088	0.0118668	0.137887	0.00406762	1.48387	NA	indep	scale(value)~scale(arr_filt_RDB_Delta)+mri_serial_number+sex+mriage_days	0.306488
scale(arr_filt_RDB_Delta)	scale(olink___DNMBP__839_i0)	olink___DNMBP__839_i0	64076	48134	7043	0.0139089	0.0119044	0.242692	0.00473364	1.16838	NA	indep	scale(value)~scale(arr_filt_RDB_Delta)+mri_serial_number+sex+mriage_days	0.438598
scale(arr_filt_RDB_Delta)	scale(olink___EFNA4__897_i3)	olink___EFNA4__897_i3	64076	1057	954	0.0519287	0.0313775	0.0982629	0.0664821	1.65496	NA	indep	scale(value)~scale(arr_filt_RDB_Delta)+mri_serial_number+sex+mriage_days	0.241755
scale(arr_filt_RDB_Delta)	scale(olink___EGLN1__903_i2)	olink___EGLN1__903_i2	64076	1105	1006	-0.0137664	0.0303324	0.650034	0.0783334	0.453852	NA	indep	scale(value)~scale(arr_filt_RDB_Delta)+mri_serial_number+sex+mriage_days	0.795435
scale(arr_filt_RDB_Delta)	scale(olink___ERBB4__957_i2)	olink___ERBB4__957_i2	64076	1105	1007	-0.0363055	0.0307002	0.237256	0.0552672	1.18258	NA	indep	scale(value)~scale(arr_filt_RDB_Delta)+mri_serial_number+sex+mriage_days	0.432531
scale(arr_filt_RDB_Delta)	scale(olink___ERBIN__958_i2)	olink___ERBIN__958_i2	64076	1101	1005	-0.067189	0.0274637	0.0145979	0.245571	2.44647	NA	indep	scale(value)~scale(arr_filt_RDB_Delta)+mri_serial_number+sex+mriage_days	0.057185
scale(arr_filt_RDB_Delta)	scale(olink___EREG__961_i0)	olink___EREG__961_i0	64076	48052	7034	0.0172635	0.0119189	0.147546	0.00359354	1.44841	NA	indep	scale(value)~scale(arr_filt_RDB_Delta)+mri_serial_number+sex+mriage_days	0.320254
scale(arr_filt_RDB_Delta)	scale(olink___GCG__1133_i2)	olink___GCG__1133_i2	64076	1099	1000	-0.0228968	0.0315154	0.467688	0.0119204	0.726525	NA	indep	scale(value)~scale(arr_filt_RDB_Delta)+mri_serial_number+sex+mriage_days	0.659261
scale(arr_filt_RDB_Delta)	scale(olink___GLO1__1174_i3)	olink___GLO1__1174_i3	64076	1048	945	0.0380623	0.0319394	0.233678	0.042555	1.1917	NA	indep	scale(value)~scale(arr_filt_RDB_Delta)+mri_serial_number+sex+mriage_days	0.428745
scale(arr_filt_RDB_Delta)	scale(olink___GRK5__1219_i2)	olink___GRK5__1219_i2	64076	1101	1002	-0.012288	0.0308915	0.690878	0.0481502	0.397779	NA	indep	scale(value)~scale(arr_filt_RDB_Delta)+mri_serial_number+sex+mriage_days	0.822081
scale(arr_filt_RDB_Delta)	scale(olink___HSP90B1__1302_i2)	olink___HSP90B1__1302_i2	64076	1090	992	-0.036612	0.0317156	0.248622	0.00674921	1.15439	NA	indep	scale(value)~scale(arr_filt_RDB_Delta)+mri_serial_number+sex+mriage_days	0.445956
scale(arr_filt_RDB_Delta)	scale(olink___ITM2A__1469_i3)	olink___ITM2A__1469_i3	64076	1062	959	-0.00192057	0.0321934	0.952441	0.0121524	0.0596574	NA	indep	scale(value)~scale(arr_filt_RDB_Delta)+mri_serial_number+sex+mriage_days	0.976173
scale(arr_filt_RDB_Delta)	scale(olink___LXN__1636_i3)	olink___LXN__1636_i3	64076	1057	954	-0.00787403	0.0324493	0.808324	0.00162127	0.242656	NA	indep	scale(value)~scale(arr_filt_RDB_Delta)+mri_serial_number+sex+mriage_days	0.893357
scale(arr_filt_RDB_Delta)	scale(olink___MAPK9__1673_i2)	olink___MAPK9__1673_i2	64076	1105	1006	-0.0540242	0.0292916	0.0654268	0.140498	1.84436	NA	indep	scale(value)~scale(arr_filt_RDB_Delta)+mri_serial_number+sex+mriage_days	0.181452
scale(arr_filt_RDB_Delta)	scale(olink___MYOC__1799_i2)	olink___MYOC__1799_i2	64076	1104	1005	-0.0432801	0.0310979	0.164312	0.0327187	1.39174	NA	indep	scale(value)~scale(arr_filt_RDB_Delta)+mri_serial_number+sex+mriage_days	0.343827
scale(arr_filt_RDB_Delta)	scale(olink___NCS1__1827_i2)	olink___NCS1__1827_i2	64076	1108	1009	-0.00288475	0.0302534	0.924053	0.0807567	0.0953532	NA	indep	scale(value)~scale(arr_filt_RDB_Delta)+mri_serial_number+sex+mriage_days	0.961483
scale(arr_filt_RDB_Delta)	scale(olink___NTF4__1911_i2)	olink___NTF4__1911_i2	64076	1099	1000	-0.033471	0.0314975	0.288196	0.013048	1.06266	NA	indep	scale(value)~scale(arr_filt_RDB_Delta)+mri_serial_number+sex+mriage_days	0.490552
scale(arr_filt_RDB_Delta)	scale(olink___OBP2B__1929_i3)	olink___OBP2B__1929_i3	64076	1057	954	-0.0279027	0.0272546	0.306202	0.295688	1.02378	NA	indep	scale(value)~scale(arr_filt_RDB_Delta)+mri_serial_number+sex+mriage_days	0.509663
scale(arr_filt_RDB_Delta)	scale(olink___OPTC__1944_i3)	olink___OPTC__1944_i3	64076	1059	956	-0.0414792	0.031798	0.192394	0.0390006	1.30446	NA	indep	scale(value)~scale(arr_filt_RDB_Delta)+mri_serial_number+sex+mriage_days	0.380583
scale(arr_filt_RDB_Delta)	scale(olink___PAPPA__1973_i2)	olink___PAPPA__1973_i2	64076	1093	995	-0.00567021	0.0305899	0.852983	0.0736164	0.185362	NA	indep	scale(value)~scale(arr_filt_RDB_Delta)+mri_serial_number+sex+mriage_days	0.921033
scale(arr_filt_RDB_Delta)	scale(olink___PDCD5__1998_i2)	olink___PDCD5__1998_i2	64076	1110	1011	-0.0362893	0.028655	0.205655	0.173542	1.26642	NA	indep	scale(value)~scale(arr_filt_RDB_Delta)+mri_serial_number+sex+mriage_days	0.396082
scale(arr_filt_RDB_Delta)	scale(olink___PDGFRA__2007_i3)	olink___PDGFRA__2007_i3	64076	1061	958	0.00440039	0.0316295	0.889382	0.0475806	0.139123	NA	indep	scale(value)~scale(arr_filt_RDB_Delta)+mri_serial_number+sex+mriage_days	0.942669
scale(arr_filt_RDB_Delta)	scale(olink___PDLIM7__2014_i0)	olink___PDLIM7__2014_i0	64076	48406	7072	0.0144469	0.0118916	0.224449	0.00277588	1.21489	NA	indep	scale(value)~scale(arr_filt_RDB_Delta)+mri_serial_number+sex+mriage_days	0.418522
scale(arr_filt_RDB_Delta)	scale(olink___PLAU__2067_i0)	olink___PLAU__2067_i0	64076	48412	7071	0.0130453	0.0116928	0.2646	0.0358907	1.11567	NA	indep	scale(value)~scale(arr_filt_RDB_Delta)+mri_serial_number+sex+mriage_days	0.465043
scale(arr_filt_RDB_Delta)	scale(olink___PMVK__2088_i0)	olink___PMVK__2088_i0	64076	47752	6981	0.0128215	0.0119708	0.284177	0.00224145	1.07107	NA	indep	scale(value)~scale(arr_filt_RDB_Delta)+mri_serial_number+sex+mriage_days	0.486086
scale(arr_filt_RDB_Delta)	scale(olink___PTX3__2208_i3)	olink___PTX3__2208_i3	64076	1062	959	-0.00101261	0.032291	0.97499	0.00614861	0.0313589	NA	indep	scale(value)~scale(arr_filt_RDB_Delta)+mri_serial_number+sex+mriage_days	0.986851
scale(arr_filt_RDB_Delta)	scale(olink___RAB37__2224_i2)	olink___RAB37__2224_i2	64076	1093	995	-0.0119159	0.0314224	0.704608	0.0225111	0.379217	NA	indep	scale(value)~scale(arr_filt_RDB_Delta)+mri_serial_number+sex+mriage_days	0.831668
scale(arr_filt_RDB_Delta)	scale(olink___S100A11__2328_i0)	olink___S100A11__2328_i0	64076	47863	6980	0.0263817	0.0117886	0.0252586	0.0322315	2.23791	NA	indep	scale(value)~scale(arr_filt_RDB_Delta)+mri_serial_number+sex+mriage_days	0.0888409
scale(arr_filt_RDB_Delta)	scale(olink___S100A16__2332_i2)	olink___S100A16__2332_i2	64076	1090	992	0.00256209	0.0317107	0.935621	0.00705813	0.0807957	NA	indep	scale(value)~scale(arr_filt_RDB_Delta)+mri_serial_number+sex+mriage_days	0.968489
scale(arr_filt_RDB_Delta)	scale(olink___SEZ6L__2423_i3)	olink___SEZ6L__2423_i3	64076	1056	953	-0.040709	0.0311294	0.191281	0.0820175	1.30773	NA	indep	scale(value)~scale(arr_filt_RDB_Delta)+mri_serial_number+sex+mriage_days	0.379324
scale(arr_filt_RDB_Delta)	scale(olink___SKAP1__2461_i0)	olink___SKAP1__2461_i0	64076	48052	7034	0.00752099	0.0118345	0.525115	0.0176533	0.635513	NA	indep	scale(value)~scale(arr_filt_RDB_Delta)+mri_serial_number+sex+mriage_days	0.706954
scale(arr_filt_RDB_Delta)	scale(olink___SLAMF1__2465_i2)	olink___SLAMF1__2465_i2	64076	1093	995	0.042535	0.0314031	0.175891	0.0237113	1.35448	NA	indep	scale(value)~scale(arr_filt_RDB_Delta)+mri_serial_number+sex+mriage_days	0.358865
scale(arr_filt_RDB_Delta)	scale(olink___TBCC__2630_i0)	olink___TBCC__2630_i0	64076	48134	7043	0.0196506	0.0119096	0.0989931	0.00385833	1.64997	NA	indep	scale(value)~scale(arr_filt_RDB_Delta)+mri_serial_number+sex+mriage_days	0.243026
scale(arr_filt_RDB_Delta)	scale(olink___TNFRSF12A__2721_i3)	olink___TNFRSF12A__2721_i3	64076	1056	953	0.0316176	0.0311815	0.310848	0.0789458	1.01399	NA	indep	scale(value)~scale(arr_filt_RDB_Delta)+mri_serial_number+sex+mriage_days	0.514443
scale(arr_filt_RDB_Delta)	scale(olink___VASN__2843_i0)	olink___VASN__2843_i0	64076	47387	6947	-0.00408075	0.0118353	0.73026	0.0294727	0.344794	NA	indep	scale(value)~scale(arr_filt_RDB_Delta)+mri_serial_number+sex+mriage_days	0.847737
scale(arr_filt_RDB_Delta)	scale(olink___VTCN1__2875_i0)	olink___VTCN1__2875_i0	64076	47798	6984	0.000121321	0.011916	0.991877	0.0109833	0.0101813	NA	indep	scale(value)~scale(arr_filt_RDB_Delta)+mri_serial_number+sex+mriage_days	0.994778
scale(arr_filt_RDB_Delta)	scale(100007___Positionoftheshoulderonthepulsewaveform__4200_i0)	100007___Positionoftheshoulderonthepulsewaveform__4200_i0	64076	170693	20887	0.0555966	0.00663079	5.40768e-17	0.0821511	8.38462	NA	indep	scale(value)~scale(arr_filt_RDB_Delta)+mri_serial_number+sex+mriage_days	1.59344e-15
scale(arr_filt_RDB_Delta)	scale(100009___Armpredictedmassright__23122_i2)	100009___Armpredictedmassright__23122_i2	64076	55674	47123	0.00143635	0.00256183	0.575022	0.690915	0.560674	NA	indep	scale(value)~scale(arr_filt_RDB_Delta)+mri_serial_number+sex+mriage_days	0.745438
scale(arr_filt_RDB_Delta)	scale(100010___Seatedheight__51_i3)	100010___Seatedheight__51_i3	64076	5993	5354	-0.0152298	0.0108322	0.159792	0.374392	1.40597	NA	indep	scale(value)~scale(arr_filt_RDB_Delta)+mri_serial_number+sex+mriage_days	0.337283
scale(arr_filt_RDB_Delta)	scale(100011___Systolicbloodpressureautomatedreading__4080_i2)	100011___Systolicbloodpressureautomatedreading__4080_i2	64076	55573	47002	0.122707	0.00424999	1.03946e-181	0.151343	28.8722	NA	indep	scale(value)~scale(arr_filt_RDB_Delta)+mri_serial_number+sex+mriage_days	1.47019e-178
scale(arr_filt_RDB_Delta)	scale(100031___Numberofattempts__4291_i2)	100031___Numberofattempts__4291_i2	64076	65849	55783	0.000513663	0.00420695	0.902821	0.0131616	0.122099	NA	indep	scale(value)~scale(arr_filt_RDB_Delta)+mri_serial_number+sex+mriage_days	0.949565
scale(arr_filt_RDB_Delta)	scale(100051___Averageweeklyfortifiedwineintake__1608_i0)	100051___Averageweeklyfortifiedwineintake__1608_i0	64076	346415	48845	-0.00187417	0.0045149	0.678065	0.00467691	0.415108	NA	indep	scale(value)~scale(arr_filt_RDB_Delta)+mri_serial_number+sex+mriage_days	0.81283
scale(arr_filt_RDB_Delta)	scale(100069___Numberoflivebirths__2734_i0)	100069___Numberoflivebirths__2734_i0	64076	272820	33575	-0.00168072	0.00538534	0.754973	0.0269775	0.312091	NA	indep	scale(value)~scale(arr_filt_RDB_Delta)+mri_serial_number+mriage_days	0.862575
scale(arr_filt_RDB_Delta)	scale(100070___Numberofchildrenfathered__2405_i0)	100070___Numberofchildrenfathered__2405_i0	64076	226882	30387	-0.0120331	0.00566811	0.0337667	0.0242393	2.12294	NA	indep	scale(value)~scale(arr_filt_RDB_Delta)+mri_serial_number+mriage_days	0.111618
scale(arr_filt_RDB_Delta)	scale(100074___InterpolatedYearwhennoncancerillnessfirstdiagnosed__20008_i0)	100074___InterpolatedYearwhennoncancerillnessfirstdiagnosed__20008_i0	64076	374937	43776	-0.00605134	0.00477331	0.204896	0.00343314	1.26774	NA	indep	scale(value)~scale(arr_filt_RDB_Delta)+mri_serial_number+sex+mriage_days	0.395109
scale(arr_filt_RDB_Delta)	scale(100094___Townsenddeprivationindexatrecruitment__22189_i0)	100094___Townsenddeprivationindexatrecruitment__22189_i0	64076	501740	64007	0.0119488	0.00390248	0.00220066	0.0256012	3.06185	NA	indep	scale(value)~scale(arr_filt_RDB_Delta)+mri_serial_number+sex+mriage_days	0.0114327
scale(arr_filt_RDB_Delta)	scale(1011___Uniquehoursofwearina24hourcyclescatteredovermultipledays__90084_i0)	1011___Uniquehoursofwearina24hourcyclescatteredovermultipledays__90084_i0	64076	103660	25552	0.0123908	0.00625223	0.0475099	0.00179442	1.98182	NA	indep	scale(value)~scale(arr_filt_RDB_Delta)+mri_serial_number+sex+mriage_days	0.144009
scale(arr_filt_RDB_Delta)	scale(1013___Maximumreadingsexceeding8gravitiesaftercalibrationina5secondepoch__90186_i0)	1013___Maximumreadingsexceeding8gravitiesaftercalibrationina5secondepoch__90186_i0	64076	103660	25552	-0.0245112	0.00614598	6.67729e-05	0.0354337	3.98816	NA	indep	scale(value)~scale(arr_filt_RDB_Delta)+mri_serial_number+sex+mriage_days	0.000493814
scale(arr_filt_RDB_Delta)	scale(106___90thpercentileofzstatisticingroupdefinedmaskforfacesshapescontrast__25766_i2)	106___90thpercentileofzstatisticingroupdefinedmaskforfacesshapescontrast__25766_i2	64076	38640	34116	-0.033067	0.00523006	2.60562e-10	0.0677894	6.32249	NA	indep	scale(value)~scale(arr_filt_RDB_Delta)+mri_serial_number+sex+mriage_days	4.2421e-09
scale(arr_filt_RDB_Delta)	scale(1101___VolumeofgreymatterinSupramarginalGyrusposteriordivisionright__25821_i2)	1101___VolumeofgreymatterinSupramarginalGyrusposteriordivisionright__25821_i2	64076	46393	40767	-0.016342	0.00474453	0.000572922	0.08301	3.44439	NA	indep	scale(value)~scale(arr_filt_RDB_Delta)+mri_serial_number+sex+mriage_days	0.0034173
scale(arr_filt_RDB_Delta)	scale(111___90thpercentileofabsoluteheadmotionfromrfMRI__24440_i2)	111___90thpercentileofabsoluteheadmotionfromrfMRI__24440_i2	64076	47258	41580	0.00594146	0.00488171	0.223578	0.00982531	1.21709	NA	indep	scale(value)~scale(arr_filt_RDB_Delta)+mri_serial_number+sex+mriage_days	0.417646
scale(arr_filt_RDB_Delta)	scale(111___DVARSMeanSfromuncleanedrfMRI__24420_i2)	111___DVARSMeanSfromuncleanedrfMRI__24420_i2	64076	44481	39187	0.0217518	0.00500307	1.37928e-05	0.0198446	4.34769	NA	indep	scale(value)~scale(arr_filt_RDB_Delta)+mri_serial_number+sex+mriage_days	0.000115862
scale(arr_filt_RDB_Delta)	scale(119___MeanATTinCaudateleft__24405_i3)	119___MeanATTinCaudateleft__24405_i3	64076	1800	1619	0.0790031	0.0218346	0.000305737	0.231478	3.61826	NA	indep	scale(value)~scale(arr_filt_RDB_Delta)+mri_serial_number+sex+mriage_days	0.00194459
scale(arr_filt_RDB_Delta)	scale(119___MeanCBFinCerebellumingreymatterleft__24363_i2)	119___MeanCBFinCerebellumingreymatterleft__24363_i2	64076	3414	2923	-0.060691	0.0166127	0.000263464	0.200462	3.65329	NA	indep	scale(value)~scale(arr_filt_RDB_Delta)+mri_serial_number+sex+mriage_days	0.0016996
scale(arr_filt_RDB_Delta)	scale(124___Armstotalmass__23260_i2)	124___Armstotalmass__23260_i2	64076	47764	40261	0.0047206	0.00404949	0.243732	0.340204	1.16573	NA	indep	scale(value)~scale(arr_filt_RDB_Delta)+mri_serial_number+sex+mriage_days	0.439774
scale(arr_filt_RDB_Delta)	scale(124___Legstotalmass__23277_i2)	124___Legstotalmass__23277_i2	64076	47764	40261	-0.00414979	0.00465479	0.372661	0.128214	0.891509	NA	indep	scale(value)~scale(arr_filt_RDB_Delta)+mri_serial_number+sex+mriage_days	0.576126
scale(arr_filt_RDB_Delta)	scale(125___LegBMCbonemineralcontentleft__23320_i2)	125___LegBMCbonemineralcontentleft__23320_i2	64076	25279	21293	-0.00192093	0.00409572	0.639068	0.642999	0.46901	NA	indep	scale(value)~scale(arr_filt_RDB_Delta)+mri_serial_number+sex+mriage_days	0.787872
scale(arr_filt_RDB_Delta)	scale(125___MinimumjointspacewidthmJSW__20312_i2)	125___MinimumjointspacewidthmJSW__20312_i2	64076	40330	34212	-0.019049	0.0053006	0.000326413	0.0400127	3.59375	NA	indep	scale(value)~scale(arr_filt_RDB_Delta)+mri_serial_number+sex+mriage_days	0.00206103
scale(arr_filt_RDB_Delta)	scale(125___RibsBMDbonemineraldensity__23233_i2)	125___RibsBMDbonemineraldensity__23233_i2	64076	47763	40260	0.00758594	0.00381905	0.0470024	0.413174	1.98634	NA	indep	scale(value)~scale(arr_filt_RDB_Delta)+mri_serial_number+sex+mriage_days	0.1427
scale(arr_filt_RDB_Delta)	scale(130___Periodspentworkingnightshifts__22651_i0)	130___Periodspentworkingnightshifts__22651_i0	64076	400	100	-0.0948843	0.0957271	0.324162	0.160759	0.991195	NA	indep	scale(value)~scale(arr_filt_RDB_Delta)+mri_serial_number+sex+mriage_days	0.528134
scale(arr_filt_RDB_Delta)	scale(133___Cardiacindex__22425_i2)	133___Cardiacindex__22425_i2	64076	39608	36171	-0.0265879	0.00520959	3.34847e-07	0.019697	5.10365	NA	indep	scale(value)~scale(arr_filt_RDB_Delta)+mri_serial_number+sex+mriage_days	3.67036e-06
scale(arr_filt_RDB_Delta)	scale(134___MeanFAincingulumhippocampusonFAskeletonright__25092_i2)	134___MeanFAincingulumhippocampusonFAskeletonright__25092_i2	64076	44085	38825	-0.00435325	0.00495644	0.379786	0.0469102	0.878302	NA	indep	scale(value)~scale(arr_filt_RDB_Delta)+mri_serial_number+sex+mriage_days	0.582566
scale(arr_filt_RDB_Delta)	scale(134___MeanFAinuncinatefasciculusonFAskeletonright__25100_i2)	134___MeanFAinuncinatefasciculusonFAskeletonright__25100_i2	64076	44085	38825	-0.0234957	0.00500499	2.68237e-06	0.0281468	4.69445	NA	indep	scale(value)~scale(arr_filt_RDB_Delta)+mri_serial_number+sex+mriage_days	2.5591e-05
scale(arr_filt_RDB_Delta)	scale(134___MeanICVFinanteriorcoronaradiataonFAskeletonleft__25367_i3)	134___MeanICVFinanteriorcoronaradiataonFAskeletonleft__25367_i3	64076	4761	4262	-0.0384324	0.0141551	0.00665247	0.14936	2.71509	NA	indep	scale(value)~scale(arr_filt_RDB_Delta)+mri_serial_number+sex+mriage_days	0.0297168
scale(arr_filt_RDB_Delta)	scale(134___MeanL1inanteriorcoronaradiataonFAskeletonright__25222_i2)	134___MeanL1inanteriorcoronaradiataonFAskeletonright__25222_i2	64076	44085	38825	0.0366555	0.00484569	3.97754e-14	0.0890278	7.56456	NA	indep	scale(value)~scale(arr_filt_RDB_Delta)+mri_serial_number+sex+mriage_days	8.85943e-13
scale(arr_filt_RDB_Delta)	scale(134___MeanL1inposteriorcoronaradiataonFAskeletonright__25226_i2)	134___MeanL1inposteriorcoronaradiataonFAskeletonright__25226_i2	64076	44085	38825	0.0506179	0.00451945	4.5181e-29	0.207563	11.2	NA	indep	scale(value)~scale(arr_filt_RDB_Delta)+mri_serial_number+sex+mriage_days	3.043e-27
scale(arr_filt_RDB_Delta)	scale(134___MeanL1insuperiorcerebellarpeduncleonFAskeletonright__25212_i3)	134___MeanL1insuperiorcerebellarpeduncleonFAskeletonright__25212_i3	64076	4761	4262	-0.0180877	0.0150679	0.230045	0.0361147	1.20042	NA	indep	scale(value)~scale(arr_filt_RDB_Delta)+mri_serial_number+sex+mriage_days	0.425042
scale(arr_filt_RDB_Delta)	scale(134___MeanL2inmediallemniscusonFAskeletonleft__25257_i2)	134___MeanL2inmediallemniscusonFAskeletonleft__25257_i2	64076	44085	38825	0.00968471	0.00491903	0.0489803	0.0612433	1.96883	NA	indep	scale(value)~scale(arr_filt_RDB_Delta)+mri_serial_number+sex+mriage_days	0.146967
scale(arr_filt_RDB_Delta)	scale(134___MeanMDincerebralpeduncleonFAskeletonleft__25119_i3)	134___MeanMDincerebralpeduncleonFAskeletonleft__25119_i3	64076	4761	4262	0.0124349	0.0151731	0.412528	0.022605	0.819534	NA	indep	scale(value)~scale(arr_filt_RDB_Delta)+mri_serial_number+sex+mriage_days	0.611923
scale(arr_filt_RDB_Delta)	scale(134___MeanMDinposteriorlimbofinternalcapsuleonFAskeletonleft__25123_i3)	134___MeanMDinposteriorlimbofinternalcapsuleonFAskeletonleft__25123_i3	64076	4761	4262	0.0459317	0.0144476	0.00148744	0.113845	3.1792	NA	indep	scale(value)~scale(arr_filt_RDB_Delta)+mri_serial_number+sex+mriage_days	0.00806051
scale(arr_filt_RDB_Delta)	scale(134___MeanMOincingulumhippocampusonFAskeletonright__25188_i3)	134___MeanMOincingulumhippocampusonFAskeletonright__25188_i3	64076	4761	4262	-0.0128021	0.0153196	0.403387	0.00364597	0.835671	NA	indep	scale(value)~scale(arr_filt_RDB_Delta)+mri_serial_number+sex+mriage_days	0.603986
scale(arr_filt_RDB_Delta)	scale(135___WeightedmeanISOVFintractcingulategyruspartofcingulumright__25709_i2)	135___WeightedmeanISOVFintractcingulategyruspartofcingulumright__25709_i2	64076	44081	38821	0.0316629	0.00505362	3.75768e-10	0.00927476	6.2654	NA	indep	scale(value)~scale(arr_filt_RDB_Delta)+mri_serial_number+sex+mriage_days	6.0224e-09
scale(arr_filt_RDB_Delta)	scale(135___WeightedmeanISOVFintractforcepsmajor__25714_i3)	135___WeightedmeanISOVFintractforcepsmajor__25714_i3	64076	4761	4262	0.00935847	0.0151802	0.537602	0.0216987	0.616493	NA	indep	scale(value)~scale(arr_filt_RDB_Delta)+mri_serial_number+sex+mriage_days	0.717585
scale(arr_filt_RDB_Delta)	scale(135___WeightedmeanL1intractforcepsmajor__25579_i3)	135___WeightedmeanL1intractforcepsmajor__25579_i3	64076	4761	4262	0.00291797	0.0151067	0.846845	0.0311439	0.193157	NA	indep	scale(value)~scale(arr_filt_RDB_Delta)+mri_serial_number+sex+mriage_days	0.91747
scale(arr_filt_RDB_Delta)	scale(135___WeightedmeanL1intractinferiorfrontooccipitalfasciculusleft__25581_i2)	135___WeightedmeanL1intractinferiorfrontooccipitalfasciculusleft__25581_i2	64076	44083	38823	0.026787	0.00487096	3.83671e-08	0.079548	5.49931	NA	indep	scale(value)~scale(arr_filt_RDB_Delta)+mri_serial_number+sex+mriage_days	4.81189e-07
scale(arr_filt_RDB_Delta)	scale(135___WeightedmeanL1intractparahippocampalpartofcingulumleft__25575_i3)	135___WeightedmeanL1intractparahippocampalpartofcingulumleft__25575_i3	64076	4761	4262	0.0310407	0.0146583	0.034265	0.0878074	2.11762	NA	indep	scale(value)~scale(arr_filt_RDB_Delta)+mri_serial_number+sex+mriage_days	0.112837
scale(arr_filt_RDB_Delta)	scale(135___WeightedmeanMDintractcorticospinaltractright__25524_i3)	135___WeightedmeanMDintractcorticospinaltractright__25524_i3	64076	4761	4262	0.01073	0.0151026	0.47745	0.0316746	0.710473	NA	indep	scale(value)~scale(arr_filt_RDB_Delta)+mri_serial_number+sex+mriage_days	0.668524
scale(arr_filt_RDB_Delta)	scale(135___WeightedmeanMDintractinferiorfrontooccipitalfasciculusright__25528_i2)	135___WeightedmeanMDintractinferiorfrontooccipitalfasciculusright__25528_i2	64076	44083	38823	0.0413115	0.00472447	2.33514e-18	0.13408	8.74416	NA	indep	scale(value)~scale(arr_filt_RDB_Delta)+mri_serial_number+sex+mriage_days	7.70324e-17
scale(arr_filt_RDB_Delta)	scale(135___WeightedmeanMOintractinferiorlongitudinalfasciculusleft__25556_i3)	135___WeightedmeanMOintractinferiorlongitudinalfasciculusleft__25556_i3	64076	4761	4262	-0.00149742	0.0151215	0.921122	0.0292478	0.0990261	NA	indep	scale(value)~scale(arr_filt_RDB_Delta)+mri_serial_number+sex+mriage_days	0.959706
scale(arr_filt_RDB_Delta)	scale(157___LVlongitudinalstrainglobal__24181_i3)	157___LVlongitudinalstrainglobal__24181_i3	64076	912	835	-0.0155557	0.0331129	0.638638	0.091737	0.469776	NA	indep	scale(value)~scale(arr_filt_RDB_Delta)+mri_serial_number+sex+mriage_days	0.787647
scale(arr_filt_RDB_Delta)	scale(157___LVradialstrainAHA8__24165_i3)	157___LVradialstrainAHA8__24165_i3	64076	911	834	0.10516	0.0332265	0.00160789	0.0866059	3.16493	NA	indep	scale(value)~scale(arr_filt_RDB_Delta)+mri_serial_number+sex+mriage_days	0.00865522
scale(arr_filt_RDB_Delta)	scale(157___RVendsystolicvolume__24107_i3)	157___RVendsystolicvolume__24107_i3	64076	915	838	-0.0120644	0.0262939	0.646477	0.425179	0.458829	NA	indep	scale(value)~scale(arr_filt_RDB_Delta)+mri_serial_number+sex+mriage_days	0.792942
scale(arr_filt_RDB_Delta)	scale(187___Proportionofmappedreadpairs__23088_i0)	187___Proportionofmappedreadpairs__23088_i0	64076	200006	28866	0.00166321	0.0055802	0.765663	0.101417	0.298055	NA	indep	scale(value)~scale(arr_filt_RDB_Delta)+mri_serial_number+sex+mriage_days	0.868606
scale(arr_filt_RDB_Delta)	scale(190___MeanintensityofVentralDCrighthemisphere__26580_i3)	190___MeanintensityofVentralDCrighthemisphere__26580_i3	64076	4758	4266	-0.0347314	0.0142764	0.015024	0.134272	2.43279	NA	indep	scale(value)~scale(arr_filt_RDB_Delta)+mri_serial_number+sex+mriage_days	0.0584581
scale(arr_filt_RDB_Delta)	scale(190___MeanintensityofWMhypointensitieswholebrain__26506_i3)	190___MeanintensityofWMhypointensitieswholebrain__26506_i3	64076	4758	4266	0.0223654	0.0150124	0.136353	0.0427043	1.48979	NA	indep	scale(value)~scale(arr_filt_RDB_Delta)+mri_serial_number+sex+mriage_days	0.304366
scale(arr_filt_RDB_Delta)	scale(190___VolumeofCerebralWhiteMatterlefthemisphere__26553_i3)	190___VolumeofCerebralWhiteMatterlefthemisphere__26553_i3	64076	4758	4266	0.00483193	0.0130365	0.71092	0.278114	0.370646	NA	indep	scale(value)~scale(arr_filt_RDB_Delta)+mri_serial_number+sex+mriage_days	0.834619
scale(arr_filt_RDB_Delta)	scale(191___VolumeofMedullawholebrain__26716_i2)	191___VolumeofMedullawholebrain__26716_i2	64076	46852	41167	0.00608483	0.00404734	0.132739	0.326236	1.50342	NA	indep	scale(value)~scale(arr_filt_RDB_Delta)+mri_serial_number+sex+mriage_days	0.298361
scale(arr_filt_RDB_Delta)	scale(191___VolumeofmolecularlayerHPheadlefthemisphere__26629_i3)	191___VolumeofmolecularlayerHPheadlefthemisphere__26629_i3	64076	4758	4266	0.00851421	0.013991	0.542857	0.168534	0.608548	NA	indep	scale(value)~scale(arr_filt_RDB_Delta)+mri_serial_number+sex+mriage_days	0.721098
scale(arr_filt_RDB_Delta)	scale(191___Volumeofpresubiculumbodyrighthemisphere__26649_i2)	191___Volumeofpresubiculumbodyrighthemisphere__26649_i2	64076	46852	41167	-0.00858121	0.0044675	0.054763	0.179084	1.92081	NA	indep	scale(value)~scale(arr_filt_RDB_Delta)+mri_serial_number+sex+mriage_days	0.159496
scale(arr_filt_RDB_Delta)	scale(192___Areaofrostralanteriorcingulaterighthemisphere__26847_i2)	192___Areaofrostralanteriorcingulaterighthemisphere__26847_i2	64076	46852	41167	0.0133586	0.0046473	0.00404892	0.111679	2.87449	NA	indep	scale(value)~scale(arr_filt_RDB_Delta)+mri_serial_number+sex+mriage_days	0.0193224
scale(arr_filt_RDB_Delta)	scale(192___Meanthicknessofcuneusrighthemisphere__26860_i3)	192___Meanthicknessofcuneusrighthemisphere__26860_i3	64076	4758	4266	-0.000821164	0.0152591	0.957085	0.0109881	0.0538148	NA	indep	scale(value)~scale(arr_filt_RDB_Delta)+mri_serial_number+sex+mriage_days	0.97813
scale(arr_filt_RDB_Delta)	scale(192___Meanthicknessoflinguallefthemisphere__26767_i3)	192___Meanthicknessoflinguallefthemisphere__26767_i3	64076	4758	4266	-0.0189565	0.0151769	0.211721	0.0216096	1.24903	NA	indep	scale(value)~scale(arr_filt_RDB_Delta)+mri_serial_number+sex+mriage_days	0.403916
scale(arr_filt_RDB_Delta)	scale(192___Meanthicknessofmiddletemporalrighthemisphere__26870_i3)	192___Meanthicknessofmiddletemporalrighthemisphere__26870_i3	64076	4758	4266	-0.0215775	0.0147978	0.144872	0.0698785	1.45815	NA	indep	scale(value)~scale(arr_filt_RDB_Delta)+mri_serial_number+sex+mriage_days	0.316574
scale(arr_filt_RDB_Delta)	scale(192___Volumeofentorhinallefthemisphere__26793_i2)	192___Volumeofentorhinallefthemisphere__26793_i2	64076	46852	41167	0.0034567	0.00478174	0.469748	0.0595404	0.722896	NA	indep	scale(value)~scale(arr_filt_RDB_Delta)+mri_serial_number+sex+mriage_days	0.661341
scale(arr_filt_RDB_Delta)	scale(192___Volumeofentorhinalrighthemisphere__26894_i2)	192___Volumeofentorhinalrighthemisphere__26894_i2	64076	46852	41167	0.000787289	0.00479593	0.869608	0.0539481	0.164158	NA	indep	scale(value)~scale(arr_filt_RDB_Delta)+mri_serial_number+sex+mriage_days	0.931693
scale(arr_filt_RDB_Delta)	scale(192___Volumeofposteriorcingulaterighthemisphere__26911_i3)	192___Volumeofposteriorcingulaterighthemisphere__26911_i3	64076	4758	4266	-0.00720674	0.0145696	0.620878	0.0983456	0.494642	NA	indep	scale(value)~scale(arr_filt_RDB_Delta)+mri_serial_number+sex+mriage_days	0.776098
scale(arr_filt_RDB_Delta)	scale(193___Areaofpericalcarinerighthemisphere__26976_i3)	193___Areaofpericalcarinerighthemisphere__26976_i3	64076	4758	4266	-0.00997795	0.0148899	0.502819	0.0582707	0.670118	NA	indep	scale(value)~scale(arr_filt_RDB_Delta)+mri_serial_number+sex+mriage_days	0.690293
scale(arr_filt_RDB_Delta)	scale(194___Greywhitecontrastininferiorparietalrighthemisphere__27031_i2)	194___Greywhitecontrastininferiorparietalrighthemisphere__27031_i2	64076	46852	41167	-0.00468219	0.00442819	0.290354	0.193468	1.05736	NA	indep	scale(value)~scale(arr_filt_RDB_Delta)+mri_serial_number+sex+mriage_days	0.492705
scale(arr_filt_RDB_Delta)	scale(194___Greywhitecontrastintemporalpolerighthemisphere__27056_i3)	194___Greywhitecontrastintemporalpolerighthemisphere__27056_i3	64076	4758	4266	-0.00618284	0.0143169	0.665867	0.129357	0.431857	NA	indep	scale(value)~scale(arr_filt_RDB_Delta)+mri_serial_number+sex+mriage_days	0.805289
scale(arr_filt_RDB_Delta)	scale(194___Greywhitecontrastintransversetemporalrighthemisphere__27057_i2)	194___Greywhitecontrastintransversetemporalrighthemisphere__27057_i2	64076	46852	41167	-0.0045069	0.00483884	0.351652	0.0369435	0.9314	NA	indep	scale(value)~scale(arr_filt_RDB_Delta)+mri_serial_number+sex+mriage_days	0.554151
scale(arr_filt_RDB_Delta)	scale(195___AreaofBA45righthemisphere__27109_i2)	195___AreaofBA45righthemisphere__27109_i2	64076	46852	41167	-0.00132026	0.00450868	0.769656	0.163883	0.292827	NA	indep	scale(value)~scale(arr_filt_RDB_Delta)+mri_serial_number+sex+mriage_days	0.871737
scale(arr_filt_RDB_Delta)	scale(195___AreaofBA4prighthemisphere__27106_i2)	195___AreaofBA4prighthemisphere__27106_i2	64076	46852	41167	-0.00328514	0.00461104	0.47619	0.125484	0.71245	NA	indep	scale(value)~scale(arr_filt_RDB_Delta)+mri_serial_number+sex+mriage_days	0.667472
scale(arr_filt_RDB_Delta)	scale(195___MeanthicknessofBA1lefthemisphere__27073_i3)	195___MeanthicknessofBA1lefthemisphere__27073_i3	64076	4758	4266	-0.0114582	0.0148338	0.439897	0.0653462	0.772439	NA	indep	scale(value)~scale(arr_filt_RDB_Delta)+mri_serial_number+sex+mriage_days	0.636582
scale(arr_filt_RDB_Delta)	scale(195___VolumeofV1lefthemisphere__27096_i3)	195___VolumeofV1lefthemisphere__27096_i3	64076	4758	4266	-0.00237472	0.0144843	0.869777	0.108874	0.163951	NA	indep	scale(value)~scale(arr_filt_RDB_Delta)+mri_serial_number+sex+mriage_days	0.931787
scale(arr_filt_RDB_Delta)	scale(195___VolumeofV2lefthemisphere__27097_i2)	195___VolumeofV2lefthemisphere__27097_i2	64076	46852	41167	-0.0138078	0.00449628	0.00213525	0.168472	3.07094	NA	indep	scale(value)~scale(arr_filt_RDB_Delta)+mri_serial_number+sex+mriage_days	0.0111338
scale(arr_filt_RDB_Delta)	scale(196___Volumeofprecentralrighthemisphere__27319_i3)	196___Volumeofprecentralrighthemisphere__27319_i3	64076	4758	4266	0.00464863	0.0139901	0.739694	0.168642	0.33228	NA	indep	scale(value)~scale(arr_filt_RDB_Delta)+mri_serial_number+sex+mriage_days	0.853436
scale(arr_filt_RDB_Delta)	scale(197___AreaofGoctemplatfusiforlefthemisphere__27349_i2)	197___AreaofGoctemplatfusiforlefthemisphere__27349_i2	64076	46852	41167	-0.00169556	0.00464075	0.714843	0.114181	0.365363	NA	indep	scale(value)~scale(arr_filt_RDB_Delta)+mri_serial_number+sex+mriage_days	0.837302
scale(arr_filt_RDB_Delta)	scale(197___AreaofLatFisantVerticallefthemisphere__27368_i2)	197___AreaofLatFisantVerticallefthemisphere__27368_i2	64076	46852	41167	0.00665652	0.00487468	0.172094	0.0226231	1.36553	NA	indep	scale(value)~scale(arr_filt_RDB_Delta)+mri_serial_number+sex+mriage_days	0.354755
scale(arr_filt_RDB_Delta)	scale(197___AreaofScollattransvantrighthemisphere__27600_i3)	197___AreaofScollattransvantrighthemisphere__27600_i3	64076	4758	4266	0.0274719	0.0149085	0.0654425	0.0559062	1.8427	NA	indep	scale(value)~scale(arr_filt_RDB_Delta)+mri_serial_number+sex+mriage_days	0.181452
scale(arr_filt_RDB_Delta)	scale(197___AreaofSocsuptransversallefthemisphere__27386_i2)	197___AreaofSocsuptransversallefthemisphere__27386_i2	64076	46852	41167	-0.00246426	0.00481942	0.60913	0.0446587	0.511319	NA	indep	scale(value)~scale(arr_filt_RDB_Delta)+mri_serial_number+sex+mriage_days	0.767689
scale(arr_filt_RDB_Delta)	scale(197___MeanthicknessofGtempsupPlanpolarlefthemisphere__27437_i3)	197___MeanthicknessofGtempsupPlanpolarlefthemisphere__27437_i3	64076	4758	4266	-0.0195467	0.0149944	0.19244	0.0449967	1.3036	NA	indep	scale(value)~scale(arr_filt_RDB_Delta)+mri_serial_number+sex+mriage_days	0.380609
scale(arr_filt_RDB_Delta)	scale(197___MeanthicknessofSsubparietalrighthemisphere__27695_i3)	197___MeanthicknessofSsubparietalrighthemisphere__27695_i3	64076	4758	4266	-0.0169851	0.0148833	0.253842	0.059102	1.14122	NA	indep	scale(value)~scale(arr_filt_RDB_Delta)+mri_serial_number+sex+mriage_days	0.452248
scale(arr_filt_RDB_Delta)	scale(197___VolumeofGScingulMidAntrighthemisphere__27705_i3)	197___VolumeofGScingulMidAntrighthemisphere__27705_i3	64076	4758	4266	-0.00928904	0.0145983	0.524608	0.0947916	0.636311	NA	indep	scale(value)~scale(arr_filt_RDB_Delta)+mri_serial_number+sex+mriage_days	0.706744
scale(arr_filt_RDB_Delta)	scale(197___VolumeofPoletemporallefthemisphere__27519_i2)	197___VolumeofPoletemporallefthemisphere__27519_i2	64076	46852	41167	-0.0195545	0.00465317	2.64653e-05	0.109431	4.2024	NA	indep	scale(value)~scale(arr_filt_RDB_Delta)+mri_serial_number+sex+mriage_days	0.000209702
scale(arr_filt_RDB_Delta)	scale(197___VolumeofScalcarinerighthemisphere__27742_i2)	197___VolumeofScalcarinerighthemisphere__27742_i2	64076	46852	41167	-0.0148348	0.00473846	0.00174502	0.076485	3.13072	NA	indep	scale(value)~scale(arr_filt_RDB_Delta)+mri_serial_number+sex+mriage_days	0.00930046
scale(arr_filt_RDB_Delta)	scale(197___VolumeofSfrontmiddlelefthemisphere__27529_i3)	197___VolumeofSfrontmiddlelefthemisphere__27529_i3	64076	4758	4266	-0.00800011	0.014434	0.579433	0.115056	0.554256	NA	indep	scale(value)~scale(arr_filt_RDB_Delta)+mri_serial_number+sex+mriage_days	0.749002
scale(arr_filt_RDB_Delta)	scale(220___CholesterolinIDL__23526_i0)	220___CholesterolinIDL__23526_i0	64076	274352	37909	-0.0102947	0.00498568	0.0389441	0.0580438	2.06485	NA	indep	scale(value)~scale(arr_filt_RDB_Delta)+mri_serial_number+sex+mriage_days	0.124338
scale(arr_filt_RDB_Delta)	scale(220___CholesterylEsterstoTotalLipidsinChylomicronsandExtremelyLargeVLDLpercentage__23581_i0)	220___CholesterylEsterstoTotalLipidsinChylomicronsandExtremelyLargeVLDLpercentage__23581_i0	64076	262554	36017	-7.43918e-05	0.005255	0.988705	0.0057653	0.0141564	NA	indep	scale(value)~scale(arr_filt_RDB_Delta)+mri_serial_number+sex+mriage_days	0.992565
scale(arr_filt_RDB_Delta)	scale(olink___ACP6__20_i3)	olink___ACP6__20_i3	64076	1065	962	0.0219922	0.0322727	0.495753	0.00435267	0.681448	NA	indep	scale(value)~scale(arr_filt_RDB_Delta)+mri_serial_number+sex+mriage_days	0.684463
scale(arr_filt_RDB_Delta)	scale(olink___ANGPT1__117_i3)	olink___ANGPT1__117_i3	64076	1061	958	-0.0140146	0.0322605	0.664083	0.0094921	0.434419	NA	indep	scale(value)~scale(arr_filt_RDB_Delta)+mri_serial_number+sex+mriage_days	0.804163
scale(arr_filt_RDB_Delta)	scale(olink___ANGPTL2__120_i3)	olink___ANGPTL2__120_i3	64076	1061	958	-0.00256563	0.0320885	0.93629	0.0200285	0.079955	NA	indep	scale(value)~scale(arr_filt_RDB_Delta)+mri_serial_number+sex+mriage_days	0.968654
scale(arr_filt_RDB_Delta)	scale(olink___ATXN10__217_i3)	olink___ATXN10__217_i3	64076	1054	951	-0.0281754	0.0320343	0.379334	0.0310775	0.879537	NA	indep	scale(value)~scale(arr_filt_RDB_Delta)+mri_serial_number+sex+mriage_days	0.582225
scale(arr_filt_RDB_Delta)	scale(olink___CA12__324_i0)	olink___CA12__324_i0	64076	48188	7033	0.0089457	0.0118701	0.451094	0.0118245	0.753634	NA	indep	scale(value)~scale(arr_filt_RDB_Delta)+mri_serial_number+sex+mriage_days	0.645357
scale(arr_filt_RDB_Delta)	scale(olink___CA14__326_i0)	olink___CA14__326_i0	64076	48564	7092	-0.0619696	0.0112588	3.84016e-08	0.103504	5.50411	NA	indep	scale(value)~scale(arr_filt_RDB_Delta)+mri_serial_number+sex+mriage_days	4.81189e-07
scale(arr_filt_RDB_Delta)	scale(olink___CCL28__397_i0)	olink___CCL28__397_i0	64076	48053	7026	0.0235603	0.0118475	0.0467812	0.0165365	1.98863	NA	indep	scale(value)~scale(arr_filt_RDB_Delta)+mri_serial_number+sex+mriage_days	0.142255
scale(arr_filt_RDB_Delta)	scale(olink___CD14__414_i2)	olink___CD14__414_i2	64076	1109	1010	0.0503413	0.0307332	0.101733	0.0503246	1.63801	NA	indep	scale(value)~scale(arr_filt_RDB_Delta)+mri_serial_number+sex+mriage_days	0.247816
scale(arr_filt_RDB_Delta)	scale(olink___CD1C__420_i2)	olink___CD1C__420_i2	64076	1105	1007	-0.0527916	0.0303963	0.0827347	0.0738773	1.73677	NA	indep	scale(value)~scale(arr_filt_RDB_Delta)+mri_serial_number+sex+mriage_days	0.213628
scale(arr_filt_RDB_Delta)	scale(olink___CD276__432_i2)	olink___CD276__432_i2	64076	1104	1006	-0.0781206	0.0303712	0.010249	0.0760124	2.57219	NA	indep	scale(value)~scale(arr_filt_RDB_Delta)+mri_serial_number+sex+mriage_days	0.0428571
scale(arr_filt_RDB_Delta)	scale(olink___CD40LG__450_i3)	olink___CD40LG__450_i3	64076	1065	962	-0.0312448	0.0321501	0.331375	0.0119035	0.971842	NA	indep	scale(value)~scale(arr_filt_RDB_Delta)+mri_serial_number+sex+mriage_days	0.534664
scale(arr_filt_RDB_Delta)	scale(olink___CDH2__487_i2)	olink___CDH2__487_i2	64076	1106	1007	0.0214845	0.0304842	0.481115	0.0683179	0.704774	NA	indep	scale(value)~scale(arr_filt_RDB_Delta)+mri_serial_number+sex+mriage_days	0.671739
scale(arr_filt_RDB_Delta)	scale(olink___CLEC7A__594_i0)	olink___CLEC7A__594_i0	64076	48550	7095	-0.0128145	0.011787	0.276999	0.0169061	1.08717	NA	indep	scale(value)~scale(arr_filt_RDB_Delta)+mri_serial_number+sex+mriage_days	0.478292
scale(arr_filt_RDB_Delta)	scale(olink___CST6__712_i2)	olink___CST6__712_i2	64076	1098	1000	0.00454062	0.030004	0.879743	0.103777	0.151334	NA	indep	scale(value)~scale(arr_filt_RDB_Delta)+mri_serial_number+sex+mriage_days	0.937864
scale(arr_filt_RDB_Delta)	scale(olink___CXCL11__741_i0)	olink___CXCL11__741_i0	64076	48555	7097	0.0303386	0.0118147	0.0102528	0.0121315	2.56787	NA	indep	scale(value)~scale(arr_filt_RDB_Delta)+mri_serial_number+sex+mriage_days	0.0428571
scale(arr_filt_RDB_Delta)	scale(olink___CXCL16__745_i2)	olink___CXCL16__745_i2	64076	1110	1011	-0.0507534	0.0309481	0.101328	0.0359734	1.63995	NA	indep	scale(value)~scale(arr_filt_RDB_Delta)+mri_serial_number+sex+mriage_days	0.246936
scale(arr_filt_RDB_Delta)	scale(olink___EGF__899_i2)	olink___EGF__899_i2	64076	1104	1006	-0.067802	0.0272296	0.0129355	0.257278	2.49001	NA	indep	scale(value)~scale(arr_filt_RDB_Delta)+mri_serial_number+sex+mriage_days	0.051829
scale(arr_filt_RDB_Delta)	scale(olink___ENO2__926_i3)	olink___ENO2__926_i3	64076	1065	962	-0.0381893	0.0321269	0.234853	0.01333	1.1887	NA	indep	scale(value)~scale(arr_filt_RDB_Delta)+mri_serial_number+sex+mriage_days	0.429715
scale(arr_filt_RDB_Delta)	scale(olink___EPCAM__942_i3)	olink___EPCAM__942_i3	64076	1061	958	-0.00700346	0.0315757	0.824518	0.0511003	0.221799	NA	indep	scale(value)~scale(arr_filt_RDB_Delta)+mri_serial_number+sex+mriage_days	0.903073
scale(arr_filt_RDB_Delta)	scale(olink___FCGR2B__1017_i2)	olink___FCGR2B__1017_i2	64076	1099	1000	0.043812	0.0317083	0.167367	-0.00020727	1.38172	NA	indep	scale(value)~scale(arr_filt_RDB_Delta)+mri_serial_number+sex+mriage_days	0.348348
scale(arr_filt_RDB_Delta)	scale(olink___FGF21__1039_i0)	olink___FGF21__1039_i0	64076	48491	7087	0.0599816	0.0117539	3.42806e-07	0.0236213	5.10311	NA	indep	scale(value)~scale(arr_filt_RDB_Delta)+mri_serial_number+sex+mriage_days	3.74046e-06
scale(arr_filt_RDB_Delta)	scale(olink___FLRT2__1064_i0)	olink___FLRT2__1064_i0	64076	48134	7043	-0.00756126	0.0117877	0.521248	0.0241545	0.641455	NA	indep	scale(value)~scale(arr_filt_RDB_Delta)+mri_serial_number+sex+mriage_days	0.704398
scale(arr_filt_RDB_Delta)	scale(olink___FMR1__1070_i2)	olink___FMR1__1070_i2	64076	1099	1000	-0.00254417	0.0312686	0.935168	0.0273377	0.081365	NA	indep	scale(value)~scale(arr_filt_RDB_Delta)+mri_serial_number+sex+mriage_days	0.968109
scale(arr_filt_RDB_Delta)	scale(olink___FRZB__1085_i3)	olink___FRZB__1085_i3	64076	1057	954	-0.019999	0.0320933	0.533335	0.0234044	0.623151	NA	indep	scale(value)~scale(arr_filt_RDB_Delta)+mri_serial_number+sex+mriage_days	0.71412
scale(arr_filt_RDB_Delta)	scale(olink___GALNT3__1114_i3)	olink___GALNT3__1114_i3	64076	1058	955	0.0210243	0.0322158	0.514167	0.0151948	0.652609	NA	indep	scale(value)~scale(arr_filt_RDB_Delta)+mri_serial_number+sex+mriage_days	0.698661
scale(arr_filt_RDB_Delta)	scale(olink___GLT8D2__1179_i3)	olink___GLT8D2__1179_i3	64076	1054	951	-0.0214688	0.0325581	0.509799	-0.000862742	0.6594	NA	indep	scale(value)~scale(arr_filt_RDB_Delta)+mri_serial_number+sex+mriage_days	0.694996
scale(arr_filt_RDB_Delta)	scale(olink___GPR37__1213_i2)	olink___GPR37__1213_i2	64076	1101	1002	0.0140156	0.0308013	0.649185	0.0537	0.455033	NA	indep	scale(value)~scale(arr_filt_RDB_Delta)+mri_serial_number+sex+mriage_days	0.794884
scale(arr_filt_RDB_Delta)	scale(olink___HCLS1__1253_i2)	olink___HCLS1__1253_i2	64076	1110	1011	-0.0776237	0.0269325	0.00403371	0.269912	2.88216	NA	indep	scale(value)~scale(arr_filt_RDB_Delta)+mri_serial_number+sex+mriage_days	0.0192661
scale(arr_filt_RDB_Delta)	scale(olink___ICAM3__1316_i3)	olink___ICAM3__1316_i3	64076	1063	960	-0.000923701	0.0320327	0.977001	0.0211268	0.0288362	NA	indep	scale(value)~scale(arr_filt_RDB_Delta)+mri_serial_number+sex+mriage_days	0.987621
scale(arr_filt_RDB_Delta)	scale(olink___IL6R__1419_i2)	olink___IL6R__1419_i2	64076	1063	967	-0.056899	0.0320494	0.0761565	0.012431	1.77535	NA	indep	scale(value)~scale(arr_filt_RDB_Delta)+mri_serial_number+sex+mriage_days	0.202355
scale(arr_filt_RDB_Delta)	scale(olink___KCNIP4__1485_i0)	olink___KCNIP4__1485_i0	64076	47829	6993	0.0121391	0.0119584	0.310086	0.0025457	1.01511	NA	indep	scale(value)~scale(arr_filt_RDB_Delta)+mri_serial_number+sex+mriage_days	0.513665
scale(arr_filt_RDB_Delta)	scale(olink___MEGF10__1698_i3)	olink___MEGF10__1698_i3	64076	1061	958	-0.00845938	0.0314932	0.788288	0.0560505	0.26861	NA	indep	scale(value)~scale(arr_filt_RDB_Delta)+mri_serial_number+sex+mriage_days	0.881372
scale(arr_filt_RDB_Delta)	scale(olink___MEPE__1705_i3)	olink___MEPE__1705_i3	64076	1061	958	-0.00700824	0.0315942	0.824501	0.0499852	0.22182	NA	indep	scale(value)~scale(arr_filt_RDB_Delta)+mri_serial_number+sex+mriage_days	0.903073
scale(arr_filt_RDB_Delta)	scale(olink___MLN__1729_i2)	olink___MLN__1729_i2	64076	1105	1006	-0.000195779	0.0303573	0.994856	0.0768208	0.00644916	NA	indep	scale(value)~scale(arr_filt_RDB_Delta)+mri_serial_number+sex+mriage_days	0.996695
scale(arr_filt_RDB_Delta)	scale(olink___MMP1__1731_i0)	olink___MMP1__1731_i0	64076	46512	6812	0.0281155	0.0120758	0.0199285	0.00961077	2.32824	NA	indep	scale(value)~scale(arr_filt_RDB_Delta)+mri_serial_number+sex+mriage_days	0.0731401
scale(arr_filt_RDB_Delta)	scale(olink___MOG__1745_i3)	olink___MOG__1745_i3	64076	1065	962	-0.0492052	0.0316962	0.120897	0.0396083	1.5524	NA	indep	scale(value)~scale(arr_filt_RDB_Delta)+mri_serial_number+sex+mriage_days	0.279003
scale(arr_filt_RDB_Delta)	scale(olink___PGLYRP1__2035_i3)	olink___PGLYRP1__2035_i3	64076	1063	960	-0.0398225	0.0319846	0.213419	0.0240599	1.24505	NA	indep	scale(value)~scale(arr_filt_RDB_Delta)+mri_serial_number+sex+mriage_days	0.405855
scale(arr_filt_RDB_Delta)	scale(olink___PODXL2__2096_i3)	olink___PODXL2__2096_i3	64076	1056	953	-0.0476405	0.0324451	0.142343	0.00278378	1.46834	NA	indep	scale(value)~scale(arr_filt_RDB_Delta)+mri_serial_number+sex+mriage_days	0.313043
scale(arr_filt_RDB_Delta)	scale(olink___S100P__2336_i0)	olink___S100P__2336_i0	64076	47881	6996	0.013525	0.0117895	0.251337	0.030086	1.1472	NA	indep	scale(value)~scale(arr_filt_RDB_Delta)+mri_serial_number+sex+mriage_days	0.449554
scale(arr_filt_RDB_Delta)	scale(olink___SELPLG__2385_i2)	olink___SELPLG__2385_i2	64076	1105	1006	-0.0322097	0.0315337	0.307295	0.00387959	1.02144	NA	indep	scale(value)~scale(arr_filt_RDB_Delta)+mri_serial_number+sex+mriage_days	0.510716
scale(arr_filt_RDB_Delta)	scale(olink___SMARCA2__2495_i0)	olink___SMARCA2__2495_i0	64076	47829	6993	-0.000456447	0.0119702	0.969584	0.000568228	0.0381319	NA	indep	scale(value)~scale(arr_filt_RDB_Delta)+mri_serial_number+sex+mriage_days	0.983448
scale(arr_filt_RDB_Delta)	scale(olink___SSB__2561_i2)	olink___SSB__2561_i2	64076	1090	992	0.0132598	0.031765	0.676452	0.00365053	0.417434	NA	indep	scale(value)~scale(arr_filt_RDB_Delta)+mri_serial_number+sex+mriage_days	0.811508
scale(arr_filt_RDB_Delta)	scale(olink___STIP1__2580_i0)	olink___STIP1__2580_i0	64076	48334	7059	0.00942392	0.0118085	0.42486	0.0182843	0.798065	NA	indep	scale(value)~scale(arr_filt_RDB_Delta)+mri_serial_number+sex+mriage_days	0.623271
scale(arr_filt_RDB_Delta)	scale(olink___TCN2__2636_i0)	olink___TCN2__2636_i0	64076	48494	7084	0.0208959	0.011586	0.0713435	0.0518247	1.80356	NA	indep	scale(value)~scale(arr_filt_RDB_Delta)+mri_serial_number+sex+mriage_days	0.193241
scale(arr_filt_RDB_Delta)	scale(olink___TRIM21__2780_i0)	olink___TRIM21__2780_i0	64076	48219	7045	0.0124823	0.0117569	0.288406	0.028867	1.06171	NA	indep	scale(value)~scale(arr_filt_RDB_Delta)+mri_serial_number+sex+mriage_days	0.490797
scale(arr_filt_RDB_Delta)	scale(olink___WIF1__2894_i0)	olink___WIF1__2894_i0	64076	48564	7092	0.0174039	0.0117071	0.137161	0.0306912	1.48661	NA	indep	scale(value)~scale(arr_filt_RDB_Delta)+mri_serial_number+sex+mriage_days	0.305512
scale(arr_filt_RDB_Delta)	scale(100009___Trunkfatfreemass__23129_i0)	100009___Trunkfatfreemass__23129_i0	64076	491826	63334	0.01049	0.0020837	4.80829e-07	0.725122	5.03433	NA	indep	scale(value)~scale(arr_filt_RDB_Delta)+mri_serial_number+sex+mriage_days	5.13747e-06
scale(arr_filt_RDB_Delta)	scale(100010___Hipcircumference__49_i3)	100010___Hipcircumference__49_i3	64076	5991	5352	0.0149137	0.0136683	0.275269	0.00432753	1.09112	NA	indep	scale(value)~scale(arr_filt_RDB_Delta)+mri_serial_number+sex+mriage_days	0.476249
scale(arr_filt_RDB_Delta)	scale(100027___Numberoffluidintelligencequestionsattemptedwithintimelimit__20128_i2)	100027___Numberoffluidintelligencequestionsattemptedwithintimelimit__20128_i2	64076	64830	54956	0.00706447	0.00421276	0.0935637	0.0251186	1.67692	NA	indep	scale(value)~scale(arr_filt_RDB_Delta)+mri_serial_number+sex+mriage_days	0.233342
scale(arr_filt_RDB_Delta)	scale(100029___Timelastkeytouched__4255_i2)	100029___Timelastkeytouched__4255_i2	64076	42998	36710	0.0029289	0.00519308	0.572756	0.010595	0.564002	NA	indep	scale(value)~scale(arr_filt_RDB_Delta)+mri_serial_number+sex+mriage_days	0.743324
scale(arr_filt_RDB_Delta)	scale(100049___SpeechreceptionthresholdSRTestimateleft__20019_i0)	100049___SpeechreceptionthresholdSRTestimateleft__20019_i0	64076	163207	20427	0.00438624	0.00687274	0.523346	0.035678	0.638208	NA	indep	scale(value)~scale(arr_filt_RDB_Delta)+mri_serial_number+sex+mriage_days	0.705216
scale(arr_filt_RDB_Delta)	scale(100052___Breadintake__1438_i3)	100052___Breadintake__1438_i3	64076	5998	5360	0.013839	0.0132097	0.29485	0.0686036	1.04764	NA	indep	scale(value)~scale(arr_filt_RDB_Delta)+mri_serial_number+sex+mriage_days	0.498019
scale(arr_filt_RDB_Delta)	scale(100052___Waterintake__1528_i3)	100052___Waterintake__1528_i3	64076	5998	5360	0.0246767	0.0134713	0.0670374	0.0313393	1.8318	NA	indep	scale(value)~scale(arr_filt_RDB_Delta)+mri_serial_number+sex+mriage_days	0.184512
scale(arr_filt_RDB_Delta)	scale(100072___Birthweight__20022_i2)	100072___Birthweight__20022_i2	64076	4271	3553	0.0331329	0.0164985	0.0446941	0.0358044	2.00823	NA	indep	scale(value)~scale(arr_filt_RDB_Delta)+sex+mriage_days	0.137388
scale(arr_filt_RDB_Delta)	scale(100081___Meanplateletthrombocytevolume__30100_i0)	100081___Meanplateletthrombocytevolume__30100_i0	64076	478033	62133	-0.00148562	0.00400594	0.710748	0.00334908	0.370853	NA	indep	scale(value)~scale(arr_filt_RDB_Delta)+mri_serial_number+sex+mriage_days	0.834619
scale(arr_filt_RDB_Delta)	scale(106___IntensityscalingfortfMRI__25930_i2)	106___IntensityscalingfortfMRI__25930_i2	64076	40450	35636	0.000632636	0.00528072	0.904641	0.0072384	0.119801	NA	indep	scale(value)~scale(arr_filt_RDB_Delta)+mri_serial_number+sex+mriage_days	0.950212
scale(arr_filt_RDB_Delta)	scale(1101___VolumeofgreymatterinIXCerebellumleft__25915_i3)	1101___VolumeofgreymatterinIXCerebellumleft__25915_i3	64076	4784	4283	-0.0354757	0.0149747	0.0178785	0.043048	2.36904	NA	indep	scale(value)~scale(arr_filt_RDB_Delta)+mri_serial_number+sex+mriage_days	0.0672972
scale(arr_filt_RDB_Delta)	scale(1101___VolumeofgreymatterinSuperiorFrontalGyrusleft__25786_i3)	1101___VolumeofgreymatterinSuperiorFrontalGyrusleft__25786_i3	64076	4784	4283	-0.00468992	0.014552	0.747251	0.0963126	0.322287	NA	indep	scale(value)~scale(arr_filt_RDB_Delta)+mri_serial_number+sex+mriage_days	0.858129
scale(arr_filt_RDB_Delta)	scale(1101___VolumeofgreymatterinVIIbCerebellumright__25908_i3)	1101___VolumeofgreymatterinVIIbCerebellumright__25908_i3	64076	4784	4283	-0.0107087	0.0145926	0.463083	0.0912702	0.733846	NA	indep	scale(value)~scale(arr_filt_RDB_Delta)+mri_serial_number+sex+mriage_days	0.654973
scale(arr_filt_RDB_Delta)	scale(1102___Volumeofputamenleft__25015_i3)	1102___Volumeofputamenleft__25015_i3	64076	4784	4283	0.00334056	0.0130839	0.79849	0.269452	0.255318	NA	indep	scale(value)~scale(arr_filt_RDB_Delta)+mri_serial_number+sex+mriage_days	0.886795
scale(arr_filt_RDB_Delta)	scale(111___DVARS90thpercentileSDfromcleanedrfMRI__24437_i2)	111___DVARS90thpercentileSDfromcleanedrfMRI__24437_i2	64076	44481	39187	-0.0378725	0.00490626	1.19803e-14	0.0574108	7.71923	NA	indep	scale(value)~scale(arr_filt_RDB_Delta)+mri_serial_number+sex+mriage_days	2.79499e-13
scale(arr_filt_RDB_Delta)	scale(124___Androidleanmass__23246_i3)	124___Androidleanmass__23246_i3	64076	4017	3590	0.00420602	0.0104273	0.686704	0.611201	0.403365	NA	indep	scale(value)~scale(arr_filt_RDB_Delta)+mri_serial_number+sex+mriage_days	0.819102
scale(arr_filt_RDB_Delta)	scale(124___Gynoidbonemass__23261_i3)	124___Gynoidbonemass__23261_i3	64076	4017	3590	-0.01766	0.0108726	0.104407	0.577286	1.62427	NA	indep	scale(value)~scale(arr_filt_RDB_Delta)+mri_serial_number+sex+mriage_days	0.252095
scale(arr_filt_RDB_Delta)	scale(124___Legstotalmass__23277_i3)	124___Legstotalmass__23277_i3	64076	4017	3590	-0.000962396	0.0155461	0.950641	0.135786	0.061906	NA	indep	scale(value)~scale(arr_filt_RDB_Delta)+mri_serial_number+sex+mriage_days	0.975032
scale(arr_filt_RDB_Delta)	scale(124___Trunktotalmass__23287_i3)	124___Trunktotalmass__23287_i3	64076	4017	3590	0.0370142	0.0144635	0.0105335	0.251962	2.55915	NA	indep	scale(value)~scale(arr_filt_RDB_Delta)+mri_serial_number+sex+mriage_days	0.043738
scale(arr_filt_RDB_Delta)	scale(125___FemurupperneckBMDbonemineraldensityleft__23292_i3)	125___FemurupperneckBMDbonemineraldensityleft__23292_i3	64076	78	73	0.0516899	0.110406	0.641132	0.137285	0.46818	NA	indep	scale(value)~scale(arr_filt_RDB_Delta)+sex+mriage_days	0.789455
scale(arr_filt_RDB_Delta)	scale(128___CentralaugmentationpressureduringPWA__12680_i2)	128___CentralaugmentationpressureduringPWA__12680_i2	64076	58507	52864	0.070426	0.00410642	9.43827e-66	0.109003	17.1502	NA	indep	scale(value)~scale(arr_filt_RDB_Delta)+mri_serial_number+sex+mriage_days	3.95533e-63
scale(arr_filt_RDB_Delta)	scale(134___MeanFAinexternalcapsuleonFAskeletonright__25088_i2)	134___MeanFAinexternalcapsuleonFAskeletonright__25088_i2	64076	44085	38825	-0.0464707	0.00472938	9.25279e-23	0.132235	9.82596	NA	indep	scale(value)~scale(arr_filt_RDB_Delta)+mri_serial_number+sex+mriage_days	4.32625e-21
scale(arr_filt_RDB_Delta)	scale(134___MeanICVFinanteriorlimbofinternalcapsuleonFAskeletonleft__25361_i3)	134___MeanICVFinanteriorlimbofinternalcapsuleonFAskeletonleft__25361_i3	64076	4761	4262	-0.00624767	0.0144793	0.666135	0.109944	0.431489	NA	indep	scale(value)~scale(arr_filt_RDB_Delta)+mri_serial_number+sex+mriage_days	0.805399
scale(arr_filt_RDB_Delta)	scale(134___MeanICVFinspleniumofcorpuscallosumonFAskeleton__25348_i2)	134___MeanICVFinspleniumofcorpuscallosumonFAskeleton__25348_i2	64076	44082	38822	-0.021725	0.0048956	9.1193e-06	0.0702383	4.43766	NA	indep	scale(value)~scale(arr_filt_RDB_Delta)+mri_serial_number+sex+mriage_days	7.91295e-05
scale(arr_filt_RDB_Delta)	scale(134___MeanL1inmediallemniscusonFAskeletonright__25208_i3)	134___MeanL1inmediallemniscusonFAskeletonright__25208_i3	64076	4761	4262	0.000436264	0.0153257	0.977292	0.00285428	0.0284662	NA	indep	scale(value)~scale(arr_filt_RDB_Delta)+mri_serial_number+sex+mriage_days	0.987621
scale(arr_filt_RDB_Delta)	scale(134___MeanL2incerebralpeduncleonFAskeletonright__25262_i3)	134___MeanL2incerebralpeduncleonFAskeletonright__25262_i3	64076	4761	4262	0.00689882	0.0149064	0.643525	0.0566679	0.46281	NA	indep	scale(value)~scale(arr_filt_RDB_Delta)+mri_serial_number+sex+mriage_days	0.791353
scale(arr_filt_RDB_Delta)	scale(134___MeanMDinexternalcapsuleonFAskeletonleft__25137_i3)	134___MeanMDinexternalcapsuleonFAskeletonleft__25137_i3	64076	4761	4262	0.0636646	0.0138827	4.65032e-06	0.181783	4.58589	NA	indep	scale(value)~scale(arr_filt_RDB_Delta)+mri_serial_number+sex+mriage_days	4.25715e-05
scale(arr_filt_RDB_Delta)	scale(134___MeanODinsuperiorlongitudinalfasciculusonFAskeletonright__25432_i2)	134___MeanODinsuperiorlongitudinalfasciculusonFAskeletonright__25432_i2	64076	44082	38822	0.00616807	0.00503386	0.220463	0.0169821	1.22532	NA	indep	scale(value)~scale(arr_filt_RDB_Delta)+mri_serial_number+sex+mriage_days	0.414288
scale(arr_filt_RDB_Delta)	scale(135___WeightedmeanFAintractforcepsmajor__25498_i3)	135___WeightedmeanFAintractforcepsmajor__25498_i3	64076	4761	4262	-0.015691	0.0152484	0.303528	0.012879	1.02902	NA	indep	scale(value)~scale(arr_filt_RDB_Delta)+mri_serial_number+sex+mriage_days	0.506775
scale(arr_filt_RDB_Delta)	scale(135___WeightedmeanFAintractposteriorthalamicradiationright__25508_i3)	135___WeightedmeanFAintractposteriorthalamicradiationright__25508_i3	64076	4761	4262	-0.0216585	0.0149014	0.146171	0.0573041	1.45346	NA	indep	scale(value)~scale(arr_filt_RDB_Delta)+mri_serial_number+sex+mriage_days	0.318553
scale(arr_filt_RDB_Delta)	scale(135___WeightedmeanISOVFintractinferiorlongitudinalfasciculusright__25719_i3)	135___WeightedmeanISOVFintractinferiorlongitudinalfasciculusright__25719_i3	64076	4761	4262	0.0150219	0.0144708	0.299291	0.110991	1.03808	NA	indep	scale(value)~scale(arr_filt_RDB_Delta)+mri_serial_number+sex+mriage_days	0.502595
scale(arr_filt_RDB_Delta)	scale(135___WeightedmeanL1intractsuperiorthalamicradiationleft__25592_i3)	135___WeightedmeanL1intractsuperiorthalamicradiationleft__25592_i3	64076	4761	4262	0.0447125	0.0135585	0.000982674	0.21955	3.29774	NA	indep	scale(value)~scale(arr_filt_RDB_Delta)+mri_serial_number+sex+mriage_days	0.00557621
scale(arr_filt_RDB_Delta)	scale(135___WeightedmeanODintractmiddlecerebellarpeduncle__25693_i2)	135___WeightedmeanODintractmiddlecerebellarpeduncle__25693_i2	64076	44081	38821	-0.0118873	0.00496932	0.0167552	0.0420509	2.39214	NA	indep	scale(value)~scale(arr_filt_RDB_Delta)+mri_serial_number+sex+mriage_days	0.0638549
scale(arr_filt_RDB_Delta)	scale(157___LVmeanmyocardialwallthicknessAHA2__24125_i3)	157___LVmeanmyocardialwallthicknessAHA2__24125_i3	64076	915	838	0.00977429	0.0318853	0.759266	0.154718	0.306545	NA	indep	scale(value)~scale(arr_filt_RDB_Delta)+mri_serial_number+sex+mriage_days	0.86497
scale(arr_filt_RDB_Delta)	scale(190___MeanintensityofInfLatVentlefthemisphere__26539_i2)	190___MeanintensityofInfLatVentlefthemisphere__26539_i2	64076	46852	41167	-0.0173435	0.00447765	0.000107522	0.17535	3.87334	NA	indep	scale(value)~scale(arr_filt_RDB_Delta)+mri_serial_number+sex+mriage_days	0.000757541
scale(arr_filt_RDB_Delta)	scale(191___VolumeofCA1bodylefthemisphere__26622_i2)	191___VolumeofCA1bodylefthemisphere__26622_i2	64076	46852	41167	-0.0197059	0.00467608	2.51196e-05	0.100642	4.2142	NA	indep	scale(value)~scale(arr_filt_RDB_Delta)+mri_serial_number+sex+mriage_days	0.000200443
scale(arr_filt_RDB_Delta)	scale(191___VolumeofPclefthemisphere__26685_i3)	191___VolumeofPclefthemisphere__26685_i3	64076	4758	4266	0.0112232	0.0141752	0.42855	0.146498	0.79175	NA	indep	scale(value)~scale(arr_filt_RDB_Delta)+mri_serial_number+sex+mriage_days	0.626492
scale(arr_filt_RDB_Delta)	scale(191___VolumeofVLprighthemisphere__26707_i3)	191___VolumeofVLprighthemisphere__26707_i3	64076	4758	4266	0.0334374	0.0136494	0.0143361	0.208645	2.44974	NA	indep	scale(value)~scale(arr_filt_RDB_Delta)+mri_serial_number+sex+mriage_days	0.0563434
scale(arr_filt_RDB_Delta)	scale(192___Meanthicknessoflateraloccipitallefthemisphere__26765_i3)	192___Meanthicknessoflateraloccipitallefthemisphere__26765_i3	64076	4758	4266	-0.00338924	0.0150697	0.822065	0.0353836	0.224904	NA	indep	scale(value)~scale(arr_filt_RDB_Delta)+mri_serial_number+sex+mriage_days	0.901411
scale(arr_filt_RDB_Delta)	scale(194___Greywhitecontrastinmiddletemporalrighthemisphere__27038_i3)	194___Greywhitecontrastinmiddletemporalrighthemisphere__27038_i3	64076	4758	4266	-0.00257586	0.0134991	0.848678	0.225974	0.190817	NA	indep	scale(value)~scale(arr_filt_RDB_Delta)+mri_serial_number+sex+mriage_days	0.918664
scale(arr_filt_RDB_Delta)	scale(196___Areaofisthmuscingulaterighthemisphere__27243_i2)	196___Areaofisthmuscingulaterighthemisphere__27243_i2	64076	46852	41167	0.00687911	0.00448703	0.125257	0.17189	1.53311	NA	indep	scale(value)~scale(arr_filt_RDB_Delta)+mri_serial_number+sex+mriage_days	0.287015
scale(arr_filt_RDB_Delta)	scale(197___AreaofPoletemporallefthemisphere__27371_i3)	197___AreaofPoletemporallefthemisphere__27371_i3	64076	4758	4266	0.0091881	0.0140493	0.513154	0.161592	0.653989	NA	indep	scale(value)~scale(arr_filt_RDB_Delta)+mri_serial_number+sex+mriage_days	0.697793
scale(arr_filt_RDB_Delta)	scale(197___MeanthicknessofGcingulPostventrallefthemisphere__27412_i3)	197___MeanthicknessofGcingulPostventrallefthemisphere__27412_i3	64076	4758	4266	0.0174993	0.0152029	0.249779	0.0182513	1.15104	NA	indep	scale(value)~scale(arr_filt_RDB_Delta)+mri_serial_number+sex+mriage_days	0.447403
scale(arr_filt_RDB_Delta)	scale(197___MeanthicknessofGoctempmedParahiplefthemisphere__27425_i2)	197___MeanthicknessofGoctempmedParahiplefthemisphere__27425_i2	64076	46852	41167	-0.0228458	0.00486269	2.63322e-06	0.0274274	4.69819	NA	indep	scale(value)~scale(arr_filt_RDB_Delta)+mri_serial_number+sex+mriage_days	2.51859e-05
scale(arr_filt_RDB_Delta)	scale(197___MeanthicknessofGoctempmedParahiprighthemisphere__27647_i2)	197___MeanthicknessofGoctempmedParahiprighthemisphere__27647_i2	64076	46852	41167	-0.0207619	0.00487019	2.02104e-05	0.0244236	4.26305	NA	indep	scale(value)~scale(arr_filt_RDB_Delta)+mri_serial_number+sex+mriage_days	0.000164164
scale(arr_filt_RDB_Delta)	scale(197___MeanthicknessofGtempsupPlanpolarlefthemisphere__27437_i2)	197___MeanthicknessofGtempsupPlanpolarlefthemisphere__27437_i2	64076	46852	41167	-0.0296071	0.00479598	6.74945e-10	0.0539301	6.17332	NA	indep	scale(value)~scale(arr_filt_RDB_Delta)+mri_serial_number+sex+mriage_days	1.05629e-08
scale(arr_filt_RDB_Delta)	scale(220___FreeCholesteroltoTotalLipidsinMediumLDLpercentage__23622_i0)	220___FreeCholesteroltoTotalLipidsinMediumLDLpercentage__23622_i0	64076	274352	37909	-0.0324443	0.00493352	4.88574e-11	0.07765	6.57629	NA	indep	scale(value)~scale(arr_filt_RDB_Delta)+mri_serial_number+sex+mriage_days	8.54437e-10
scale(arr_filt_RDB_Delta)	scale(220___TotalConcentrationofLipoproteinParticles__23427_i0)	220___TotalConcentrationofLipoproteinParticles__23427_i0	64076	274352	37909	0.00162395	0.00484206	0.737337	0.111531	0.335384	NA	indep	scale(value)~scale(arr_filt_RDB_Delta)+mri_serial_number+sex+mriage_days	0.851853
scale(arr_filt_RDB_Delta)	scale(olink___ACE2__14_i2)	olink___ACE2__14_i2	64076	1101	1002	0.0394959	0.029013	0.173721	0.16039	1.36132	NA	indep	scale(value)~scale(arr_filt_RDB_Delta)+mri_serial_number+sex+mriage_days	0.356549
scale(arr_filt_RDB_Delta)	scale(olink___ADAM8__37_i2)	olink___ADAM8__37_i2	64076	1110	1011	0.0218627	0.0314538	0.48717	0.00421052	0.695073	NA	indep	scale(value)~scale(arr_filt_RDB_Delta)+mri_serial_number+sex+mriage_days	0.676941
scale(arr_filt_RDB_Delta)	scale(olink___CCL13__381_i0)	olink___CCL13__381_i0	64076	48467	7080	0.0203658	0.0117334	0.0826584	0.0276959	1.73571	NA	indep	scale(value)~scale(arr_filt_RDB_Delta)+mri_serial_number+sex+mriage_days	0.213583
scale(arr_filt_RDB_Delta)	scale(olink___CCL26__395_i2)	olink___CCL26__395_i2	64076	1105	1006	-0.0167424	0.0313115	0.592973	0.0178733	0.534705	NA	indep	scale(value)~scale(arr_filt_RDB_Delta)+mri_serial_number+sex+mriage_days	0.757107
scale(arr_filt_RDB_Delta)	scale(olink___CD164__417_i0)	olink___CD164__417_i0	64076	48412	7071	0.0114392	0.0118663	0.335075	0.0070629	0.964007	NA	indep	scale(value)~scale(arr_filt_RDB_Delta)+mri_serial_number+sex+mriage_days	0.538242
scale(arr_filt_RDB_Delta)	scale(olink___CDSN__504_i2)	olink___CDSN__504_i2	64076	1110	1011	-0.0115886	0.0310116	0.708716	0.0320141	0.373687	NA	indep	scale(value)~scale(arr_filt_RDB_Delta)+mri_serial_number+sex+mriage_days	0.833849
scale(arr_filt_RDB_Delta)	scale(olink___CEP85__532_i2)	olink___CEP85__532_i2	64076	1099	1000	-0.0474047	0.0293579	0.10669	0.142576	1.61471	NA	indep	scale(value)~scale(arr_filt_RDB_Delta)+mri_serial_number+sex+mriage_days	0.255573
scale(arr_filt_RDB_Delta)	scale(olink___CHRDL2__567_i3)	olink___CHRDL2__567_i3	64076	1061	958	-0.0350115	0.0317109	0.269836	0.0426683	1.10408	NA	indep	scale(value)~scale(arr_filt_RDB_Delta)+mri_serial_number+sex+mriage_days	0.470663
scale(arr_filt_RDB_Delta)	scale(olink___CIAPIN1__569_i0)	olink___CIAPIN1__569_i0	64076	48385	7072	0.0134224	0.0118526	0.257487	0.00919334	1.13244	NA	indep	scale(value)~scale(arr_filt_RDB_Delta)+mri_serial_number+sex+mriage_days	0.456435
scale(arr_filt_RDB_Delta)	scale(olink___CLEC4G__590_i0)	olink___CLEC4G__590_i0	64076	48219	7045	0.0156291	0.0117267	0.182645	0.0338534	1.33279	NA	indep	scale(value)~scale(arr_filt_RDB_Delta)+mri_serial_number+sex+mriage_days	0.367728
scale(arr_filt_RDB_Delta)	scale(olink___CNTN1__619_i2)	olink___CNTN1__619_i2	64076	1110	1011	-0.0183574	0.0293828	0.532266	0.131024	0.624766	NA	indep	scale(value)~scale(arr_filt_RDB_Delta)+mri_serial_number+sex+mriage_days	0.713577
scale(arr_filt_RDB_Delta)	scale(olink___CPA2__653_i0)	olink___CPA2__653_i0	64076	48389	7070	-0.00533494	0.0118501	0.65258	0.00998789	0.4502	NA	indep	scale(value)~scale(arr_filt_RDB_Delta)+mri_serial_number+sex+mriage_days	0.797057
scale(arr_filt_RDB_Delta)	scale(olink___CRNN__685_i0)	olink___CRNN__685_i0	64076	46779	6843	-0.0155249	0.0116075	0.181109	0.0805209	1.33748	NA	indep	scale(value)~scale(arr_filt_RDB_Delta)+mri_serial_number+sex+mriage_days	0.365677
scale(arr_filt_RDB_Delta)	scale(olink___CTSO__731_i3)	olink___CTSO__731_i3	64076	1065	962	0.0486872	0.0320152	0.128652	0.0201823	1.52076	NA	indep	scale(value)~scale(arr_filt_RDB_Delta)+mri_serial_number+sex+mriage_days	0.292308
scale(arr_filt_RDB_Delta)	scale(olink___CXCL6__749_i2)	olink___CXCL6__749_i2	64076	1110	1011	-0.0491548	0.0296784	0.0979837	0.113452	1.65625	NA	indep	scale(value)~scale(arr_filt_RDB_Delta)+mri_serial_number+sex+mriage_days	0.241316
scale(arr_filt_RDB_Delta)	scale(olink___DAB2__758_i3)	olink___DAB2__758_i3	64076	1065	962	-0.0244517	0.0322053	0.447894	0.00850876	0.759244	NA	indep	scale(value)~scale(arr_filt_RDB_Delta)+mri_serial_number+sex+mriage_days	0.642403
scale(arr_filt_RDB_Delta)	scale(olink___DCTN6__776_i2)	olink___DCTN6__776_i2	64076	1090	992	0.0127767	0.0301333	0.671655	0.103383	0.424005	NA	indep	scale(value)~scale(arr_filt_RDB_Delta)+mri_serial_number+sex+mriage_days	0.808228
scale(arr_filt_RDB_Delta)	scale(olink___F7__987_i3)	olink___F7__987_i3	64076	1063	960	-0.0113273	0.0319641	0.723136	0.0251438	0.354376	NA	indep	scale(value)~scale(arr_filt_RDB_Delta)+mri_serial_number+sex+mriage_days	0.842491
scale(arr_filt_RDB_Delta)	scale(olink___FASLG__1008_i0)	olink___FASLG__1008_i0	64076	48550	7095	-0.0420415	0.011385	0.000223538	0.0828267	3.69272	NA	indep	scale(value)~scale(arr_filt_RDB_Delta)+mri_serial_number+sex+mriage_days	0.00146543
scale(arr_filt_RDB_Delta)	scale(olink___FES__1030_i0)	olink___FES__1030_i0	64076	47798	6984	-0.0126938	0.0119299	0.287348	0.0086853	1.06404	NA	indep	scale(value)~scale(arr_filt_RDB_Delta)+mri_serial_number+sex+mriage_days	0.489558
scale(arr_filt_RDB_Delta)	scale(olink___FES__1030_i3)	olink___FES__1030_i3	64076	1041	938	0.0217715	0.0326262	0.504746	0.00788343	0.6673	NA	indep	scale(value)~scale(arr_filt_RDB_Delta)+mri_serial_number+sex+mriage_days	0.691743
scale(arr_filt_RDB_Delta)	scale(olink___FKBP7__1061_i3)	olink___FKBP7__1061_i3	64076	1054	951	0.0404556	0.0324057	0.212191	0.00848171	1.24841	NA	indep	scale(value)~scale(arr_filt_RDB_Delta)+mri_serial_number+sex+mriage_days	0.40447
scale(arr_filt_RDB_Delta)	scale(olink___HEBP1__1259_i2)	olink___HEBP1__1259_i2	64076	1101	1002	0.00814279	0.0316092	0.796762	0.00340731	0.257609	NA	indep	scale(value)~scale(arr_filt_RDB_Delta)+mri_serial_number+sex+mriage_days	0.885653
scale(arr_filt_RDB_Delta)	scale(olink___HMOX1__1281_i2)	olink___HMOX1__1281_i2	64076	1106	1007	0.0225402	0.0311983	0.470168	0.024157	0.72248	NA	indep	scale(value)~scale(arr_filt_RDB_Delta)+mri_serial_number+sex+mriage_days	0.661603
scale(arr_filt_RDB_Delta)	scale(olink___HYAL1__1311_i2)	olink___HYAL1__1311_i2	64076	1097	999	-0.00950071	0.0313826	0.762153	0.0208417	0.302738	NA	indep	scale(value)~scale(arr_filt_RDB_Delta)+mri_serial_number+sex+mriage_days	0.8661
scale(arr_filt_RDB_Delta)	scale(olink___ICA1__1313_i0)	olink___ICA1__1313_i0	64076	47894	7003	0.0103096	0.0119456	0.388141	0.00348542	0.863047	NA	indep	scale(value)~scale(arr_filt_RDB_Delta)+mri_serial_number+sex+mriage_days	0.589189
scale(arr_filt_RDB_Delta)	scale(olink___IL10__1360_i3)	olink___IL10__1360_i3	64076	1058	955	0.0286063	0.0325228	0.379312	-0.00366068	0.879576	NA	indep	scale(value)~scale(arr_filt_RDB_Delta)+mri_serial_number+sex+mriage_days	0.582225
scale(arr_filt_RDB_Delta)	scale(olink___IL32__1408_i3)	olink___IL32__1408_i3	64076	1062	959	-0.0048823	0.0315995	0.877244	0.048262	0.154506	NA	indep	scale(value)~scale(arr_filt_RDB_Delta)+mri_serial_number+sex+mriage_days	0.93624
scale(arr_filt_RDB_Delta)	scale(olink___IRAK1__1443_i0)	olink___IRAK1__1443_i0	64076	47894	7003	0.0158669	0.0119136	0.18296	0.00880897	1.33183	NA	indep	scale(value)~scale(arr_filt_RDB_Delta)+mri_serial_number+sex+mriage_days	0.368134
scale(arr_filt_RDB_Delta)	scale(olink___ITIH3__1466_i0)	olink___ITIH3__1466_i0	64076	48331	7063	0.0118352	0.0111069	0.286655	0.13109	1.06557	NA	indep	scale(value)~scale(arr_filt_RDB_Delta)+mri_serial_number+sex+mriage_days	0.488699
scale(arr_filt_RDB_Delta)	scale(olink___MAP4K5__1671_i2)	olink___MAP4K5__1671_i2	64076	1102	1005	-0.0495422	0.0270068	0.0668873	0.270146	1.83443	NA	indep	scale(value)~scale(arr_filt_RDB_Delta)+mri_serial_number+sex+mriage_days	0.184299
scale(arr_filt_RDB_Delta)	scale(olink___MFAP5__1715_i2)	olink___MFAP5__1715_i2	64076	1110	1011	-0.0547572	0.030371	0.0716971	0.0715877	1.80294	NA	indep	scale(value)~scale(arr_filt_RDB_Delta)+mri_serial_number+sex+mriage_days	0.193848
scale(arr_filt_RDB_Delta)	scale(olink___MMP10__1732_i0)	olink___MMP10__1732_i0	64076	48111	7030	-0.0192326	0.0119306	0.106999	0.00217995	1.61204	NA	indep	scale(value)~scale(arr_filt_RDB_Delta)+mri_serial_number+sex+mriage_days	0.256014
scale(arr_filt_RDB_Delta)	scale(olink___NCLN__1824_i3)	olink___NCLN__1824_i3	64076	1058	955	0.0351485	0.0323276	0.277199	0.00834844	1.08726	NA	indep	scale(value)~scale(arr_filt_RDB_Delta)+mri_serial_number+sex+mriage_days	0.478491
scale(arr_filt_RDB_Delta)	scale(olink___NME3__1871_i3)	olink___NME3__1871_i3	64076	1061	958	-0.00595992	0.0320182	0.852373	0.0243144	0.186142	NA	indep	scale(value)~scale(arr_filt_RDB_Delta)+mri_serial_number+sex+mriage_days	0.920827
scale(arr_filt_RDB_Delta)	scale(olink___NPM1__1889_i0)	olink___NPM1__1889_i0	64076	12966	1873	0.0436996	0.0225403	0.0526845	0.0525525	1.93873	NA	indep	scale(value)~scale(arr_filt_RDB_Delta)+mri_serial_number+sex+mriage_days	0.15498
scale(arr_filt_RDB_Delta)	scale(olink___PADI2__1958_i2)	olink___PADI2__1958_i2	64076	1093	995	-0.0119607	0.031685	0.705892	0.00610114	0.377487	NA	indep	scale(value)~scale(arr_filt_RDB_Delta)+mri_serial_number+sex+mriage_days	0.832366
scale(arr_filt_RDB_Delta)	scale(olink___PROK1__2152_i3)	olink___PROK1__2152_i3	64076	1062	959	0.00114397	0.0208168	0.956187	0.586967	0.0549542	NA	indep	scale(value)~scale(arr_filt_RDB_Delta)+mri_serial_number+sex+mriage_days	0.97779
scale(arr_filt_RDB_Delta)	scale(olink___PRSS2__2157_i0)	olink___PRSS2__2157_i0	64076	48331	7063	0.0221038	0.0118238	0.0616037	0.0153078	1.86944	NA	indep	scale(value)~scale(arr_filt_RDB_Delta)+mri_serial_number+sex+mriage_days	0.173438
scale(arr_filt_RDB_Delta)	scale(olink___RBP2__2254_i0)	olink___RBP2__2254_i0	64076	48188	7033	0.0346767	0.0117456	0.0031645	0.0324376	2.95231	NA	indep	scale(value)~scale(arr_filt_RDB_Delta)+mri_serial_number+sex+mriage_days	0.0155747
scale(arr_filt_RDB_Delta)	scale(olink___RRM2__2316_i3)	olink___RRM2__2316_i3	64076	1041	938	0.062476	0.0326086	0.0556788	0.00895624	1.91594	NA	indep	scale(value)~scale(arr_filt_RDB_Delta)+mri_serial_number+sex+mriage_days	0.161747
scale(arr_filt_RDB_Delta)	scale(olink___S100A16__2332_i3)	olink___S100A16__2332_i3	64076	1054	951	0.0451094	0.0324476	0.164788	0.00591882	1.39022	NA	indep	scale(value)~scale(arr_filt_RDB_Delta)+mri_serial_number+sex+mriage_days	0.344633
scale(arr_filt_RDB_Delta)	scale(olink___SEMA4C__2388_i0)	olink___SEMA4C__2388_i0	64076	48188	7033	0.0119593	0.0117817	0.310105	0.0264826	1.01508	NA	indep	scale(value)~scale(arr_filt_RDB_Delta)+mri_serial_number+sex+mriage_days	0.513665
scale(arr_filt_RDB_Delta)	scale(olink___SETMAR__2421_i0)	olink___SETMAR__2421_i0	64076	47971	7031	0.0351085	0.0113948	0.00207044	0.0896763	3.08109	NA	indep	scale(value)~scale(arr_filt_RDB_Delta)+mri_serial_number+sex+mriage_days	0.0108509
scale(arr_filt_RDB_Delta)	scale(olink___SH2D1A__2433_i3)	olink___SH2D1A__2433_i3	64076	1062	959	0.0137357	0.0318364	0.666242	0.0339342	0.431445	NA	indep	scale(value)~scale(arr_filt_RDB_Delta)+mri_serial_number+sex+mriage_days	0.805399
scale(arr_filt_RDB_Delta)	scale(olink___SIGLEC7__2451_i0)	olink___SIGLEC7__2451_i0	64076	48228	7050	0.025183	0.0116	0.0299688	0.0538893	2.17094	NA	indep	scale(value)~scale(arr_filt_RDB_Delta)+mri_serial_number+sex+mriage_days	0.101284
scale(arr_filt_RDB_Delta)	scale(olink___TACC3__2613_i3)	olink___TACC3__2613_i3	64076	1059	956	-0.0356706	0.032008	0.265377	0.026269	1.11443	NA	indep	scale(value)~scale(arr_filt_RDB_Delta)+mri_serial_number+sex+mriage_days	0.465796
scale(arr_filt_RDB_Delta)	scale(olink___TFPI2__2656_i3)	olink___TFPI2__2656_i3	64076	1056	953	-0.0342092	0.0299141	0.253087	0.152295	1.14358	NA	indep	scale(value)~scale(arr_filt_RDB_Delta)+mri_serial_number+sex+mriage_days	0.451804
scale(arr_filt_RDB_Delta)	scale(olink___TIMP3__2687_i3)	olink___TIMP3__2687_i3	64076	1061	958	-0.028476	0.0322482	0.377445	0.0102502	0.883027	NA	indep	scale(value)~scale(arr_filt_RDB_Delta)+mri_serial_number+sex+mriage_days	0.580743
scale(arr_filt_RDB_Delta)	scale(olink___TIMP4__2688_i2)	olink___TIMP4__2688_i2	64076	1104	1005	0.0293226	0.0296009	0.322122	0.1236	0.990597	NA	indep	scale(value)~scale(arr_filt_RDB_Delta)+mri_serial_number+sex+mriage_days	0.525932
scale(arr_filt_RDB_Delta)	scale(olink___TJAP1__2690_i2)	olink___TJAP1__2690_i2	64076	1105	1007	-0.0485769	0.0278574	0.0815057	0.222132	1.74377	NA	indep	scale(value)~scale(arr_filt_RDB_Delta)+mri_serial_number+sex+mriage_days	0.21201
scale(arr_filt_RDB_Delta)	scale(olink___TLR3__2695_i0)	olink___TLR3__2695_i0	64076	48550	7095	-0.0187964	0.0118696	0.113334	0.00308797	1.58358	NA	indep	scale(value)~scale(arr_filt_RDB_Delta)+mri_serial_number+sex+mriage_days	0.266589
scale(arr_filt_RDB_Delta)	scale(olink___TNF__2712_i3)	olink___TNF__2712_i3	64076	1048	945	0.0767887	0.032172	0.0171922	0.0285544	2.38681	NA	indep	scale(value)~scale(arr_filt_RDB_Delta)+mri_serial_number+sex+mriage_days	0.0651849
scale(arr_filt_RDB_Delta)	scale(olink___VSTM1__2871_i0)	olink___VSTM1__2871_i0	64076	47829	6993	0.00873102	0.0119719	0.465848	0.00027724	0.729291	NA	indep	scale(value)~scale(arr_filt_RDB_Delta)+mri_serial_number+sex+mriage_days	0.657569
scale(arr_filt_RDB_Delta)	scale(100009___Impedanceofwholebody__23106_i3)	100009___Impedanceofwholebody__23106_i3	64076	5169	4633	-0.0109072	0.0109519	0.319339	0.446427	0.995924	NA	indep	scale(value)~scale(arr_filt_RDB_Delta)+mri_serial_number+sex+mriage_days	0.523113
scale(arr_filt_RDB_Delta)	scale(100009___Trunkpredictedmass__23130_i2)	100009___Trunkpredictedmass__23130_i2	64076	55666	47115	-0.00224955	0.00238164	0.344899	0.732914	0.944539	NA	indep	scale(value)~scale(arr_filt_RDB_Delta)+mri_serial_number+sex+mriage_days	0.547622
scale(arr_filt_RDB_Delta)	scale(100010___Sittingheight__20015_i2)	100010___Sittingheight__20015_i2	64076	68510	57906	-0.017463	0.00311061	1.98606e-08	0.439879	5.614	NA	indep	scale(value)~scale(arr_filt_RDB_Delta)+mri_serial_number+sex+mriage_days	2.59196e-07
scale(arr_filt_RDB_Delta)	scale(100018___HeelbonemineraldensityBMDTscoremanualentryleft__4138_i0)	100018___HeelbonemineraldensityBMDTscoremanualentryleft__4138_i0	64076	1228	122	0.0784744	0.0940799	0.40594	-0.0377485	0.834125	NA	indep	scale(value)~scale(arr_filt_RDB_Delta)+mri_serial_number+sex+mriage_days	0.606124
scale(arr_filt_RDB_Delta)	scale(100029___Timetocompletetest__4285_i3)	100029___Timetocompletetest__4285_i3	64076	5097	4584	-0.0320769	0.0147602	0.0298158	0.0057603	2.17321	NA	indep	scale(value)~scale(arr_filt_RDB_Delta)+mri_serial_number+sex+mriage_days	0.100925
scale(arr_filt_RDB_Delta)	scale(100031___Durationscreendisplayed__4290_i3)	100031___Durationscreendisplayed__4290_i3	64076	5787	5182	0.00611155	0.0137952	0.65777	0.0179411	0.44302	NA	indep	scale(value)~scale(arr_filt_RDB_Delta)+mri_serial_number+sex+mriage_days	0.800717
scale(arr_filt_RDB_Delta)	scale(100044___Agediabetesdiagnosed__2976_i2)	100044___Agediabetesdiagnosed__2976_i2	64076	3972	3187	-0.0556009	0.0169851	0.00107358	0.086151	3.27351	NA	indep	scale(value)~scale(arr_filt_RDB_Delta)+mri_serial_number+sex+mriage_days	0.00603155
scale(arr_filt_RDB_Delta)	scale(100049___Numberoftripletsattemptedright__4276_i2)	100049___Numberoftripletsattemptedright__4276_i2	64076	68736	58223	-0.000898982	0.00413307	0.827812	0.00576635	0.217509	NA	indep	scale(value)~scale(arr_filt_RDB_Delta)+mri_serial_number+sex+mriage_days	0.90517
scale(arr_filt_RDB_Delta)	scale(100051___Averagemonthlyintakeofotheralcoholicdrinks__4462_i0)	100051___Averagemonthlyintakeofotheralcoholicdrinks__4462_i0	64076	40815	4173	0.00370012	0.0153773	0.80986	0.015885	0.240622	NA	indep	scale(value)~scale(arr_filt_RDB_Delta)+mri_serial_number+sex+mriage_days	0.894006
scale(arr_filt_RDB_Delta)	scale(100052___Breadintake__1438_i2)	100052___Breadintake__1438_i2	64076	69873	59145	-0.0110681	0.0039515	0.00509628	0.0767991	2.80099	NA	indep	scale(value)~scale(arr_filt_RDB_Delta)+mri_serial_number+sex+mriage_days	0.0235653
scale(arr_filt_RDB_Delta)	scale(100064___Lengthofworkingweekformainjob__767_i0)	100064___Lengthofworkingweekformainjob__767_i0	64076	287048	45270	0.0151529	0.00440597	0.000584014	0.122471	3.43918	NA	indep	scale(value)~scale(arr_filt_RDB_Delta)+mri_serial_number+sex+mriage_days	0.00347979
scale(arr_filt_RDB_Delta)	scale(100069___Birthweightoffirstchild__2744_i0)	100069___Birthweightoffirstchild__2744_i0	64076	221388	26456	-0.00114403	0.00615023	0.852435	0.000332999	0.186014	NA	indep	scale(value)~scale(arr_filt_RDB_Delta)+mri_serial_number+mriage_days	0.920827
scale(arr_filt_RDB_Delta)	scale(100075___Numberoftreatmentsmedicationstaken__137_i2)	100075___Numberoftreatmentsmedicationstaken__137_i2	64076	62325	52670	0.0884148	0.00421962	4.37249e-97	0.0625258	20.9532	NA	indep	scale(value)~scale(arr_filt_RDB_Delta)+mri_serial_number+sex+mriage_days	2.91028e-94
scale(arr_filt_RDB_Delta)	scale(100098___Potassium__100016_i2)	100098___Potassium__100016_i2	64076	83234	18220	-0.00265791	0.00737698	0.718628	0.00945662	0.360298	NA	indep	scale(value)~scale(arr_filt_RDB_Delta)+mri_serial_number+sex+mriage_days	0.839228
scale(arr_filt_RDB_Delta)	scale(1010___Fractionacceleration1400milligravities__90152_i0)	1010___Fractionacceleration1400milligravities__90152_i0	64076	103660	25552	0.010818	0.00623868	0.0829256	0.00611696	1.73403	NA	indep	scale(value)~scale(arr_filt_RDB_Delta)+mri_serial_number+sex+mriage_days	0.213931
scale(arr_filt_RDB_Delta)	scale(1011___Uniqueminutesofwearina24hourcyclescatteredovermultipledays__90085_i0)	1011___Uniqueminutesofwearina24hourcyclescatteredovermultipledays__90085_i0	64076	103660	25552	0.0120771	0.00625127	0.0533766	0.00210219	1.93195	NA	indep	scale(value)~scale(arr_filt_RDB_Delta)+mri_serial_number+sex+mriage_days	0.156293
scale(arr_filt_RDB_Delta)	scale(1013___Temperatureminimum__90194_i0)	1013___Temperatureminimum__90194_i0	64076	103660	25552	0.00203228	0.00625611	0.745299	0.000556209	0.324848	NA	indep	scale(value)~scale(arr_filt_RDB_Delta)+mri_serial_number+sex+mriage_days	0.856757
scale(arr_filt_RDB_Delta)	scale(101___MeancarotidIMTintimamedialthicknessat120degrees__22671_i3)	101___MeancarotidIMTintimamedialthicknessat120degrees__22671_i3	64076	5186	4650	0.0280927	0.0135983	0.0388932	0.143581	2.0659	NA	indep	scale(value)~scale(arr_filt_RDB_Delta)+mri_serial_number+sex+mriage_days	0.124245
scale(arr_filt_RDB_Delta)	scale(106___90thpercentileofBOLDeffectingroupdefinedamygdalaactivationmaskforfacesshapescontrast__25767_i3)	106___90thpercentileofBOLDeffectingroupdefinedamygdalaactivationmaskforfacesshapescontrast__25767_i3	64076	4287	3839	-0.0184127	0.0161645	0.25474	0.00138678	1.13908	NA	indep	scale(value)~scale(arr_filt_RDB_Delta)+mri_serial_number+sex+mriage_days	0.453561
scale(arr_filt_RDB_Delta)	scale(106___EchoTimefortfMRI__25924_i2)	106___EchoTimefortfMRI__25924_i2	64076	40450	35636	-0.00420213	0.00502544	0.403064	0.100903	0.836172	NA	indep	scale(value)~scale(arr_filt_RDB_Delta)+mri_serial_number+sex+mriage_days	0.603771
scale(arr_filt_RDB_Delta)	scale(106___MeanabsoluteheadmotionfromtfMRI__24444_i3)	106___MeanabsoluteheadmotionfromtfMRI__24444_i3	64076	4662	4186	-0.0111753	0.015125	0.460032	0.0468983	0.738862	NA	indep	scale(value)~scale(arr_filt_RDB_Delta)+mri_serial_number+sex+mriage_days	0.652286
scale(arr_filt_RDB_Delta)	scale(106___Medianzstatisticingroupdefinedmaskforfacesshapescontrast__25050_i3)	106___Medianzstatisticingroupdefinedmaskforfacesshapescontrast__25050_i3	64076	4287	3839	-0.0180484	0.0156396	0.248565	0.0651833	1.15402	NA	indep	scale(value)~scale(arr_filt_RDB_Delta)+mri_serial_number+sex+mriage_days	0.445956
scale(arr_filt_RDB_Delta)	scale(107___StandarddeviationofapparenttranslationintheYaxisasmeasuredbyeddy__25922_i3)	107___StandarddeviationofapparenttranslationintheYaxisasmeasuredbyeddy__25922_i3	64076	4763	4264	0.0058251	0.0144178	0.686216	0.117064	0.404022	NA	indep	scale(value)~scale(arr_filt_RDB_Delta)+mri_serial_number+sex+mriage_days	0.818805
scale(arr_filt_RDB_Delta)	scale(1101___VolumeofgreymatterinInferiorFrontalGyrusparstriangularisright__25791_i2)	1101___VolumeofgreymatterinInferiorFrontalGyrusparstriangularisright__25791_i2	64076	46393	40767	-0.0106517	0.00478871	0.0261312	0.0658536	2.22434	NA	indep	scale(value)~scale(arr_filt_RDB_Delta)+mri_serial_number+sex+mriage_days	0.091173
scale(arr_filt_RDB_Delta)	scale(1101___VolumeofgreymatterinSubcallosalCortexleft__25834_i3)	1101___VolumeofgreymatterinSubcallosalCortexleft__25834_i3	64076	4784	4283	0.0142262	0.0139932	0.30938	0.16438	1.01665	NA	indep	scale(value)~scale(arr_filt_RDB_Delta)+mri_serial_number+sex+mriage_days	0.513139
scale(arr_filt_RDB_Delta)	scale(1102___Volumeofamygdalaleft__25021_i2)	1102___Volumeofamygdalaleft__25021_i2	64076	46381	40757	-0.00514181	0.00475553	0.279603	0.0789782	1.08123	NA	indep	scale(value)~scale(arr_filt_RDB_Delta)+mri_serial_number+sex+mriage_days	0.480956
scale(arr_filt_RDB_Delta)	scale(110___ScannerlateralXbrainposition__25756_i3)	110___ScannerlateralXbrainposition__25756_i3	64076	4784	4283	-0.00222388	0.0150117	0.882237	0.0383112	0.148143	NA	indep	scale(value)~scale(arr_filt_RDB_Delta)+mri_serial_number+sex+mriage_days	0.938731
scale(arr_filt_RDB_Delta)	scale(111___InvertedtemporalsignaltonoiseratioinpreprocessedrfMRI__25743_i2)	111___InvertedtemporalsignaltonoiseratioinpreprocessedrfMRI__25743_i2	64076	44520	39221	0.0414249	0.00476467	3.62618e-18	0.110254	8.69418	NA	indep	scale(value)~scale(arr_filt_RDB_Delta)+mri_serial_number+sex+mriage_days	1.18928e-16
scale(arr_filt_RDB_Delta)	scale(111___MeanabsoluteheadmotionfromrfMRI__24438_i2)	111___MeanabsoluteheadmotionfromrfMRI__24438_i2	64076	47258	41580	0.00481932	0.00488264	0.323634	0.0094466	0.98703	NA	indep	scale(value)~scale(arr_filt_RDB_Delta)+mri_serial_number+sex+mriage_days	0.527466
scale(arr_filt_RDB_Delta)	scale(134___MeanFAincingulumhippocampusonFAskeletonleft__25093_i2)	134___MeanFAincingulumhippocampusonFAskeletonleft__25093_i2	64076	44085	38825	-0.00896546	0.00494832	0.0700221	0.0500305	1.81182	NA	indep	scale(value)~scale(arr_filt_RDB_Delta)+mri_serial_number+sex+mriage_days	0.19064
scale(arr_filt_RDB_Delta)	scale(134___MeanFAinpontinecrossingtractonFAskeleton__25057_i2)	134___MeanFAinpontinecrossingtractonFAskeleton__25057_i2	64076	44085	38825	0.0103244	0.0050236	0.0398673	0.0209087	2.05519	NA	indep	scale(value)~scale(arr_filt_RDB_Delta)+mri_serial_number+sex+mriage_days	0.126571
scale(arr_filt_RDB_Delta)	scale(134___MeanFAinposteriorcoronaradiataonFAskeletonright__25082_i3)	134___MeanFAinposteriorcoronaradiataonFAskeletonright__25082_i3	64076	4761	4262	-0.0360216	0.0151664	0.0175884	0.023473	2.3751	NA	indep	scale(value)~scale(arr_filt_RDB_Delta)+mri_serial_number+sex+mriage_days	0.066302
scale(arr_filt_RDB_Delta)	scale(134___MeanICVFinretrolenticularpartofinternalcapsuleonFAskeletonright__25364_i2)	134___MeanICVFinretrolenticularpartofinternalcapsuleonFAskeletonright__25364_i2	64076	44082	38822	-0.0192178	0.00498351	0.000115309	0.0365474	3.85629	NA	indep	scale(value)~scale(arr_filt_RDB_Delta)+mri_serial_number+sex+mriage_days	0.000807374
scale(arr_filt_RDB_Delta)	scale(134___MeanL1inuncinatefasciculusonFAskeletonright__25244_i2)	134___MeanL1inuncinatefasciculusonFAskeletonright__25244_i2	64076	44085	38825	0.0150624	0.00497814	0.00248217	0.0385488	3.0257	NA	indep	scale(value)~scale(arr_filt_RDB_Delta)+mri_serial_number+sex+mriage_days	0.0126512
scale(arr_filt_RDB_Delta)	scale(134___MeanL3inexternalcapsuleonFAskeletonright__25328_i2)	134___MeanL3inexternalcapsuleonFAskeletonright__25328_i2	64076	44085	38825	0.0600287	0.00466914	9.44564e-38	0.154201	12.8565	NA	indep	scale(value)~scale(arr_filt_RDB_Delta)+mri_serial_number+sex+mriage_days	1.14922e-35
scale(arr_filt_RDB_Delta)	scale(134___MeanL3inposteriorcoronaradiataonFAskeletonright__25322_i2)	134___MeanL3inposteriorcoronaradiataonFAskeletonright__25322_i2	64076	44085	38825	0.0540075	0.00468856	1.18723e-30	0.147148	11.519	NA	indep	scale(value)~scale(arr_filt_RDB_Delta)+mri_serial_number+sex+mriage_days	9.13848e-29
scale(arr_filt_RDB_Delta)	scale(134___MeanL3inposteriorcoronaradiataonFAskeletonright__25322_i3)	134___MeanL3inposteriorcoronaradiataonFAskeletonright__25322_i3	64076	4761	4262	0.0602527	0.0140246	1.7762e-05	0.16497	4.29621	NA	indep	scale(value)~scale(arr_filt_RDB_Delta)+mri_serial_number+sex+mriage_days	0.000145948
scale(arr_filt_RDB_Delta)	scale(134___MeanMDinposteriorthalamicradiationonFAskeletonright__25132_i3)	134___MeanMDinposteriorthalamicradiationonFAskeletonright__25132_i3	64076	4761	4262	0.0428041	0.0145328	0.00324352	0.103355	2.94534	NA	indep	scale(value)~scale(arr_filt_RDB_Delta)+mri_serial_number+sex+mriage_days	0.0159428
scale(arr_filt_RDB_Delta)	scale(134___MeanMDinsuperiorfrontooccipitalfasciculusonFAskeletonright__25146_i3)	134___MeanMDinsuperiorfrontooccipitalfasciculusonFAskeletonright__25146_i3	64076	4761	4262	0.0688658	0.0135618	3.97871e-07	0.219177	5.07794	NA	indep	scale(value)~scale(arr_filt_RDB_Delta)+mri_serial_number+sex+mriage_days	4.29572e-06
scale(arr_filt_RDB_Delta)	scale(134___MeanMDintapetumonFAskeletonleft__25151_i2)	134___MeanMDintapetumonFAskeletonleft__25151_i2	64076	44085	38825	0.0349342	0.00485721	6.4892e-13	0.0846914	7.19223	NA	indep	scale(value)~scale(arr_filt_RDB_Delta)+mri_serial_number+sex+mriage_days	1.31117e-11
scale(arr_filt_RDB_Delta)	scale(134___MeanMOinsuperiorcerebellarpeduncleonFAskeletonleft__25165_i3)	134___MeanMOinsuperiorcerebellarpeduncleonFAskeletonleft__25165_i3	64076	4761	4262	-0.00583827	0.0151408	0.699814	0.0267599	0.385597	NA	indep	scale(value)~scale(arr_filt_RDB_Delta)+mri_serial_number+sex+mriage_days	0.828111
scale(arr_filt_RDB_Delta)	scale(134___MeanODinanteriorcoronaradiataonFAskeletonright__25414_i2)	134___MeanODinanteriorcoronaradiataonFAskeletonright__25414_i2	64076	44082	38822	0.0161173	0.00505412	0.00142903	0.0090519	3.18895	NA	indep	scale(value)~scale(arr_filt_RDB_Delta)+mri_serial_number+sex+mriage_days	0.00777754
scale(arr_filt_RDB_Delta)	scale(134___MeanODincingulumcingulategyrusonFAskeletonright__25426_i2)	134___MeanODincingulumcingulategyrusonFAskeletonright__25426_i2	64076	44082	38822	0.0264982	0.00499755	1.1502e-07	0.03111	5.30223	NA	indep	scale(value)~scale(arr_filt_RDB_Delta)+mri_serial_number+sex+mriage_days	1.34726e-06
scale(arr_filt_RDB_Delta)	scale(135___WeightedmeanFAintractacousticradiationright__25489_i3)	135___WeightedmeanFAintractacousticradiationright__25489_i3	64076	4761	4262	0.0295946	0.0149821	0.0482953	0.0470606	1.97533	NA	indep	scale(value)~scale(arr_filt_RDB_Delta)+mri_serial_number+sex+mriage_days	0.145615
scale(arr_filt_RDB_Delta)	scale(135___WeightedmeanICVFintractsuperiorthalamicradiationleft__25673_i2)	135___WeightedmeanICVFintractsuperiorthalamicradiationleft__25673_i2	64076	44081	38821	-0.0401239	0.00482612	9.55851e-17	0.0964656	8.3139	NA	indep	scale(value)~scale(arr_filt_RDB_Delta)+mri_serial_number+sex+mriage_days	2.75904e-15
scale(arr_filt_RDB_Delta)	scale(135___WeightedmeanICVFintractsuperiorthalamicradiationright__25674_i3)	135___WeightedmeanICVFintractsuperiorthalamicradiationright__25674_i3	64076	4761	4262	-0.0181976	0.0145026	0.209625	0.107083	1.25479	NA	indep	scale(value)~scale(arr_filt_RDB_Delta)+mri_serial_number+sex+mriage_days	0.401203
scale(arr_filt_RDB_Delta)	scale(135___WeightedmeanL2intractcorticospinaltractleft__25604_i3)	135___WeightedmeanL2intractcorticospinaltractleft__25604_i3	64076	4761	4262	0.0137099	0.0152301	0.368071	0.0152543	0.900188	NA	indep	scale(value)~scale(arr_filt_RDB_Delta)+mri_serial_number+sex+mriage_days	0.571293
scale(arr_filt_RDB_Delta)	scale(135___WeightedmeanMOintractmediallemniscusleft__25559_i2)	135___WeightedmeanMOintractmediallemniscusleft__25559_i2	64076	44083	38823	-0.0113532	0.00496004	0.0220892	0.0455736	2.28892	NA	indep	scale(value)~scale(arr_filt_RDB_Delta)+mri_serial_number+sex+mriage_days	0.0794467
scale(arr_filt_RDB_Delta)	scale(152___Biometricsduration__21634_i2)	152___Biometricsduration__21634_i2	64076	34285	29140	-0.00691902	0.00554109	0.211794	0.106391	1.24867	NA	indep	scale(value)~scale(arr_filt_RDB_Delta)+mri_serial_number+sex+mriage_days	0.403987
scale(arr_filt_RDB_Delta)	scale(158___LiverironFegradientecho__21093_i2)	158___LiverironFegradientecho__21093_i2	64076	10082	8999	0.0105527	0.0104135	0.31091	0.0257143	1.01337	NA	indep	scale(value)~scale(arr_filt_RDB_Delta)+sex+mriage_days	0.51447
scale(arr_filt_RDB_Delta)	scale(190___Volumeof3rdVentriclewholebrain__26523_i3)	190___Volumeof3rdVentriclewholebrain__26523_i3	64076	4758	4266	0.0270782	0.0125744	0.0313408	0.328382	2.15343	NA	indep	scale(value)~scale(arr_filt_RDB_Delta)+mri_serial_number+sex+mriage_days	0.104998
scale(arr_filt_RDB_Delta)	scale(190___VolumeratioofMaskVoltoeTIVwholebrain__26537_i3)	190___VolumeratioofMaskVoltoeTIVwholebrain__26537_i3	64076	4758	4266	-0.015172	0.0149484	0.310181	0.0508539	1.01496	NA	indep	scale(value)~scale(arr_filt_RDB_Delta)+mri_serial_number+sex+mriage_days	0.513665
scale(arr_filt_RDB_Delta)	scale(191___VolumeofCA3headlefthemisphere__26637_i2)	191___VolumeofCA3headlefthemisphere__26637_i2	64076	46852	41167	-0.0155379	0.0045538	0.000645329	0.147064	3.41207	NA	indep	scale(value)~scale(arr_filt_RDB_Delta)+mri_serial_number+sex+mriage_days	0.00381101
scale(arr_filt_RDB_Delta)	scale(191___VolumeofCA4bodylefthemisphere__26635_i3)	191___VolumeofCA4bodylefthemisphere__26635_i3	64076	4758	4266	0.0114527	0.0144998	0.429661	0.106958	0.789847	NA	indep	scale(value)~scale(arr_filt_RDB_Delta)+mri_serial_number+sex+mriage_days	0.627386
scale(arr_filt_RDB_Delta)	scale(191___VolumeofLSglefthemisphere__26668_i3)	191___VolumeofLSglefthemisphere__26668_i3	64076	4758	4266	0.027422	0.0144141	0.0571802	0.117489	1.90245	NA	indep	scale(value)~scale(arr_filt_RDB_Delta)+mri_serial_number+sex+mriage_days	0.164881
scale(arr_filt_RDB_Delta)	scale(191___VolumeofVLalefthemisphere__26671_i2)	191___VolumeofVLalefthemisphere__26671_i2	64076	46852	41167	-0.0051706	0.00438558	0.238405	0.208914	1.179	NA	indep	scale(value)~scale(arr_filt_RDB_Delta)+mri_serial_number+sex+mriage_days	0.43362
scale(arr_filt_RDB_Delta)	scale(192___Areaofcaudalmiddlefrontallefthemisphere__26724_i3)	192___Areaofcaudalmiddlefrontallefthemisphere__26724_i3	64076	4758	4266	0.0222961	0.0145849	0.126409	0.0964538	1.52871	NA	indep	scale(value)~scale(arr_filt_RDB_Delta)+mri_serial_number+sex+mriage_days	0.288779
scale(arr_filt_RDB_Delta)	scale(192___Areaofposteriorcingulatelefthemisphere__26743_i3)	192___Areaofposteriorcingulatelefthemisphere__26743_i3	64076	4758	4266	0.024622	0.0143947	0.0872476	0.119864	1.71049	NA	indep	scale(value)~scale(arr_filt_RDB_Delta)+mri_serial_number+sex+mriage_days	0.222044
scale(arr_filt_RDB_Delta)	scale(192___MeanthicknessofGlobalMeanMeanthicknessrighthemisphere__26856_i3)	192___MeanthicknessofGlobalMeanMeanthicknessrighthemisphere__26856_i3	64076	4758	4266	-0.0329299	0.0143328	0.0216369	0.12742	2.29753	NA	indep	scale(value)~scale(arr_filt_RDB_Delta)+mri_serial_number+sex+mriage_days	0.0781369
scale(arr_filt_RDB_Delta)	scale(192___Meanthicknessofparacentrallefthemisphere__26771_i3)	192___Meanthicknessofparacentrallefthemisphere__26771_i3	64076	4758	4266	-0.0456779	0.0145842	0.00174787	0.0965393	3.13202	NA	indep	scale(value)~scale(arr_filt_RDB_Delta)+mri_serial_number+sex+mriage_days	0.00931129
scale(arr_filt_RDB_Delta)	scale(192___Meanthicknessofparacentralrighthemisphere__26872_i3)	192___Meanthicknessofparacentralrighthemisphere__26872_i3	64076	4758	4266	-0.0410442	0.0146876	0.00522166	0.0836777	2.79447	NA	indep	scale(value)~scale(arr_filt_RDB_Delta)+mri_serial_number+sex+mriage_days	0.0240664
scale(arr_filt_RDB_Delta)	scale(192___Volumeofrostralmiddlefrontallefthemisphere__26814_i2)	192___Volumeofrostralmiddlefrontallefthemisphere__26814_i2	64076	46852	41167	-0.0158908	0.00430614	0.0002243	0.237314	3.69028	NA	indep	scale(value)~scale(arr_filt_RDB_Delta)+mri_serial_number+sex+mriage_days	0.0014684
scale(arr_filt_RDB_Delta)	scale(193___Areaofentorhinalrighthemisphere__26961_i3)	193___Areaofentorhinalrighthemisphere__26961_i3	64076	4758	4266	0.0157288	0.0150016	0.294481	0.0440829	1.04847	NA	indep	scale(value)~scale(arr_filt_RDB_Delta)+mri_serial_number+sex+mriage_days	0.497692
scale(arr_filt_RDB_Delta)	scale(193___Areaofrostralanteriorcingulatelefthemisphere__26948_i3)	193___Areaofrostralanteriorcingulatelefthemisphere__26948_i3	64076	4758	4266	0.0124179	0.0147049	0.398455	0.0815148	0.844468	NA	indep	scale(value)~scale(arr_filt_RDB_Delta)+mri_serial_number+sex+mriage_days	0.599353
scale(arr_filt_RDB_Delta)	scale(193___Areaofrostralmiddlefrontallefthemisphere__26949_i2)	193___Areaofrostralmiddlefrontallefthemisphere__26949_i2	64076	46852	41167	-0.00783563	0.00439538	0.0746434	0.205374	1.78269	NA	indep	scale(value)~scale(arr_filt_RDB_Delta)+mri_serial_number+sex+mriage_days	0.199384
scale(arr_filt_RDB_Delta)	scale(194___Greywhitecontrastincaudalmiddlefrontalrighthemisphere__27027_i2)	194___Greywhitecontrastincaudalmiddlefrontalrighthemisphere__27027_i2	64076	46852	41167	-0.0145505	0.00435199	0.000828258	0.220986	3.34342	NA	indep	scale(value)~scale(arr_filt_RDB_Delta)+mri_serial_number+sex+mriage_days	0.00479128
scale(arr_filt_RDB_Delta)	scale(194___Greywhitecontrastinparsorbitalisrighthemisphere__27042_i2)	194___Greywhitecontrastinparsorbitalisrighthemisphere__27042_i2	64076	46852	41167	-0.023641	0.00439414	7.48431e-08	0.205822	5.38012	NA	indep	scale(value)~scale(arr_filt_RDB_Delta)+mri_serial_number+sex+mriage_days	8.98991e-07
scale(arr_filt_RDB_Delta)	scale(195___AreaofBA2lefthemisphere__27060_i2)	195___AreaofBA2lefthemisphere__27060_i2	64076	46852	41167	-0.000997541	0.00456278	0.826942	0.143697	0.218626	NA	indep	scale(value)~scale(arr_filt_RDB_Delta)+mri_serial_number+sex+mriage_days	0.904743
scale(arr_filt_RDB_Delta)	scale(195___AreaofBA3alefthemisphere__27061_i3)	195___AreaofBA3alefthemisphere__27061_i3	64076	4758	4266	0.0166412	0.0144272	0.248785	0.115887	1.15346	NA	indep	scale(value)~scale(arr_filt_RDB_Delta)+mri_serial_number+sex+mriage_days	0.446047
scale(arr_filt_RDB_Delta)	scale(195___VolumeofBA3arighthemisphere__27131_i3)	195___VolumeofBA3arighthemisphere__27131_i3	64076	4758	4266	0.00040135	0.014702	0.978223	0.0818805	0.027299	NA	indep	scale(value)~scale(arr_filt_RDB_Delta)+mri_serial_number+sex+mriage_days	0.987826
scale(arr_filt_RDB_Delta)	scale(195___VolumeofBA3brighthemisphere__27132_i2)	195___VolumeofBA3brighthemisphere__27132_i2	64076	46852	41167	-0.0125676	0.00469321	0.00741323	0.0940399	2.67782	NA	indep	scale(value)~scale(arr_filt_RDB_Delta)+mri_serial_number+sex+mriage_days	0.0326765
scale(arr_filt_RDB_Delta)	scale(196___Meanthicknessofinferiortemporallefthemisphere__27180_i3)	196___Meanthicknessofinferiortemporallefthemisphere__27180_i3	64076	4758	4266	-0.0162984	0.0151237	0.281242	0.0284547	1.07767	NA	indep	scale(value)~scale(arr_filt_RDB_Delta)+mri_serial_number+sex+mriage_days	0.482305
scale(arr_filt_RDB_Delta)	scale(196___Meanthicknessofsuperiorparietalrighthemisphere__27293_i2)	196___Meanthicknessofsuperiorparietalrighthemisphere__27293_i2	64076	46852	41167	-0.0114079	0.00470985	0.0154336	0.0876048	2.42214	NA	indep	scale(value)~scale(arr_filt_RDB_Delta)+mri_serial_number+sex+mriage_days	0.0596961
scale(arr_filt_RDB_Delta)	scale(196___Volumeofsuperiortemporallefthemisphere__27232_i2)	196___Volumeofsuperiortemporallefthemisphere__27232_i2	64076	46852	41167	-0.0218209	0.0043436	5.09033e-07	0.223986	5.02368	NA	indep	scale(value)~scale(arr_filt_RDB_Delta)+mri_serial_number+sex+mriage_days	5.41326e-06
scale(arr_filt_RDB_Delta)	scale(197___AreaofGfrontinfTriangulrighthemisphere__27564_i3)	197___AreaofGfrontinfTriangulrighthemisphere__27564_i3	64076	4758	4266	-0.016298	0.0147999	0.270862	0.0696174	1.10122	NA	indep	scale(value)~scale(arr_filt_RDB_Delta)+mri_serial_number+sex+mriage_days	0.471592
scale(arr_filt_RDB_Delta)	scale(197___AreaofGinsularshortlefthemisphere__27346_i2)	197___AreaofGinsularshortlefthemisphere__27346_i2	64076	46852	41167	0.0153946	0.00455876	0.000733699	0.145203	3.37692	NA	indep	scale(value)~scale(arr_filt_RDB_Delta)+mri_serial_number+sex+mriage_days	0.00428812
scale(arr_filt_RDB_Delta)	scale(197___AreaofGtempsupPlanpolarlefthemisphere__27363_i3)	197___AreaofGtempsupPlanpolarlefthemisphere__27363_i3	64076	4758	4266	0.037756	0.0141504	0.00765508	0.149478	2.66819	NA	indep	scale(value)~scale(arr_filt_RDB_Delta)+mri_serial_number+sex+mriage_days	0.0335856
scale(arr_filt_RDB_Delta)	scale(197___MeanthicknessofGSsubcentrallefthemisphere__27406_i2)	197___MeanthicknessofGSsubcentrallefthemisphere__27406_i2	64076	46852	41167	-0.0308642	0.00482048	1.54283e-10	0.0442372	6.40271	NA	indep	scale(value)~scale(arr_filt_RDB_Delta)+mri_serial_number+sex+mriage_days	2.5748e-09
scale(arr_filt_RDB_Delta)	scale(197___MeanthicknessofGfrontinfOrbitalrighthemisphere__27637_i3)	197___MeanthicknessofGfrontinfOrbitalrighthemisphere__27637_i3	64076	4758	4266	-0.0179782	0.0148979	0.227591	0.0572507	1.20676	NA	indep	scale(value)~scale(arr_filt_RDB_Delta)+mri_serial_number+sex+mriage_days	0.422108
