## Supplementary material for "Genetics of Cardiac Aging Implicate Organ-Specific Variation": Bulk Data Tables (part 3 of 3)

### Sheet: BDT1-ContinuousPheWAS (continued)
IndepVariable	OutcomeTrait	TraitField	N_With_Variable	N_With_Trait	N_Modeled	Beta	SE	P	WholeModelAdjR2	AbsZ	Issue	YourVal	Formula	fdr_pvalue
scale(arr_filt_RDB_Delta)	scale(197___MeanthicknessofGoccipitalmiddlerighthemisphere__27643_i3)	197___MeanthicknessofGoccipitalmiddlerighthemisphere__27643_i3	64076	4758	4266	-0.0114821	0.0148956	0.440845	0.0575477	0.77084	NA	indep	scale(value)~scale(arr_filt_RDB_Delta)+mri_serial_number+sex+mriage_days	0.637194
scale(arr_filt_RDB_Delta)	scale(197___MeanthicknessofSorbitalmedolfactrighthemisphere__27687_i3)	197___MeanthicknessofSorbitalmedolfactrighthemisphere__27687_i3	64076	4758	4266	-0.0125551	0.0152159	0.409342	0.0165808	0.825134	NA	indep	scale(value)~scale(arr_filt_RDB_Delta)+mri_serial_number+sex+mriage_days	0.608795
scale(arr_filt_RDB_Delta)	scale(197___VolumeofGtempsupGTtransvrighthemisphere__27731_i2)	197___VolumeofGtempsupGTtransvrighthemisphere__27731_i2	64076	46852	41167	-0.00852353	0.00480334	0.0759879	0.0510209	1.7745	NA	indep	scale(value)~scale(arr_filt_RDB_Delta)+mri_serial_number+sex+mriage_days	0.202149
scale(arr_filt_RDB_Delta)	scale(197___VolumeofLatFisantVerticalrighthemisphere__27738_i2)	197___VolumeofLatFisantVerticalrighthemisphere__27738_i2	64076	46842	41161	-0.00266692	0.00485852	0.583066	0.0292375	0.548916	NA	indep	scale(value)~scale(arr_filt_RDB_Delta)+mri_serial_number+sex+mriage_days	0.750834
scale(arr_filt_RDB_Delta)	scale(197___VolumeofSocsuptransversalrighthemisphere__27756_i2)	197___VolumeofSocsuptransversalrighthemisphere__27756_i2	64076	46852	41167	-0.00392207	0.00474452	0.408438	0.0741224	0.826653	NA	indep	scale(value)~scale(arr_filt_RDB_Delta)+mri_serial_number+sex+mriage_days	0.608009
scale(arr_filt_RDB_Delta)	scale(197___VolumeofSparietooccipitallefthemisphere__27541_i3)	197___VolumeofSparietooccipitallefthemisphere__27541_i3	64076	4758	4266	-0.0135623	0.0145192	0.350309	0.104575	0.934093	NA	indep	scale(value)~scale(arr_filt_RDB_Delta)+mri_serial_number+sex+mriage_days	0.552978
scale(arr_filt_RDB_Delta)	scale(220___LinoleicAcid__23449_i0)	220___LinoleicAcid__23449_i0	64076	274123	37876	-0.00796983	0.00509817	0.117996	0.0159125	1.56327	NA	indep	scale(value)~scale(arr_filt_RDB_Delta)+mri_serial_number+sex+mriage_days	0.274368
scale(arr_filt_RDB_Delta)	scale(76___HealthscoreEngland__26413_i0)	76___HealthscoreEngland__26413_i0	64076	432607	57824	0.00958338	0.00372295	0.0100515	0.199021	2.57414	NA	indep	scale(value)~scale(arr_filt_RDB_Delta)+mri_serial_number+sex+mriage_days	0.0421311
scale(arr_filt_RDB_Delta)	scale(olink___ADGRE2__53_i2)	olink___ADGRE2__53_i2	64076	1104	1006	-0.0262215	0.0309565	0.397173	0.0400549	0.847044	NA	indep	scale(value)~scale(arr_filt_RDB_Delta)+mri_serial_number+sex+mriage_days	0.598165
scale(arr_filt_RDB_Delta)	scale(olink___ADH4__60_i2)	olink___ADH4__60_i2	64076	1101	1002	-0.00744133	0.0306165	0.808017	0.065022	0.24305	NA	indep	scale(value)~scale(arr_filt_RDB_Delta)+mri_serial_number+sex+mriage_days	0.893192
scale(arr_filt_RDB_Delta)	scale(olink___ALCAM__95_i3)	olink___ALCAM__95_i3	64076	1063	960	0.00911868	0.0301643	0.762489	0.131984	0.3023	NA	indep	scale(value)~scale(arr_filt_RDB_Delta)+mri_serial_number+sex+mriage_days	0.866396
scale(arr_filt_RDB_Delta)	scale(olink___ALDH1A1__96_i0)	olink___ALDH1A1__96_i0	64076	48412	7071	0.0176017	0.01135	0.120991	0.0915906	1.55081	NA	indep	scale(value)~scale(arr_filt_RDB_Delta)+mri_serial_number+sex+mriage_days	0.279106
scale(arr_filt_RDB_Delta)	scale(olink___BST1__290_i3)	olink___BST1__290_i3	64076	1065	962	-0.0258799	0.0320587	0.419715	0.0175121	0.807264	NA	indep	scale(value)~scale(arr_filt_RDB_Delta)+mri_serial_number+sex+mriage_days	0.617967
scale(arr_filt_RDB_Delta)	scale(olink___CA6__331_i2)	olink___CA6__331_i2	64076	1104	1005	-0.0791102	0.030106	0.00872754	0.0934396	2.62773	NA	indep	scale(value)~scale(arr_filt_RDB_Delta)+mri_serial_number+sex+mriage_days	0.0374345
scale(arr_filt_RDB_Delta)	scale(olink___CASP10__359_i2)	olink___CASP10__359_i2	64076	1090	992	-0.0230491	0.0299593	0.441871	0.11371	0.769348	NA	indep	scale(value)~scale(arr_filt_RDB_Delta)+mri_serial_number+sex+mriage_days	0.637644
scale(arr_filt_RDB_Delta)	scale(olink___CCL18__386_i0)	olink___CCL18__386_i0	64076	47525	6942	0.0225159	0.011684	0.0540107	0.0549399	1.92708	NA	indep	scale(value)~scale(arr_filt_RDB_Delta)+mri_serial_number+sex+mriage_days	0.15763
scale(arr_filt_RDB_Delta)	scale(olink___CCT5__411_i2)	olink___CCT5__411_i2	64076	1099	1000	-0.018201	0.0288727	0.528585	0.170685	0.630389	NA	indep	scale(value)~scale(arr_filt_RDB_Delta)+mri_serial_number+sex+mriage_days	0.710326
scale(arr_filt_RDB_Delta)	scale(olink___CD164__417_i3)	olink___CD164__417_i3	64076	1060	957	-0.00423432	0.0324882	0.89633	-0.00345521	0.130334	NA	indep	scale(value)~scale(arr_filt_RDB_Delta)+mri_serial_number+sex+mriage_days	0.945904
scale(arr_filt_RDB_Delta)	scale(olink___CD177__419_i2)	olink___CD177__419_i2	64076	1104	1005	-0.0400714	0.031479	0.20333	0.00886472	1.27296	NA	indep	scale(value)~scale(arr_filt_RDB_Delta)+mri_serial_number+sex+mriage_days	0.39305
scale(arr_filt_RDB_Delta)	scale(olink___CD46__451_i3)	olink___CD46__451_i3	64076	1063	960	-0.0270433	0.0319697	0.397819	0.0247989	0.845903	NA	indep	scale(value)~scale(arr_filt_RDB_Delta)+mri_serial_number+sex+mriage_days	0.598739
scale(arr_filt_RDB_Delta)	scale(olink___CDHR1__494_i2)	olink___CDHR1__494_i2	64076	1090	992	-0.0047562	0.0317925	0.88111	0.00192836	0.149602	NA	indep	scale(value)~scale(arr_filt_RDB_Delta)+mri_serial_number+sex+mriage_days	0.938175
scale(arr_filt_RDB_Delta)	scale(olink___CX3CL1__737_i3)	olink___CX3CL1__737_i3	64076	1057	954	0.0305053	0.0322922	0.345071	0.0112644	0.944665	NA	indep	scale(value)~scale(arr_filt_RDB_Delta)+mri_serial_number+sex+mriage_days	0.547675
scale(arr_filt_RDB_Delta)	scale(olink___DCTN2__775_i2)	olink___DCTN2__775_i2	64076	1101	1005	-0.0352118	0.0297096	0.236221	0.117137	1.1852	NA	indep	scale(value)~scale(arr_filt_RDB_Delta)+mri_serial_number+sex+mriage_days	0.431359
scale(arr_filt_RDB_Delta)	scale(olink___DLL1__820_i3)	olink___DLL1__820_i3	64076	1056	953	0.0302402	0.0314115	0.335938	0.0653057	0.962711	NA	indep	scale(value)~scale(arr_filt_RDB_Delta)+mri_serial_number+sex+mriage_days	0.538863
scale(arr_filt_RDB_Delta)	scale(olink___EIF4EBP1__912_i3)	olink___EIF4EBP1__912_i3	64076	1061	958	0.00868044	0.0315503	0.783276	0.0523433	0.27513	NA	indep	scale(value)~scale(arr_filt_RDB_Delta)+mri_serial_number+sex+mriage_days	0.878521
scale(arr_filt_RDB_Delta)	scale(olink___EPHB6__949_i2)	olink___EPHB6__949_i2	64076	1102	1005	-0.0222658	0.0314394	0.478979	0.0109066	0.708212	NA	indep	scale(value)~scale(arr_filt_RDB_Delta)+mri_serial_number+sex+mriage_days	0.669919
scale(arr_filt_RDB_Delta)	scale(olink___FBP1__1011_i3)	olink___FBP1__1011_i3	64076	1061	958	0.0197887	0.0321695	0.538611	0.0147791	0.615138	NA	indep	scale(value)~scale(arr_filt_RDB_Delta)+mri_serial_number+sex+mriage_days	0.718153
scale(arr_filt_RDB_Delta)	scale(olink___HAO1__1245_i2)	olink___HAO1__1245_i2	64076	1108	1009	0.0249856	0.0308884	0.418764	0.0417621	0.808902	NA	indep	scale(value)~scale(arr_filt_RDB_Delta)+mri_serial_number+sex+mriage_days	0.617048
scale(arr_filt_RDB_Delta)	scale(olink___HSP90B1__1302_i0)	olink___HSP90B1__1302_i0	64076	47587	6964	-0.00588786	0.0119908	0.62342	0.00133293	0.491031	NA	indep	scale(value)~scale(arr_filt_RDB_Delta)+mri_serial_number+sex+mriage_days	0.7779
scale(arr_filt_RDB_Delta)	scale(olink___HTRA2__1310_i2)	olink___HTRA2__1310_i2	64076	1105	1007	-0.0408613	0.0278383	0.14247	0.223197	1.46781	NA	indep	scale(value)~scale(arr_filt_RDB_Delta)+mri_serial_number+sex+mriage_days	0.313202
scale(arr_filt_RDB_Delta)	scale(olink___IL12RB1__1366_i3)	olink___IL12RB1__1366_i3	64076	1058	955	0.0471698	0.0319226	0.139838	0.0330428	1.47763	NA	indep	scale(value)~scale(arr_filt_RDB_Delta)+mri_serial_number+sex+mriage_days	0.309279
scale(arr_filt_RDB_Delta)	scale(olink___IL15RA__1372_i2)	olink___IL15RA__1372_i2	64076	1093	995	-0.00527525	0.0315437	0.867218	0.0149489	0.167236	NA	indep	scale(value)~scale(arr_filt_RDB_Delta)+mri_serial_number+sex+mriage_days	0.930455
scale(arr_filt_RDB_Delta)	scale(olink___IL15__1371_i3)	olink___IL15__1371_i3	64076	1062	959	0.0141975	0.0321638	0.659014	0.013967	0.441413	NA	indep	scale(value)~scale(arr_filt_RDB_Delta)+mri_serial_number+sex+mriage_days	0.8011
scale(arr_filt_RDB_Delta)	scale(olink___IL1RAP__1389_i0)	olink___IL1RAP__1389_i0	64076	48412	7071	-0.0324361	0.0116641	0.00543603	0.0406159	2.78085	NA	indep	scale(value)~scale(arr_filt_RDB_Delta)+mri_serial_number+sex+mriage_days	0.0249427
scale(arr_filt_RDB_Delta)	scale(olink___ITGB1BP2__1459_i0)	olink___ITGB1BP2__1459_i0	64076	47881	6996	0.0182445	0.0119571	0.127096	0.00232521	1.52584	NA	indep	scale(value)~scale(arr_filt_RDB_Delta)+mri_serial_number+sex+mriage_days	0.289821
scale(arr_filt_RDB_Delta)	scale(olink___KLK1__1512_i3)	olink___KLK1__1512_i3	64076	1056	953	-0.0174318	0.0324638	0.591421	0.00163079	0.53696	NA	indep	scale(value)~scale(arr_filt_RDB_Delta)+mri_serial_number+sex+mriage_days	0.756202
scale(arr_filt_RDB_Delta)	scale(olink___LAT2__1556_i0)	olink___LAT2__1556_i0	64076	48188	7033	0.0225027	0.0118776	0.0581939	0.0105702	1.89454	NA	indep	scale(value)~scale(arr_filt_RDB_Delta)+mri_serial_number+sex+mriage_days	0.166658
scale(arr_filt_RDB_Delta)	scale(olink___LRP1__1612_i0)	olink___LRP1__1612_i0	64076	48188	7033	0.0427231	0.0115982	0.000231682	0.0565819	3.68361	NA	indep	scale(value)~scale(arr_filt_RDB_Delta)+mri_serial_number+sex+mriage_days	0.00151007
scale(arr_filt_RDB_Delta)	scale(olink___LY9__1639_i0)	olink___LY9__1639_i0	64076	47481	6966	0.0132741	0.0119538	0.266842	0.00751633	1.11045	NA	indep	scale(value)~scale(arr_filt_RDB_Delta)+mri_serial_number+sex+mriage_days	0.467419
scale(arr_filt_RDB_Delta)	scale(olink___MED18__1696_i2)	olink___MED18__1696_i2	64076	1099	1000	-0.0550835	0.0271595	0.0428115	0.266182	2.02815	NA	indep	scale(value)~scale(arr_filt_RDB_Delta)+mri_serial_number+sex+mriage_days	0.132607
scale(arr_filt_RDB_Delta)	scale(olink___MMP1__1731_i3)	olink___MMP1__1731_i3	64076	1065	962	0.00994534	0.0321729	0.757296	0.0105046	0.309122	NA	indep	scale(value)~scale(arr_filt_RDB_Delta)+mri_serial_number+sex+mriage_days	0.863859
scale(arr_filt_RDB_Delta)	scale(olink___NAMPT__1813_i3)	olink___NAMPT__1813_i3	64076	1041	938	-0.0225844	0.0325808	0.488368	0.0106448	0.693182	NA	indep	scale(value)~scale(arr_filt_RDB_Delta)+mri_serial_number+sex+mriage_days	0.678106
scale(arr_filt_RDB_Delta)	scale(olink___NPDC1__1885_i0)	olink___NPDC1__1885_i0	64076	48228	7050	0.0226972	0.0115418	0.049278	0.0633556	1.96652	NA	indep	scale(value)~scale(arr_filt_RDB_Delta)+mri_serial_number+sex+mriage_days	0.147547
scale(arr_filt_RDB_Delta)	scale(olink___NUCB2__1917_i3)	olink___NUCB2__1917_i3	64076	1065	962	-0.0261509	0.0321	0.415464	0.0149789	0.81467	NA	indep	scale(value)~scale(arr_filt_RDB_Delta)+mri_serial_number+sex+mriage_days	0.614427
scale(arr_filt_RDB_Delta)	scale(olink___PDGFB__2005_i3)	olink___PDGFB__2005_i3	64076	1061	958	-0.021989	0.0323707	0.497122	0.00271549	0.679286	NA	indep	scale(value)~scale(arr_filt_RDB_Delta)+mri_serial_number+sex+mriage_days	0.685633
scale(arr_filt_RDB_Delta)	scale(olink___PPP1R9B__2121_i2)	olink___PPP1R9B__2121_i2	64076	1110	1011	-0.0601594	0.0284546	0.0347419	0.185057	2.11422	NA	indep	scale(value)~scale(arr_filt_RDB_Delta)+mri_serial_number+sex+mriage_days	0.113895
scale(arr_filt_RDB_Delta)	scale(olink___PRELP__2137_i2)	olink___PRELP__2137_i2	64076	1104	1006	-0.0411024	0.0300966	0.172346	0.0926422	1.36568	NA	indep	scale(value)~scale(arr_filt_RDB_Delta)+mri_serial_number+sex+mriage_days	0.354916
scale(arr_filt_RDB_Delta)	scale(olink___PTS__2206_i2)	olink___PTS__2206_i2	64076	1090	992	-0.00398062	0.0315176	0.899522	0.0191103	0.126298	NA	indep	scale(value)~scale(arr_filt_RDB_Delta)+mri_serial_number+sex+mriage_days	0.947857
scale(arr_filt_RDB_Delta)	scale(olink___SCGB1A1__2356_i0)	olink___SCGB1A1__2356_i0	64076	48254	7046	-0.0187449	0.0116174	0.106678	0.0517599	1.61351	NA	indep	scale(value)~scale(arr_filt_RDB_Delta)+mri_serial_number+sex+mriage_days	0.255573
scale(arr_filt_RDB_Delta)	scale(olink___SEMA4C__2388_i2)	olink___SEMA4C__2388_i2	64076	1101	1005	0.0141455	0.0313586	0.652024	0.0164131	0.451088	NA	indep	scale(value)~scale(arr_filt_RDB_Delta)+mri_serial_number+sex+mriage_days	0.796654
scale(arr_filt_RDB_Delta)	scale(olink___SERPINB1__2405_i3)	olink___SERPINB1__2405_i3	64076	1060	957	-0.0514359	0.0320468	0.10882	0.0236276	1.60503	NA	indep	scale(value)~scale(arr_filt_RDB_Delta)+mri_serial_number+sex+mriage_days	0.259003
scale(arr_filt_RDB_Delta)	scale(olink___SFTPA1__2428_i0)	olink___SFTPA1__2428_i0	64076	47798	6984	0.0238826	0.0119714	0.0460845	0.00177699	1.99497	NA	indep	scale(value)~scale(arr_filt_RDB_Delta)+mri_serial_number+sex+mriage_days	0.140713
scale(arr_filt_RDB_Delta)	scale(olink___SLAMF6__2466_i0)	olink___SLAMF6__2466_i0	64076	47798	6984	0.0116066	0.0119058	0.329661	0.0126741	0.974864	NA	indep	scale(value)~scale(arr_filt_RDB_Delta)+mri_serial_number+sex+mriage_days	0.533319
scale(arr_filt_RDB_Delta)	scale(olink___SPP1__2549_i0)	olink___SPP1__2549_i0	64076	48494	7084	0.0208058	0.0115958	0.0728164	0.0502103	1.79425	NA	indep	scale(value)~scale(arr_filt_RDB_Delta)+mri_serial_number+sex+mriage_days	0.195798
scale(arr_filt_RDB_Delta)	scale(olink___TIMP1__2685_i0)	olink___TIMP1__2685_i0	64076	47653	6972	0.0442465	0.0117682	0.000171413	0.0372655	3.75984	NA	indep	scale(value)~scale(arr_filt_RDB_Delta)+mri_serial_number+sex+mriage_days	0.00115517
scale(arr_filt_RDB_Delta)	scale(olink___TIMP4__2688_i3)	olink___TIMP4__2688_i3	64076	1060	957	0.00880506	0.0296017	0.766187	0.166934	0.297452	NA	indep	scale(value)~scale(arr_filt_RDB_Delta)+mri_serial_number+sex+mriage_days	0.869065
scale(arr_filt_RDB_Delta)	scale(olink___TNFAIP8__2714_i0)	olink___TNFAIP8__2714_i0	64076	47894	7003	0.00395934	0.0119648	0.740717	0.000279298	0.330917	NA	indep	scale(value)~scale(arr_filt_RDB_Delta)+mri_serial_number+sex+mriage_days	0.854093
scale(arr_filt_RDB_Delta)	scale(olink___TNFRSF21__2729_i0)	olink___TNFRSF21__2729_i0	64076	48555	7097	-0.0221889	0.0116953	0.0578366	0.0319922	1.89724	NA	indep	scale(value)~scale(arr_filt_RDB_Delta)+mri_serial_number+sex+mriage_days	0.165886
scale(arr_filt_RDB_Delta)	scale(olink___TNFRSF9__2733_i2)	olink___TNFRSF9__2733_i2	64076	1102	1005	0.0489787	0.0308714	0.112933	0.0463242	1.58654	NA	indep	scale(value)~scale(arr_filt_RDB_Delta)+mri_serial_number+sex+mriage_days	0.265994
scale(arr_filt_RDB_Delta)	scale(olink___TNNI3__2743_i2)	olink___TNNI3__2743_i2	64076	1101	1002	0.0214956	0.0314196	0.494043	0.0153237	0.684145	NA	indep	scale(value)~scale(arr_filt_RDB_Delta)+mri_serial_number+sex+mriage_days	0.683051
scale(arr_filt_RDB_Delta)	scale(olink___TNXB__2746_i2)	olink___TNXB__2746_i2	64076	1104	1005	-0.0539277	0.0310082	0.0823173	0.0382911	1.73914	NA	indep	scale(value)~scale(arr_filt_RDB_Delta)+mri_serial_number+sex+mriage_days	0.213073
scale(arr_filt_RDB_Delta)	scale(olink___TP53INP1__2755_i3)	olink___TP53INP1__2755_i3	64076	1048	945	0.0582695	0.0324646	0.0729972	0.0108054	1.79486	NA	indep	scale(value)~scale(arr_filt_RDB_Delta)+mri_serial_number+sex+mriage_days	0.196191
scale(arr_filt_RDB_Delta)	scale(olink___VWA1__2877_i0)	olink___VWA1__2877_i0	64076	48491	7087	0.0462745	0.0117444	8.2223e-05	0.0251989	3.94012	NA	indep	scale(value)~scale(arr_filt_RDB_Delta)+mri_serial_number+sex+mriage_days	0.000591828
scale(arr_filt_RDB_Delta)	scale(100018___HeelbroadbandultrasoundattenuationBUAmanualentryright__4146_i0)	100018___HeelbroadbandultrasoundattenuationBUAmanualentryright__4146_i0	64076	1272	122	-0.0952974	0.084898	0.263991	0.185199	1.12249	NA	indep	scale(value)~scale(arr_filt_RDB_Delta)+mri_serial_number+sex+mriage_days	0.46419
scale(arr_filt_RDB_Delta)	scale(100032___Durationtofirstpressofsnapbuttonineachroundpilot__10147_i0)	100032___Durationtofirstpressofsnapbuttonineachroundpilot__10147_i0	64076	1493	87	-0.179365	0.107849	0.100155	0.0151268	1.66311	NA	indep	scale(value)~scale(arr_filt_RDB_Delta)+mri_serial_number+sex+mriage_days	0.244981
scale(arr_filt_RDB_Delta)	scale(100051___Averagemonthlychampagnepluswhitewineintake__4418_i0)	100051___Averagemonthlychampagnepluswhitewineintake__4418_i0	64076	40815	4173	-0.0481316	0.0153928	0.00177877	0.0139047	3.1269	NA	indep	scale(value)~scale(arr_filt_RDB_Delta)+mri_serial_number+sex+mriage_days	0.00945809
scale(arr_filt_RDB_Delta)	scale(100051___Averagemonthlyredwineintake__4407_i2)	100051___Averagemonthlyredwineintake__4407_i2	64076	15469	13032	0.00293432	0.00873049	0.736801	0.00728397	0.3361	NA	indep	scale(value)~scale(arr_filt_RDB_Delta)+mri_serial_number+sex+mriage_days	0.851487
scale(arr_filt_RDB_Delta)	scale(100052___Agewhenlastatemeat__3680_i3)	100052___Agewhenlastatemeat__3680_i3	64076	392	364	-0.0277041	0.0518665	0.593574	0.036919	0.534143	NA	indep	scale(value)~scale(arr_filt_RDB_Delta)+mri_serial_number+sex+mriage_days	0.757533
scale(arr_filt_RDB_Delta)	scale(100052___Breadintake__1438_i0)	100052___Breadintake__1438_i0	64076	497697	63872	-0.00259638	0.00376676	0.490645	0.0941024	0.689287	NA	indep	scale(value)~scale(arr_filt_RDB_Delta)+mri_serial_number+sex+mriage_days	0.680016
scale(arr_filt_RDB_Delta)	scale(100054___Durationofvigorousactivity__914_i2)	100054___Durationofvigorousactivity__914_i2	64076	46896	40068	-0.0141874	0.0049791	0.00438254	0.0073011	2.84939	NA	indep	scale(value)~scale(arr_filt_RDB_Delta)+mri_serial_number+sex+mriage_days	0.020705
scale(arr_filt_RDB_Delta)	scale(100098___Iron__100011_i2)	100098___Iron__100011_i2	64076	83234	18220	-0.0125856	0.00732199	0.0856545	0.0241681	1.71887	NA	indep	scale(value)~scale(arr_filt_RDB_Delta)+mri_serial_number+sex+mriage_days	0.219267
scale(arr_filt_RDB_Delta)	scale(1009___Sundayaverageacceleration__90025_i0)	1009___Sundayaverageacceleration__90025_i0	64076	103660	25552	-0.0414561	0.00616816	1.84306e-11	0.0284604	6.72098	NA	indep	scale(value)~scale(arr_filt_RDB_Delta)+mri_serial_number+sex+mriage_days	3.33135e-10
scale(arr_filt_RDB_Delta)	scale(1010___Fractionacceleration4milligravities__90095_i0)	1010___Fractionacceleration4milligravities__90095_i0	64076	103660	25552	0.0137562	0.00622311	0.0270793	0.0110711	2.2105	NA	indep	scale(value)~scale(arr_filt_RDB_Delta)+mri_serial_number+sex+mriage_days	0.0938159
scale(arr_filt_RDB_Delta)	scale(1011___Weardurationduring11001159__90071_i0)	1011___Weardurationduring11001159__90071_i0	64076	103660	25552	0.0105727	0.00624699	0.0905739	0.00346903	1.69244	NA	indep	scale(value)~scale(arr_filt_RDB_Delta)+mri_serial_number+sex+mriage_days	0.228149
scale(arr_filt_RDB_Delta)	scale(1101___VolumeofgreymatterinThalamusright__25879_i2)	1101___VolumeofgreymatterinThalamusright__25879_i2	64076	46393	40767	0.0246616	0.00467143	1.30385e-07	0.111047	5.27924	NA	indep	scale(value)~scale(arr_filt_RDB_Delta)+mri_serial_number+sex+mriage_days	1.52094e-06
scale(arr_filt_RDB_Delta)	scale(110___Volumeofventricularcerebrospinalfluid__25004_i2)	110___Volumeofventricularcerebrospinalfluid__25004_i2	64076	46398	40771	0.0393038	0.00418484	6.18446e-21	0.286524	9.39194	NA	indep	scale(value)~scale(arr_filt_RDB_Delta)+mri_serial_number+sex+mriage_days	2.55391e-19
scale(arr_filt_RDB_Delta)	scale(111___90thpercentileofmeanacrossspaceinplanedisplacementfromrfMRI__24459_i3)	111___90thpercentileofmeanacrossspaceinplanedisplacementfromrfMRI__24459_i3	64076	5189	4656	0.0732362	0.0143397	3.39984e-07	0.0469057	5.10723	NA	indep	scale(value)~scale(arr_filt_RDB_Delta)+mri_serial_number+sex+mriage_days	3.71683e-06
scale(arr_filt_RDB_Delta)	scale(125___FemurupperneckBMDbonemineraldensityTscoreright__23217_i2)	125___FemurupperneckBMDbonemineraldensityTscoreright__23217_i2	64076	7767	6722	-0.0214858	0.0117025	0.0664029	0.0797303	1.83599	NA	indep	scale(value)~scale(arr_filt_RDB_Delta)+mri_serial_number+sex+mriage_days	0.18348
scale(arr_filt_RDB_Delta)	scale(125___L1L4averagewidth__23202_i3)	125___L1L4averagewidth__23202_i3	64076	3829	3416	-0.00031289	0.0119239	0.979067	0.516194	0.0262406	NA	indep	scale(value)~scale(arr_filt_RDB_Delta)+mri_serial_number+sex+mriage_days	0.988379
scale(arr_filt_RDB_Delta)	scale(125___LegsBMDbonemineraldensity__23231_i2)	125___LegsBMDbonemineraldensity__23231_i2	64076	47763	40260	-0.00995496	0.00344364	0.00384441	0.522872	2.89082	NA	indep	scale(value)~scale(arr_filt_RDB_Delta)+mri_serial_number+sex+mriage_days	0.018479
scale(arr_filt_RDB_Delta)	scale(128___Diastolicbrachialbloodpressure__12698_i3)	128___Diastolicbrachialbloodpressure__12698_i3	64076	5620	5028	0.0749071	0.0136134	3.93114e-08	0.0721257	5.50246	NA	indep	scale(value)~scale(arr_filt_RDB_Delta)+mri_serial_number+sex+mriage_days	4.92045e-07
scale(arr_filt_RDB_Delta)	scale(134___MeanL3inuncinatefasciculusonFAskeletonleft__25341_i3)	134___MeanL3inuncinatefasciculusonFAskeletonleft__25341_i3	64076	4761	4262	0.0216233	0.0149529	0.148223	0.050777	1.4461	NA	indep	scale(value)~scale(arr_filt_RDB_Delta)+mri_serial_number+sex+mriage_days	0.321156
scale(arr_filt_RDB_Delta)	scale(134___MeanMOinposteriorcoronaradiataonFAskeletonleft__25179_i3)	134___MeanMOinposteriorcoronaradiataonFAskeletonleft__25179_i3	64076	4761	4262	0.0219557	0.0145331	0.130928	0.103327	1.51074	NA	indep	scale(value)~scale(arr_filt_RDB_Delta)+mri_serial_number+sex+mriage_days	0.295955
scale(arr_filt_RDB_Delta)	scale(134___MeanODinfornixcresstriaterminalisonFAskeletonleft__25431_i3)	134___MeanODinfornixcresstriaterminalisonFAskeletonleft__25431_i3	64076	4761	4262	0.0096394	0.0143821	0.502742	0.121863	0.670238	NA	indep	scale(value)~scale(arr_filt_RDB_Delta)+mri_serial_number+sex+mriage_days	0.690272
scale(arr_filt_RDB_Delta)	scale(134___MeanODinfornixcresstriaterminalisonFAskeletonright__25430_i3)	134___MeanODinfornixcresstriaterminalisonFAskeletonright__25430_i3	64076	4761	4262	0.00819518	0.0144344	0.570231	0.115464	0.567755	NA	indep	scale(value)~scale(arr_filt_RDB_Delta)+mri_serial_number+sex+mriage_days	0.741552
scale(arr_filt_RDB_Delta)	scale(135___WeightedmeanFAintractmediallemniscusright__25506_i3)	135___WeightedmeanFAintractmediallemniscusright__25506_i3	64076	4761	4262	-0.0026192	0.0151238	0.862515	0.0289526	0.173185	NA	indep	scale(value)~scale(arr_filt_RDB_Delta)+mri_serial_number+sex+mriage_days	0.927519
scale(arr_filt_RDB_Delta)	scale(135___WeightedmeanL1intractacousticradiationright__25570_i3)	135___WeightedmeanL1intractacousticradiationright__25570_i3	64076	4761	4262	0.0132044	0.0152058	0.385236	0.0183911	0.868379	NA	indep	scale(value)~scale(arr_filt_RDB_Delta)+mri_serial_number+sex+mriage_days	0.586826
scale(arr_filt_RDB_Delta)	scale(135___WeightedmeanL1intractparahippocampalpartofcingulumleft__25575_i2)	135___WeightedmeanL1intractparahippocampalpartofcingulumleft__25575_i2	64076	44083	38823	0.0156147	0.00488331	0.00138707	0.0748754	3.19756	NA	indep	scale(value)~scale(arr_filt_RDB_Delta)+mri_serial_number+sex+mriage_days	0.007571
scale(arr_filt_RDB_Delta)	scale(135___WeightedmeanODintractparahippocampalpartofcingulumright__25684_i2)	135___WeightedmeanODintractparahippocampalpartofcingulumright__25684_i2	64076	44081	38821	-0.00142847	0.00498171	0.77431	0.0372681	0.286743	NA	indep	scale(value)~scale(arr_filt_RDB_Delta)+mri_serial_number+sex+mriage_days	0.874122
scale(arr_filt_RDB_Delta)	scale(152___Samplecollectionduration__5_i3)	152___Samplecollectionduration__5_i3	64076	6001	5362	0.00766503	0.0130224	0.556151	0.0942764	0.588606	NA	indep	scale(value)~scale(arr_filt_RDB_Delta)+mri_serial_number+sex+mriage_days	0.731186
scale(arr_filt_RDB_Delta)	scale(157___LVlongitudinalstrainSegment6__24180_i3)	157___LVlongitudinalstrainSegment6__24180_i3	64076	909	833	-0.0273978	0.0338454	0.418461	0.0536026	0.809498	NA	indep	scale(value)~scale(arr_filt_RDB_Delta)+mri_serial_number+sex+mriage_days	0.617038
scale(arr_filt_RDB_Delta)	scale(157___LVradialstrainAHA3__24160_i2)	157___LVradialstrainAHA3__24160_i2	64076	39217	35834	-0.0452125	0.00504638	3.41837e-19	0.0888069	8.95939	NA	indep	scale(value)~scale(arr_filt_RDB_Delta)+mri_serial_number+sex+mriage_days	1.20121e-17
scale(arr_filt_RDB_Delta)	scale(157___LVradialstrainAHA9__24166_i2)	157___LVradialstrainAHA9__24166_i2	64076	39217	35834	0.0749035	0.00507611	3.92077e-49	0.0780368	14.7561	NA	indep	scale(value)~scale(arr_filt_RDB_Delta)+mri_serial_number+sex+mriage_days	9.47098e-47
scale(arr_filt_RDB_Delta)	scale(158___Livervolume__21080_i3)	158___Livervolume__21080_i3	64076	1952	1766	-0.0170936	0.0218341	0.433801	0.162853	0.782883	NA	indep	scale(value)~scale(arr_filt_RDB_Delta)+mri_serial_number+sex+mriage_days	0.631638
scale(arr_filt_RDB_Delta)	scale(187___SamplequantreadingUKB__23083_i0)	187___SamplequantreadingUKB__23083_i0	64076	200006	28866	0.00192834	0.00564009	0.732429	0.0820249	0.3419	NA	indep	scale(value)~scale(arr_filt_RDB_Delta)+mri_serial_number+sex+mriage_days	0.849251
scale(arr_filt_RDB_Delta)	scale(190___MeanintensityofCCPosteriorwholebrain__26509_i2)	190___MeanintensityofCCPosteriorwholebrain__26509_i2	64076	46852	41167	-0.0391755	0.00473703	1.37869e-16	0.077044	8.27005	NA	indep	scale(value)~scale(arr_filt_RDB_Delta)+mri_serial_number+sex+mriage_days	3.88057e-15
scale(arr_filt_RDB_Delta)	scale(190___NumberofHolesBeforeFixinglefthemisphere__26568_i2)	190___NumberofHolesBeforeFixinglefthemisphere__26568_i2	64076	46852	41167	0.0259657	0.0046861	3.02593e-08	0.0967836	5.541	NA	indep	scale(value)~scale(arr_filt_RDB_Delta)+mri_serial_number+sex+mriage_days	3.86002e-07
scale(arr_filt_RDB_Delta)	scale(190___VolumeofAmygdalalefthemisphere__26563_i2)	190___VolumeofAmygdalalefthemisphere__26563_i2	64076	46852	41167	-0.0188843	0.00421381	7.43106e-06	0.269669	4.48153	NA	indep	scale(value)~scale(arr_filt_RDB_Delta)+mri_serial_number+sex+mriage_days	6.55358e-05
scale(arr_filt_RDB_Delta)	scale(190___VolumeofSupraTentorialwholebrain__26519_i3)	190___VolumeofSupraTentorialwholebrain__26519_i3	64076	4758	4266	0.00878059	0.0125282	0.483424	0.333316	0.700868	NA	indep	scale(value)~scale(arr_filt_RDB_Delta)+mri_serial_number+sex+mriage_days	0.673389
scale(arr_filt_RDB_Delta)	scale(191___VolumeofPtlefthemisphere__26683_i3)	191___VolumeofPtlefthemisphere__26683_i3	64076	4758	4266	0.0254896	0.0141919	0.0725552	0.144486	1.79606	NA	indep	scale(value)~scale(arr_filt_RDB_Delta)+mri_serial_number+sex+mriage_days	0.195374
scale(arr_filt_RDB_Delta)	scale(192___Areaofinsulalefthemisphere__26754_i2)	192___Areaofinsulalefthemisphere__26754_i2	64076	46852	41167	0.0209229	0.00442838	2.31195e-06	0.193397	4.72472	NA	indep	scale(value)~scale(arr_filt_RDB_Delta)+mri_serial_number+sex+mriage_days	2.23016e-05
scale(arr_filt_RDB_Delta)	scale(192___Areaofrostralmiddlefrontalrighthemisphere__26848_i2)	192___Areaofrostralmiddlefrontalrighthemisphere__26848_i2	64076	46852	41167	-0.0116149	0.00437109	0.00788222	0.214133	2.6572	NA	indep	scale(value)~scale(arr_filt_RDB_Delta)+mri_serial_number+sex+mriage_days	0.0343689
scale(arr_filt_RDB_Delta)	scale(192___Areaofsupramarginallefthemisphere__26751_i3)	192___Areaofsupramarginallefthemisphere__26751_i3	64076	4758	4266	0.00740775	0.0138835	0.59367	0.181265	0.533565	NA	indep	scale(value)~scale(arr_filt_RDB_Delta)+mri_serial_number+sex+mriage_days	0.75756
scale(arr_filt_RDB_Delta)	scale(192___Meanthicknessofmiddletemporallefthemisphere__26769_i2)	192___Meanthicknessofmiddletemporallefthemisphere__26769_i2	64076	46852	41167	-0.0299831	0.00479679	4.12728e-10	0.0536085	6.25066	NA	indep	scale(value)~scale(arr_filt_RDB_Delta)+mri_serial_number+sex+mriage_days	6.57749e-09
scale(arr_filt_RDB_Delta)	scale(192___Volumeofparstriangularisrighthemisphere__26908_i2)	192___Volumeofparstriangularisrighthemisphere__26908_i2	64076	46852	41167	-0.00643875	0.00456662	0.158559	0.142254	1.40996	NA	indep	scale(value)~scale(arr_filt_RDB_Delta)+mri_serial_number+sex+mriage_days	0.33562
scale(arr_filt_RDB_Delta)	scale(194___Greywhitecontrastinfusiformlefthemisphere__26995_i3)	194___Greywhitecontrastinfusiformlefthemisphere__26995_i3	64076	4758	4266	-0.0171975	0.0136867	0.209	0.204311	1.25651	NA	indep	scale(value)~scale(arr_filt_RDB_Delta)+mri_serial_number+sex+mriage_days	0.400344
scale(arr_filt_RDB_Delta)	scale(195___MeanthicknessofBA4alefthemisphere__27077_i2)	195___MeanthicknessofBA4alefthemisphere__27077_i2	64076	46852	41167	-0.0313245	0.00468433	2.30546e-11	0.0974666	6.6871	NA	indep	scale(value)~scale(arr_filt_RDB_Delta)+mri_serial_number+sex+mriage_days	4.12758e-10
scale(arr_filt_RDB_Delta)	scale(195___MeanthicknessofV2lefthemisphere__27083_i2)	195___MeanthicknessofV2lefthemisphere__27083_i2	64076	46852	41167	-0.0060087	0.00486878	0.217162	0.0249907	1.23413	NA	indep	scale(value)~scale(arr_filt_RDB_Delta)+mri_serial_number+sex+mriage_days	0.410547
scale(arr_filt_RDB_Delta)	scale(195___VolumeofBA3blefthemisphere__27090_i3)	195___VolumeofBA3blefthemisphere__27090_i3	64076	4758	4266	0.00852685	0.0140999	0.545379	0.155547	0.604747	NA	indep	scale(value)~scale(arr_filt_RDB_Delta)+mri_serial_number+sex+mriage_days	0.722863
scale(arr_filt_RDB_Delta)	scale(195___VolumeofBA45righthemisphere__27137_i3)	195___VolumeofBA45righthemisphere__27137_i3	64076	4758	4266	-0.0161038	0.0139129	0.247145	0.177794	1.15747	NA	indep	scale(value)~scale(arr_filt_RDB_Delta)+mri_serial_number+sex+mriage_days	0.444163
scale(arr_filt_RDB_Delta)	scale(196___Meanthicknessoflateralorbitofrontallefthemisphere__27183_i2)	196___Meanthicknessoflateralorbitofrontallefthemisphere__27183_i2	64076	46852	41167	-0.0157826	0.00488234	0.00122769	0.0195492	3.23259	NA	indep	scale(value)~scale(arr_filt_RDB_Delta)+mri_serial_number+sex+mriage_days	0.00679612
scale(arr_filt_RDB_Delta)	scale(196___Meanthicknessofsuperiorparietalrighthemisphere__27293_i3)	196___Meanthicknessofsuperiorparietalrighthemisphere__27293_i3	64076	4758	4266	-0.021299	0.0144835	0.141481	0.108975	1.47057	NA	indep	scale(value)~scale(arr_filt_RDB_Delta)+mri_serial_number+sex+mriage_days	0.311511
scale(arr_filt_RDB_Delta)	scale(196___Volumeofinferiorparietalrighthemisphere__27303_i2)	196___Volumeofinferiorparietalrighthemisphere__27303_i2	64076	46852	41167	-0.0179085	0.00441308	4.95736e-05	0.198963	4.05806	NA	indep	scale(value)~scale(arr_filt_RDB_Delta)+mri_serial_number+sex+mriage_days	0.000374548
scale(arr_filt_RDB_Delta)	scale(196___Volumeofisthmuscingulatelefthemisphere__27212_i2)	196___Volumeofisthmuscingulatelefthemisphere__27212_i2	64076	46852	41167	0.0090354	0.00448537	0.0439723	0.172505	2.01442	NA	indep	scale(value)~scale(arr_filt_RDB_Delta)+mri_serial_number+sex+mriage_days	0.135645
scale(arr_filt_RDB_Delta)	scale(197___AreaofGinsularshortrighthemisphere__27568_i3)	197___AreaofGinsularshortrighthemisphere__27568_i3	64076	4758	4266	0.0208728	0.0144431	0.148482	0.113938	1.44518	NA	indep	scale(value)~scale(arr_filt_RDB_Delta)+mri_serial_number+sex+mriage_days	0.321484
scale(arr_filt_RDB_Delta)	scale(197___AreaofGpostcentrallefthemisphere__27356_i2)	197___AreaofGpostcentrallefthemisphere__27356_i2	64076	46852	41167	-0.00358428	0.00457339	0.433206	0.139707	0.783725	NA	indep	scale(value)~scale(arr_filt_RDB_Delta)+mri_serial_number+sex+mriage_days	0.631015
scale(arr_filt_RDB_Delta)	scale(197___AreaofGtemporalmiddlelefthemisphere__27366_i2)	197___AreaofGtemporalmiddlelefthemisphere__27366_i2	64076	46852	41167	-0.0109003	0.00449154	0.015235	0.170227	2.42685	NA	indep	scale(value)~scale(arr_filt_RDB_Delta)+mri_serial_number+sex+mriage_days	0.0590761
scale(arr_filt_RDB_Delta)	scale(197___AreaofSoctemplatlefthemisphere__27388_i3)	197___AreaofSoctemplatlefthemisphere__27388_i3	64076	4758	4266	0.0260192	0.0145495	0.0737947	0.100833	1.78832	NA	indep	scale(value)~scale(arr_filt_RDB_Delta)+mri_serial_number+sex+mriage_days	0.197677
scale(arr_filt_RDB_Delta)	scale(197___AreaofStemporalsuplefthemisphere__27401_i3)	197___AreaofStemporalsuplefthemisphere__27401_i3	64076	4758	4266	0.00173992	0.0141979	0.902471	0.143766	0.122548	NA	indep	scale(value)~scale(arr_filt_RDB_Delta)+mri_serial_number+sex+mriage_days	0.949285
scale(arr_filt_RDB_Delta)	scale(197___MeanthicknessofGoctempmedLingualrighthemisphere__27646_i2)	197___MeanthicknessofGoctempmedLingualrighthemisphere__27646_i2	64076	46852	41167	0.0111548	0.0049281	0.0236091	0.00108617	2.26352	NA	indep	scale(value)~scale(arr_filt_RDB_Delta)+mri_serial_number+sex+mriage_days	0.0841112
scale(arr_filt_RDB_Delta)	scale(197___MeanthicknessofGprecentralrighthemisphere__27653_i3)	197___MeanthicknessofGprecentralrighthemisphere__27653_i3	64076	4758	4266	-0.0353609	0.0143082	0.0134984	0.130409	2.47137	NA	indep	scale(value)~scale(arr_filt_RDB_Delta)+mri_serial_number+sex+mriage_days	0.0536474
scale(arr_filt_RDB_Delta)	scale(197___MeanthicknessofLatFisantVerticalrighthemisphere__27664_i3)	197___MeanthicknessofLatFisantVerticalrighthemisphere__27664_i3	64076	4753	4261	0.00152201	0.0151186	0.919816	0.0301768	0.100672	NA	indep	scale(value)~scale(arr_filt_RDB_Delta)+mri_serial_number+sex+mriage_days	0.958986
scale(arr_filt_RDB_Delta)	scale(197___VolumeofGoccipitalmiddlelefthemisphere__27495_i3)	197___VolumeofGoccipitalmiddlelefthemisphere__27495_i3	64076	4758	4266	-0.00754598	0.0143256	0.598395	0.128296	0.526749	NA	indep	scale(value)~scale(arr_filt_RDB_Delta)+mri_serial_number+sex+mriage_days	0.760855
scale(arr_filt_RDB_Delta)	scale(197___VolumeofSoccipitalantrighthemisphere__27757_i3)	197___VolumeofSoccipitalantrighthemisphere__27757_i3	64076	4758	4266	0.00973693	0.0146784	0.507141	0.0848289	0.663351	NA	indep	scale(value)~scale(arr_filt_RDB_Delta)+mri_serial_number+sex+mriage_days	0.693468
scale(arr_filt_RDB_Delta)	scale(220___FreeCholesterolinMediumHDL__23570_i0)	220___FreeCholesterolinMediumHDL__23570_i0	64076	274352	37909	0.000513089	0.00463258	0.91181	0.186745	0.110757	NA	indep	scale(value)~scale(arr_filt_RDB_Delta)+mri_serial_number+sex+mriage_days	0.954318
scale(arr_filt_RDB_Delta)	scale(olink___ADM__62_i2)	olink___ADM__62_i2	64076	1108	1009	0.0355408	0.0300808	0.237679	0.0912135	1.18151	NA	indep	scale(value)~scale(arr_filt_RDB_Delta)+mri_serial_number+sex+mriage_days	0.433136
scale(arr_filt_RDB_Delta)	scale(olink___AMFR__106_i2)	olink___AMFR__106_i2	64076	1090	992	0.0168078	0.0313323	0.591778	0.030613	0.536436	NA	indep	scale(value)~scale(arr_filt_RDB_Delta)+mri_serial_number+sex+mriage_days	0.756436
scale(arr_filt_RDB_Delta)	scale(olink___AMY2A__114_i2)	olink___AMY2A__114_i2	64076	1110	1011	0.0188551	0.0314897	0.549462	0.00193716	0.598769	NA	indep	scale(value)~scale(arr_filt_RDB_Delta)+mri_serial_number+sex+mriage_days	0.725541
scale(arr_filt_RDB_Delta)	scale(olink___AOC1__137_i3)	olink___AOC1__137_i3	64076	1058	955	0.0469285	0.0324452	0.148397	0.00112536	1.44639	NA	indep	scale(value)~scale(arr_filt_RDB_Delta)+mri_serial_number+sex+mriage_days	0.321361
scale(arr_filt_RDB_Delta)	scale(olink___APRT__161_i3)	olink___APRT__161_i3	64076	1057	954	-0.0527888	0.0319532	0.0988522	0.0319152	1.65207	NA	indep	scale(value)~scale(arr_filt_RDB_Delta)+mri_serial_number+sex+mriage_days	0.242785
scale(arr_filt_RDB_Delta)	scale(olink___ATP5IF1__208_i3)	olink___ATP5IF1__208_i3	64076	1061	958	-0.0240705	0.0323461	0.456967	0.0042315	0.744154	NA	indep	scale(value)~scale(arr_filt_RDB_Delta)+mri_serial_number+sex+mriage_days	0.649793
scale(arr_filt_RDB_Delta)	scale(olink___CCL7__401_i2)	olink___CCL7__401_i2	64076	1105	1006	0.00413756	0.03136	0.89506	0.0148271	0.131938	NA	indep	scale(value)~scale(arr_filt_RDB_Delta)+mri_serial_number+sex+mriage_days	0.94571
scale(arr_filt_RDB_Delta)	scale(olink___CD14__414_i3)	olink___CD14__414_i3	64076	1063	960	0.0459331	0.0311478	0.140628	0.0742954	1.47468	NA	indep	scale(value)~scale(arr_filt_RDB_Delta)+mri_serial_number+sex+mriage_days	0.310298
scale(arr_filt_RDB_Delta)	scale(olink___CD34__442_i2)	olink___CD34__442_i2	64076	1104	1006	-0.0602176	0.0314967	0.0561781	0.00678518	1.91187	NA	indep	scale(value)~scale(arr_filt_RDB_Delta)+mri_serial_number+sex+mriage_days	0.162655
scale(arr_filt_RDB_Delta)	scale(olink___CD83__468_i3)	olink___CD83__468_i3	64076	1062	959	0.0655157	0.0316199	0.0385363	0.0470293	2.07197	NA	indep	scale(value)~scale(arr_filt_RDB_Delta)+mri_serial_number+sex+mriage_days	0.123473
scale(arr_filt_RDB_Delta)	scale(olink___CEP20__528_i3)	olink___CEP20__528_i3	64076	1041	938	0.0172307	0.0326149	0.597412	0.00857361	0.528307	NA	indep	scale(value)~scale(arr_filt_RDB_Delta)+mri_serial_number+sex+mriage_days	0.760036
scale(arr_filt_RDB_Delta)	scale(olink___CSTB__714_i3)	olink___CSTB__714_i3	64076	1063	960	0.0659203	0.0315863	0.0371543	0.0482153	2.08699	NA	indep	scale(value)~scale(arr_filt_RDB_Delta)+mri_serial_number+sex+mriage_days	0.120183
scale(arr_filt_RDB_Delta)	scale(olink___DLL1__820_i2)	olink___DLL1__820_i2	64076	1105	1007	-0.0309146	0.0307951	0.315679	0.0494158	1.00388	NA	indep	scale(value)~scale(arr_filt_RDB_Delta)+mri_serial_number+sex+mriage_days	0.519173
scale(arr_filt_RDB_Delta)	scale(olink___FABP4__992_i3)	olink___FABP4__992_i3	64076	1063	960	0.0485634	0.0287802	0.0918562	0.209814	1.68739	NA	indep	scale(value)~scale(arr_filt_RDB_Delta)+mri_serial_number+sex+mriage_days	0.230468
scale(arr_filt_RDB_Delta)	scale(olink___FCGR3B__1018_i3)	olink___FCGR3B__1018_i3	64076	1063	960	-0.0462214	0.0320791	0.149953	0.0181149	1.44086	NA	indep	scale(value)~scale(arr_filt_RDB_Delta)+mri_serial_number+sex+mriage_days	0.323124
scale(arr_filt_RDB_Delta)	scale(olink___FKBP5__1060_i2)	olink___FKBP5__1060_i2	64076	1102	1005	-0.0362562	0.0272704	0.183984	0.25583	1.32951	NA	indep	scale(value)~scale(arr_filt_RDB_Delta)+mri_serial_number+sex+mriage_days	0.369503
scale(arr_filt_RDB_Delta)	scale(olink___GDF15__1137_i3)	olink___GDF15__1137_i3	64076	1063	960	0.0633574	0.0275982	0.0219087	0.27339	2.29571	NA	indep	scale(value)~scale(arr_filt_RDB_Delta)+mri_serial_number+sex+mriage_days	0.0788727
scale(arr_filt_RDB_Delta)	scale(olink___GLRX__1177_i2)	olink___GLRX__1177_i2	64076	1100	1001	-0.0493804	0.0307215	0.108293	0.0595275	1.60736	NA	indep	scale(value)~scale(arr_filt_RDB_Delta)+mri_serial_number+sex+mriage_days	0.25802
scale(arr_filt_RDB_Delta)	scale(olink___GOLM2__1192_i3)	olink___GOLM2__1192_i3	64076	1065	962	0.0505875	0.0321394	0.115817	0.0125629	1.574	NA	indep	scale(value)~scale(arr_filt_RDB_Delta)+mri_serial_number+sex+mriage_days	0.270815
scale(arr_filt_RDB_Delta)	scale(olink___GP1BA__1196_i2)	olink___GP1BA__1196_i2	64076	1063	967	-0.039673	0.0319426	0.214536	0.0190067	1.24201	NA	indep	scale(value)~scale(arr_filt_RDB_Delta)+mri_serial_number+sex+mriage_days	0.407552
scale(arr_filt_RDB_Delta)	scale(olink___GPKOW__1208_i0)	olink___GPKOW__1208_i0	64076	47829	6993	0.00782993	0.0118743	0.509661	0.016514	0.6594	NA	indep	scale(value)~scale(arr_filt_RDB_Delta)+mri_serial_number+sex+mriage_days	0.694964
scale(arr_filt_RDB_Delta)	scale(olink___HEXIM1__1263_i2)	olink___HEXIM1__1263_i2	64076	1105	1006	-0.068879	0.0281101	0.0144432	0.208434	2.45033	NA	indep	scale(value)~scale(arr_filt_RDB_Delta)+mri_serial_number+sex+mriage_days	0.0566855
scale(arr_filt_RDB_Delta)	scale(olink___IKBKG__1358_i0)	olink___IKBKG__1358_i0	64076	48219	7045	0.0148819	0.0118787	0.210313	0.00863417	1.25282	NA	indep	scale(value)~scale(arr_filt_RDB_Delta)+mri_serial_number+sex+mriage_days	0.402042
scale(arr_filt_RDB_Delta)	scale(olink___IL12RB1__1366_i2)	olink___IL12RB1__1366_i2	64076	1093	995	-0.0364841	0.0317025	0.250082	0.00500503	1.15083	NA	indep	scale(value)~scale(arr_filt_RDB_Delta)+mri_serial_number+sex+mriage_days	0.447734
scale(arr_filt_RDB_Delta)	scale(olink___IL32__1408_i2)	olink___IL32__1408_i2	64076	1105	1006	0.00222856	0.0309097	0.942537	0.0429175	0.0720993	NA	indep	scale(value)~scale(arr_filt_RDB_Delta)+mri_serial_number+sex+mriage_days	0.971825
scale(arr_filt_RDB_Delta)	scale(olink___ITGA11__1449_i2)	olink___ITGA11__1449_i2	64076	1105	1006	-0.0469055	0.0310817	0.131588	0.0322352	1.5091	NA	indep	scale(value)~scale(arr_filt_RDB_Delta)+mri_serial_number+sex+mriage_days	0.29648
scale(arr_filt_RDB_Delta)	scale(olink___KIFBP__1499_i2)	olink___KIFBP__1499_i2	64076	1101	1005	-0.0630648	0.0273621	0.0213808	0.251141	2.30482	NA	indep	scale(value)~scale(arr_filt_RDB_Delta)+mri_serial_number+sex+mriage_days	0.0773662
scale(arr_filt_RDB_Delta)	scale(olink___KLK13__1516_i3)	olink___KLK13__1516_i3	64076	1012	913	-0.0572819	0.0325149	0.0784545	0.0404317	1.76171	NA	indep	scale(value)~scale(arr_filt_RDB_Delta)+mri_serial_number+sex+mriage_days	0.206878
scale(arr_filt_RDB_Delta)	scale(olink___LACTB2__1542_i3)	olink___LACTB2__1542_i3	64076	1061	958	-0.0387464	0.0318595	0.224224	0.0336753	1.21616	NA	indep	scale(value)~scale(arr_filt_RDB_Delta)+mri_serial_number+sex+mriage_days	0.418495
scale(arr_filt_RDB_Delta)	scale(olink___LAIR2__1545_i3)	olink___LAIR2__1545_i3	64076	1057	954	0.0374838	0.0324067	0.2477	0.00423956	1.15667	NA	indep	scale(value)~scale(arr_filt_RDB_Delta)+mri_serial_number+sex+mriage_days	0.444876
scale(arr_filt_RDB_Delta)	scale(olink___LILRB5__1595_i3)	olink___LILRB5__1595_i3	64076	1063	960	-0.0105858	0.0323808	0.743802	-0.000262409	0.326918	NA	indep	scale(value)~scale(arr_filt_RDB_Delta)+mri_serial_number+sex+mriage_days	0.856113
scale(arr_filt_RDB_Delta)	scale(olink___LRRN1__1622_i0)	olink___LRRN1__1622_i0	64076	47894	7003	-0.0416677	0.0118541	0.00044248	0.0186781	3.51503	NA	indep	scale(value)~scale(arr_filt_RDB_Delta)+mri_serial_number+sex+mriage_days	0.00270923
scale(arr_filt_RDB_Delta)	scale(olink___MASP1__1679_i2)	olink___MASP1__1679_i2	64076	1102	1005	-0.0149485	0.031567	0.635926	0.00286082	0.473548	NA	indep	scale(value)~scale(arr_filt_RDB_Delta)+mri_serial_number+sex+mriage_days	0.785669
scale(arr_filt_RDB_Delta)	scale(olink___MEP1B__1704_i0)	olink___MEP1B__1704_i0	64076	48228	7050	-0.0118615	0.0118525	0.316974	0.0122629	1.00077	NA	indep	scale(value)~scale(arr_filt_RDB_Delta)+mri_serial_number+sex+mriage_days	0.520546
scale(arr_filt_RDB_Delta)	scale(olink___MGLL__1717_i3)	olink___MGLL__1717_i3	64076	1061	958	-0.0434546	0.0320748	0.175807	0.0208606	1.35479	NA	indep	scale(value)~scale(arr_filt_RDB_Delta)+mri_serial_number+sex+mriage_days	0.358848
scale(arr_filt_RDB_Delta)	scale(olink___NCK2__1823_i3)	olink___NCK2__1823_i3	64076	1061	958	-0.0266151	0.0321461	0.407911	0.0165041	0.827943	NA	indep	scale(value)~scale(arr_filt_RDB_Delta)+mri_serial_number+sex+mriage_days	0.607944
scale(arr_filt_RDB_Delta)	scale(olink___NFATC3__1850_i0)	olink___NFATC3__1850_i0	64076	47894	7003	0.0136261	0.0119249	0.253216	0.00693669	1.14267	NA	indep	scale(value)~scale(arr_filt_RDB_Delta)+mri_serial_number+sex+mriage_days	0.451804
scale(arr_filt_RDB_Delta)	scale(olink___NOMO1__1876_i3)	olink___NOMO1__1876_i3	64076	1060	957	0.00840095	0.0320761	0.79345	0.0218415	0.261907	NA	indep	scale(value)~scale(arr_filt_RDB_Delta)+mri_serial_number+sex+mriage_days	0.884085
scale(arr_filt_RDB_Delta)	scale(olink___OMG__1940_i3)	olink___OMG__1940_i3	64076	1059	956	-0.0506782	0.0313753	0.106594	0.0643797	1.61522	NA	indep	scale(value)~scale(arr_filt_RDB_Delta)+mri_serial_number+sex+mriage_days	0.255532
scale(arr_filt_RDB_Delta)	scale(olink___PDCD6__1999_i2)	olink___PDCD6__1999_i2	64076	1106	1007	0.0200254	0.0313319	0.52288	0.0157853	0.639138	NA	indep	scale(value)~scale(arr_filt_RDB_Delta)+mri_serial_number+sex+mriage_days	0.705087
scale(arr_filt_RDB_Delta)	scale(olink___PKLR__2058_i2)	olink___PKLR__2058_i2	64076	1104	1006	-0.0132896	0.031306	0.671288	0.0182591	0.424506	NA	indep	scale(value)~scale(arr_filt_RDB_Delta)+mri_serial_number+sex+mriage_days	0.807874
scale(arr_filt_RDB_Delta)	scale(olink___PRDX6__2135_i2)	olink___PRDX6__2135_i2	64076	1108	1009	-0.014596	0.0312302	0.640338	0.0204348	0.467368	NA	indep	scale(value)~scale(arr_filt_RDB_Delta)+mri_serial_number+sex+mriage_days	0.788859
scale(arr_filt_RDB_Delta)	scale(olink___PROC__2150_i0)	olink___PROC__2150_i0	64076	48270	7058	0.0221084	0.0117935	0.0608852	0.0210681	1.87463	NA	indep	scale(value)~scale(arr_filt_RDB_Delta)+mri_serial_number+sex+mriage_days	0.172057
scale(arr_filt_RDB_Delta)	scale(olink___SCARB1__2350_i0)	olink___SCARB1__2350_i0	64076	47829	6993	-0.00756683	0.0119743	0.527457	-0.000114235	0.631924	NA	indep	scale(value)~scale(arr_filt_RDB_Delta)+mri_serial_number+sex+mriage_days	0.708979
scale(arr_filt_RDB_Delta)	scale(olink___SCP2__2368_i3)	olink___SCP2__2368_i3	64076	1041	938	-0.0100152	0.0327499	0.759818	0.000345876	0.305809	NA	indep	scale(value)~scale(arr_filt_RDB_Delta)+mri_serial_number+sex+mriage_days	0.86497
scale(arr_filt_RDB_Delta)	scale(olink___SDC4__2375_i0)	olink___SDC4__2375_i0	64076	48228	7050	0.0107393	0.0119198	0.367637	0.0010063	0.900966	NA	indep	scale(value)~scale(arr_filt_RDB_Delta)+mri_serial_number+sex+mriage_days	0.570854
scale(arr_filt_RDB_Delta)	scale(olink___SIGLEC6__2450_i2)	olink___SIGLEC6__2450_i2	64076	1108	1009	0.0116642	0.0312752	0.709262	0.0176087	0.372954	NA	indep	scale(value)~scale(arr_filt_RDB_Delta)+mri_serial_number+sex+mriage_days	0.833914
scale(arr_filt_RDB_Delta)	scale(olink___ST6GAL1__2569_i3)	olink___ST6GAL1__2569_i3	64076	1063	960	0.0320343	0.0318235	0.31437	0.0338704	1.00662	NA	indep	scale(value)~scale(arr_filt_RDB_Delta)+mri_serial_number+sex+mriage_days	0.517924
scale(arr_filt_RDB_Delta)	scale(olink___TBCC__2630_i2)	olink___TBCC__2630_i2	64076	1102	1005	-0.0469271	0.0269647	0.0821111	0.272423	1.74032	NA	indep	scale(value)~scale(arr_filt_RDB_Delta)+mri_serial_number+sex+mriage_days	0.2128
scale(arr_filt_RDB_Delta)	scale(olink___TNFSF11__2735_i2)	olink___TNFSF11__2735_i2	64076	1105	1006	-0.0381348	0.0313824	0.224589	0.013419	1.21517	NA	indep	scale(value)~scale(arr_filt_RDB_Delta)+mri_serial_number+sex+mriage_days	0.418582
scale(arr_filt_RDB_Delta)	scale(100009___Armfatfreemassleft__23125_i3)	100009___Armfatfreemassleft__23125_i3	64076	5169	4633	0.00234099	0.00839597	0.780393	0.674658	0.278823	NA	indep	scale(value)~scale(arr_filt_RDB_Delta)+mri_serial_number+sex+mriage_days	0.877011
scale(arr_filt_RDB_Delta)	scale(100009___Basalmetabolicrate__23105_i0)	100009___Basalmetabolicrate__23105_i0	64076	492220	63404	0.0146586	0.00232585	2.94843e-10	0.657145	6.30248	NA	indep	scale(value)~scale(arr_filt_RDB_Delta)+mri_serial_number+sex+mriage_days	4.75912e-09
scale(arr_filt_RDB_Delta)	scale(100009___Wholebodywatermass__23102_i0)	100009___Wholebodywatermass__23102_i0	64076	492234	63405	0.0115247	0.00208418	3.2218e-08	0.724689	5.52962	NA	indep	scale(value)~scale(arr_filt_RDB_Delta)+mri_serial_number+sex+mriage_days	4.08197e-07
scale(arr_filt_RDB_Delta)	scale(100015___Cornealresistancefactorleft__5265_i0)	100015___Cornealresistancefactorleft__5265_i0	64076	111890	13711	0.0101048	0.0085208	0.235682	0.0049148	1.1859	NA	indep	scale(value)~scale(arr_filt_RDB_Delta)+mri_serial_number+sex+mriage_days	0.430874
scale(arr_filt_RDB_Delta)	scale(100058___Agestartedsmokingincurrentsmokers__3436_i2)	100058___Agestartedsmokingincurrentsmokers__3436_i2	64076	1426	1183	-0.0140804	0.0291355	0.628991	0.00390153	0.483274	NA	indep	scale(value)~scale(arr_filt_RDB_Delta)+mri_serial_number+sex+mriage_days	0.78109
scale(arr_filt_RDB_Delta)	scale(100066___Lengthoftimeatcurrentaddress__699_i3)	100066___Lengthoftimeatcurrentaddress__699_i3	64076	5998	5360	-0.012536	0.0130138	0.335448	0.0960212	0.963286	NA	indep	scale(value)~scale(arr_filt_RDB_Delta)+mri_serial_number+sex+mriage_days	0.538611
scale(arr_filt_RDB_Delta)	scale(100066___Numberinhousehold__709_i2)	100066___Numberinhousehold__709_i2	64076	69778	59068	-0.0215767	0.00390416	3.27901e-08	0.0999646	5.52658	NA	indep	scale(value)~scale(arr_filt_RDB_Delta)+mri_serial_number+sex+mriage_days	4.14548e-07
scale(arr_filt_RDB_Delta)	scale(100069___Birthweightoffirstchild__2744_i3)	100069___Birthweightoffirstchild__2744_i3	64076	2403	2177	-0.0131787	0.021467	0.539341	0.00409686	0.613907	NA	indep	scale(value)~scale(arr_filt_RDB_Delta)+mri_serial_number+mriage_days	0.718265
scale(arr_filt_RDB_Delta)	scale(100069___Timesincelastmenstrualperiod__3700_i2)	100069___Timesincelastmenstrualperiod__3700_i2	64076	1410	1225	0.00651293	0.0287194	0.820635	0.00121497	0.226778	NA	indep	scale(value)~scale(arr_filt_RDB_Delta)+mri_serial_number+mriage_days	0.900615
scale(arr_filt_RDB_Delta)	scale(100092___Histologyofcancertumour__40011_i0)	100092___Histologyofcancertumour__40011_i0	64076	119302	11570	0.00931583	0.00925177	0.313993	0.0133427	1.00692	NA	indep	scale(value)~scale(arr_filt_RDB_Delta)+mri_serial_number+sex+mriage_days	0.517887
scale(arr_filt_RDB_Delta)	scale(101___MeancarotidIMTintimamedialthicknessat150degrees__22674_i2)	101___MeancarotidIMTintimamedialthicknessat150degrees__22674_i2	64076	50362	42605	0.0353357	0.00449085	3.67697e-15	0.1414	7.86838	NA	indep	scale(value)~scale(arr_filt_RDB_Delta)+mri_serial_number+sex+mriage_days	8.88993e-14
scale(arr_filt_RDB_Delta)	scale(106___90thpercentileofzstatisticingroupdefinedmaskforfacesactivation__25764_i3)	106___90thpercentileofzstatisticingroupdefinedmaskforfacesactivation__25764_i3	64076	4287	3839	-0.0127612	0.016008	0.425399	0.0206199	0.797175	NA	indep	scale(value)~scale(arr_filt_RDB_Delta)+mri_serial_number+sex+mriage_days	0.623629
scale(arr_filt_RDB_Delta)	scale(1101___VolumeofgreymatterinAngularGyrusleft__25822_i3)	1101___VolumeofgreymatterinAngularGyrusleft__25822_i3	64076	4784	4283	-0.0197794	0.0150314	0.188287	0.0357913	1.31587	NA	indep	scale(value)~scale(arr_filt_RDB_Delta)+mri_serial_number+sex+mriage_days	0.375692
scale(arr_filt_RDB_Delta)	scale(1101___VolumeofgreymatterinOccipitalFusiformGyrusleft__25860_i3)	1101___VolumeofgreymatterinOccipitalFusiformGyrusleft__25860_i3	64076	4784	4283	-0.00541919	0.0141761	0.702275	0.142401	0.382277	NA	indep	scale(value)~scale(arr_filt_RDB_Delta)+mri_serial_number+sex+mriage_days	0.829981
scale(arr_filt_RDB_Delta)	scale(1101___VolumeofgreymatterinPallidumleft__25884_i2)	1101___VolumeofgreymatterinPallidumleft__25884_i2	64076	46393	40767	0.0151984	0.00484919	0.00172437	0.0421078	3.13421	NA	indep	scale(value)~scale(arr_filt_RDB_Delta)+mri_serial_number+sex+mriage_days	0.00921647
scale(arr_filt_RDB_Delta)	scale(1101___VolumeofgreymatterinSubcallosalCortexright__25835_i2)	1101___VolumeofgreymatterinSubcallosalCortexright__25835_i2	64076	46393	40767	-1.45121e-05	0.00450438	0.997429	0.173489	0.00322177	NA	indep	scale(value)~scale(arr_filt_RDB_Delta)+mri_serial_number+sex+mriage_days	0.998135
scale(arr_filt_RDB_Delta)	scale(110___InvertedsignaltonoiseratioinT1__25734_i3)	110___InvertedsignaltonoiseratioinT1__25734_i3	64076	4784	4283	0.0344433	0.0148234	0.0201948	0.0622917	2.32358	NA	indep	scale(value)~scale(arr_filt_RDB_Delta)+mri_serial_number+sex+mriage_days	0.0739247
scale(arr_filt_RDB_Delta)	scale(119___MeanCBFinThalamusright__24383_i3)	119___MeanCBFinThalamusright__24383_i3	64076	1800	1619	-0.0733192	0.0218636	0.000816516	0.229431	3.35348	NA	indep	scale(value)~scale(arr_filt_RDB_Delta)+mri_serial_number+sex+mriage_days	0.00472577
scale(arr_filt_RDB_Delta)	scale(119___MeanCBFincortexingreymatter__24361_i2)	119___MeanCBFincortexingreymatter__24361_i2	64076	3414	2923	-0.0953747	0.016286	5.26362e-09	0.231597	5.85622	NA	indep	scale(value)~scale(arr_filt_RDB_Delta)+mri_serial_number+sex+mriage_days	7.40769e-08
scale(arr_filt_RDB_Delta)	scale(125___FemurtotalBMDbonemineraldensityTscoreleft__23293_i3)	125___FemurtotalBMDbonemineraldensityTscoreleft__23293_i3	64076	4009	3582	-0.0277166	0.016129	0.0858043	0.0719707	1.71843	NA	indep	scale(value)~scale(arr_filt_RDB_Delta)+mri_serial_number+sex+mriage_days	0.219357
scale(arr_filt_RDB_Delta)	scale(125___Legbonearearight__23316_i2)	125___Legbonearearight__23316_i2	64076	25279	21293	-0.00243765	0.00466135	0.601015	0.537584	0.522949	NA	indep	scale(value)~scale(arr_filt_RDB_Delta)+mri_serial_number+sex+mriage_days	0.761934
scale(arr_filt_RDB_Delta)	scale(1307___EADantigenforEpsteinBarrVirus__23006_i0)	1307___EADantigenforEpsteinBarrVirus__23006_i0	64076	9429	1310	0.0582033	0.0274685	0.034287	0.0146007	2.11891	NA	indep	scale(value)~scale(arr_filt_RDB_Delta)+mri_serial_number+sex+mriage_days	0.112874
scale(arr_filt_RDB_Delta)	scale(134___MeanISOVFincerebralpeduncleonFAskeletonright__25454_i2)	134___MeanISOVFincerebralpeduncleonFAskeletonright__25454_i2	64076	44082	38822	0.0325034	0.00496801	6.12303e-11	0.042532	6.54255	NA	indep	scale(value)~scale(arr_filt_RDB_Delta)+mri_serial_number+sex+mriage_days	1.06098e-09
scale(arr_filt_RDB_Delta)	scale(134___MeanISOVFinmiddlecerebellarpeduncleonFAskeleton__25440_i3)	134___MeanISOVFinmiddlecerebellarpeduncleonFAskeleton__25440_i3	64076	4761	4262	-0.0064092	0.0153168	0.675644	0.00401181	0.418444	NA	indep	scale(value)~scale(arr_filt_RDB_Delta)+mri_serial_number+sex+mriage_days	0.810873
scale(arr_filt_RDB_Delta)	scale(134___MeanISOVFintapetumonFAskeletonright__25486_i3)	134___MeanISOVFintapetumonFAskeletonright__25486_i3	64076	4761	4262	0.0404518	0.0146191	0.00568091	0.0926816	2.76706	NA	indep	scale(value)~scale(arr_filt_RDB_Delta)+mri_serial_number+sex+mriage_days	0.0259192
scale(arr_filt_RDB_Delta)	scale(134___MeanL2incingulumcingulategyrusonFAskeletonright__25282_i2)	134___MeanL2incingulumcingulategyrusonFAskeletonright__25282_i2	64076	44085	38825	0.0441962	0.00481383	4.47196e-20	0.100969	9.18109	NA	indep	scale(value)~scale(arr_filt_RDB_Delta)+mri_serial_number+sex+mriage_days	1.70947e-18
scale(arr_filt_RDB_Delta)	scale(134___MeanL3inuncinatefasciculusonFAskeletonright__25340_i3)	134___MeanL3inuncinatefasciculusonFAskeletonright__25340_i3	64076	4761	4262	0.00673155	0.0149884	0.65337	0.0462588	0.449117	NA	indep	scale(value)~scale(arr_filt_RDB_Delta)+mri_serial_number+sex+mriage_days	0.797605
scale(arr_filt_RDB_Delta)	scale(134___MeanMDinpontinecrossingtractonFAskeleton__25105_i2)	134___MeanMDinpontinecrossingtractonFAskeleton__25105_i2	64076	44085	38825	-0.00827714	0.00500828	0.0984018	0.0268697	1.65269	NA	indep	scale(value)~scale(arr_filt_RDB_Delta)+mri_serial_number+sex+mriage_days	0.241844
scale(arr_filt_RDB_Delta)	scale(134___MeanMDinposteriorthalamicradiationonFAskeletonleft__25133_i3)	134___MeanMDinposteriorthalamicradiationonFAskeletonleft__25133_i3	64076	4761	4262	0.0439058	0.0144288	0.00235715	0.116149	3.04293	NA	indep	scale(value)~scale(arr_filt_RDB_Delta)+mri_serial_number+sex+mriage_days	0.0121287
scale(arr_filt_RDB_Delta)	scale(135___WeightedmeanFAintractposteriorthalamicradiationleft__25507_i2)	135___WeightedmeanFAintractposteriorthalamicradiationleft__25507_i2	64076	44083	38823	-0.0486536	0.0048283	7.48926e-24	0.0956003	10.0768	NA	indep	scale(value)~scale(arr_filt_RDB_Delta)+mri_serial_number+sex+mriage_days	3.76626e-22
scale(arr_filt_RDB_Delta)	scale(135___WeightedmeanICVFintractsuperiorthalamicradiationright__25674_i2)	135___WeightedmeanICVFintractsuperiorthalamicradiationright__25674_i2	64076	44081	38821	-0.0376447	0.00482668	6.38063e-15	0.0962536	7.79929	NA	indep	scale(value)~scale(arr_filt_RDB_Delta)+mri_serial_number+sex+mriage_days	1.52959e-13
scale(arr_filt_RDB_Delta)	scale(135___WeightedmeanISOVFintractmiddlecerebellarpeduncle__25720_i3)	135___WeightedmeanISOVFintractmiddlecerebellarpeduncle__25720_i3	64076	4761	4262	0.0389331	0.0148203	0.00864471	0.0675312	2.62701	NA	indep	scale(value)~scale(arr_filt_RDB_Delta)+mri_serial_number+sex+mriage_days	0.0371355
scale(arr_filt_RDB_Delta)	scale(135___WeightedmeanL1intractanteriorthalamicradiationright__25572_i2)	135___WeightedmeanL1intractanteriorthalamicradiationright__25572_i2	64076	44083	38823	0.0541722	0.00442953	2.49297e-34	0.238822	12.2298	NA	indep	scale(value)~scale(arr_filt_RDB_Delta)+mri_serial_number+sex+mriage_days	2.37042e-32
scale(arr_filt_RDB_Delta)	scale(135___WeightedmeanL1intractforcepsminor__25580_i3)	135___WeightedmeanL1intractforcepsminor__25580_i3	64076	4761	4262	0.0160197	0.0147224	0.276603	0.0798163	1.08812	NA	indep	scale(value)~scale(arr_filt_RDB_Delta)+mri_serial_number+sex+mriage_days	0.477826
scale(arr_filt_RDB_Delta)	scale(135___WeightedmeanL3intractsuperiorlongitudinalfasciculusright__25645_i3)	135___WeightedmeanL3intractsuperiorlongitudinalfasciculusright__25645_i3	64076	4761	4262	0.0179652	0.0145907	0.218288	0.0961985	1.23127	NA	indep	scale(value)~scale(arr_filt_RDB_Delta)+mri_serial_number+sex+mriage_days	0.412068
scale(arr_filt_RDB_Delta)	scale(157___LVcircumferentialstrainAHA12__24152_i2)	157___LVcircumferentialstrainAHA12__24152_i2	64076	39217	35834	-0.0152231	0.00513932	0.00305775	0.0549325	2.96207	NA	indep	scale(value)~scale(arr_filt_RDB_Delta)+mri_serial_number+sex+mriage_days	0.0151482
scale(arr_filt_RDB_Delta)	scale(157___LVmeanmyocardialwallthicknessAHA14__24137_i3)	157___LVmeanmyocardialwallthicknessAHA14__24137_i3	64076	915	838	-0.0527615	0.028029	0.0601324	0.346813	1.88239	NA	indep	scale(value)~scale(arr_filt_RDB_Delta)+mri_serial_number+sex+mriage_days	0.170569
scale(arr_filt_RDB_Delta)	scale(157___LVmeanmyocardialwallthicknessglobal__24140_i2)	157___LVmeanmyocardialwallthicknessglobal__24140_i2	64076	39241	35855	0.0613229	0.00403455	5.1815e-52	0.417228	15.1995	NA	indep	scale(value)~scale(arr_filt_RDB_Delta)+mri_serial_number+sex+mriage_days	1.62857e-49
scale(arr_filt_RDB_Delta)	scale(157___RVejectionfraction__24109_i3)	157___RVejectionfraction__24109_i3	64076	915	838	-0.0101017	0.0320528	0.75272	0.145812	0.315159	NA	indep	scale(value)~scale(arr_filt_RDB_Delta)+mri_serial_number+sex+mriage_days	0.861208
scale(arr_filt_RDB_Delta)	scale(190___VolumeratioofBrainSegVoltoeTIVwholebrain__26536_i3)	190___VolumeratioofBrainSegVoltoeTIVwholebrain__26536_i3	64076	4758	4266	-0.0353806	0.0145428	0.0150207	0.101661	2.43287	NA	indep	scale(value)~scale(arr_filt_RDB_Delta)+mri_serial_number+sex+mriage_days	0.0584581
scale(arr_filt_RDB_Delta)	scale(191___VolumeofCA1headrighthemisphere__26648_i2)	191___VolumeofCA1headrighthemisphere__26648_i2	64076	46852	41167	-0.0222047	0.00447568	7.03435e-07	0.176077	4.96118	NA	indep	scale(value)~scale(arr_filt_RDB_Delta)+mri_serial_number+sex+mriage_days	7.34259e-06
scale(arr_filt_RDB_Delta)	scale(191___VolumeofPuMrighthemisphere__26691_i3)	191___VolumeofPuMrighthemisphere__26691_i3	64076	4758	4266	0.00752119	0.0135194	0.578018	0.223645	0.556325	NA	indep	scale(value)~scale(arr_filt_RDB_Delta)+mri_serial_number+sex+mriage_days	0.747972
scale(arr_filt_RDB_Delta)	scale(191___VolumeofVLarighthemisphere__26695_i2)	191___VolumeofVLarighthemisphere__26695_i2	64076	46852	41167	0.000403596	0.00433685	0.925855	0.226397	0.0930619	NA	indep	scale(value)~scale(arr_filt_RDB_Delta)+mri_serial_number+sex+mriage_days	0.962872
scale(arr_filt_RDB_Delta)	scale(192___Areaofcaudalanteriorcingulatelefthemisphere__26723_i2)	192___Areaofcaudalanteriorcingulatelefthemisphere__26723_i2	64076	46852	41167	0.0072726	0.00481593	0.131023	0.0460401	1.51011	NA	indep	scale(value)~scale(arr_filt_RDB_Delta)+mri_serial_number+sex+mriage_days	0.295955
scale(arr_filt_RDB_Delta)	scale(192___Areaofcuneusrighthemisphere__26826_i2)	192___Areaofcuneusrighthemisphere__26826_i2	64076	46852	41167	-0.0147991	0.00456555	0.00119008	0.142657	3.24147	NA	indep	scale(value)~scale(arr_filt_RDB_Delta)+mri_serial_number+sex+mriage_days	0.00663338
scale(arr_filt_RDB_Delta)	scale(192___Meanthicknessofcaudalmiddlefrontallefthemisphere__26758_i3)	192___Meanthicknessofcaudalmiddlefrontallefthemisphere__26758_i3	64076	4758	4266	-0.0130751	0.0144855	0.366773	0.108722	0.90263	NA	indep	scale(value)~scale(arr_filt_RDB_Delta)+mri_serial_number+sex+mriage_days	0.57006
scale(arr_filt_RDB_Delta)	scale(192___Meanthicknessoffrontalpolerighthemisphere__26887_i3)	192___Meanthicknessoffrontalpolerighthemisphere__26887_i3	64076	4758	4266	-0.0178623	0.0150761	0.236158	0.0345701	1.18481	NA	indep	scale(value)~scale(arr_filt_RDB_Delta)+mri_serial_number+sex+mriage_days	0.431359
scale(arr_filt_RDB_Delta)	scale(192___Volumeofisthmuscingulatelefthemisphere__26797_i3)	192___Volumeofisthmuscingulatelefthemisphere__26797_i3	64076	4758	4266	0.00941505	0.0141068	0.504546	0.154715	0.667411	NA	indep	scale(value)~scale(arr_filt_RDB_Delta)+mri_serial_number+sex+mriage_days	0.691573
scale(arr_filt_RDB_Delta)	scale(192___Volumeofrostralmiddlefrontalrighthemisphere__26915_i3)	192___Volumeofrostralmiddlefrontalrighthemisphere__26915_i3	64076	4758	4266	-0.0150997	0.013473	0.262463	0.228962	1.12074	NA	indep	scale(value)~scale(arr_filt_RDB_Delta)+mri_serial_number+sex+mriage_days	0.462941
scale(arr_filt_RDB_Delta)	scale(195___AreaofV1lefthemisphere__27068_i2)	195___AreaofV1lefthemisphere__27068_i2	64076	46852	41167	-0.0125495	0.00473665	0.00806528	0.0771901	2.64945	NA	indep	scale(value)~scale(arr_filt_RDB_Delta)+mri_serial_number+sex+mriage_days	0.0350187
scale(arr_filt_RDB_Delta)	scale(196___Areaofinferiorparietallefthemisphere__27148_i2)	196___Areaofinferiorparietallefthemisphere__27148_i2	64076	46852	41167	-0.00859299	0.00460301	0.0619343	0.128527	1.86682	NA	indep	scale(value)~scale(arr_filt_RDB_Delta)+mri_serial_number+sex+mriage_days	0.174065
scale(arr_filt_RDB_Delta)	scale(196___Areaoflingualrighthemisphere__27246_i2)	196___Areaoflingualrighthemisphere__27246_i2	64076	46852	41167	-0.00978784	0.00468134	0.0365501	0.0986186	2.09082	NA	indep	scale(value)~scale(arr_filt_RDB_Delta)+mri_serial_number+sex+mriage_days	0.118806
scale(arr_filt_RDB_Delta)	scale(196___Areaofprecuneusrighthemisphere__27258_i3)	196___Areaofprecuneusrighthemisphere__27258_i3	64076	4758	4266	0.00746063	0.0139778	0.593544	0.170104	0.533748	NA	indep	scale(value)~scale(arr_filt_RDB_Delta)+mri_serial_number+sex+mriage_days	0.757533
scale(arr_filt_RDB_Delta)	scale(197___AreaofGfrontmiddlerighthemisphere__27565_i2)	197___AreaofGfrontmiddlerighthemisphere__27565_i2	64076	46852	41167	-0.00583636	0.00458805	0.203353	0.134185	1.27208	NA	indep	scale(value)~scale(arr_filt_RDB_Delta)+mri_serial_number+sex+mriage_days	0.39305
scale(arr_filt_RDB_Delta)	scale(197___AreaofGoccipitalmiddlelefthemisphere__27347_i3)	197___AreaofGoccipitalmiddlelefthemisphere__27347_i3	64076	4758	4266	0.00459508	0.0143718	0.74919	0.122655	0.319728	NA	indep	scale(value)~scale(arr_filt_RDB_Delta)+mri_serial_number+sex+mriage_days	0.8594
scale(arr_filt_RDB_Delta)	scale(197___AreaofSprecentralsuppartrighthemisphere__27619_i2)	197___AreaofSprecentralsuppartrighthemisphere__27619_i2	64076	46852	41167	0.001395	0.00471108	0.767147	0.0871291	0.296111	NA	indep	scale(value)~scale(arr_filt_RDB_Delta)+mri_serial_number+sex+mriage_days	0.869418
scale(arr_filt_RDB_Delta)	scale(197___MeanthicknessofGprecentralrighthemisphere__27653_i2)	197___MeanthicknessofGprecentralrighthemisphere__27653_i2	64076	46852	41167	-0.0253333	0.00466074	5.49631e-08	0.106533	5.43547	NA	indep	scale(value)~scale(arr_filt_RDB_Delta)+mri_serial_number+sex+mriage_days	6.70882e-07
scale(arr_filt_RDB_Delta)	scale(197___MeanthicknessofScircularinsulasuplefthemisphere__27451_i3)	197___MeanthicknessofScircularinsulasuplefthemisphere__27451_i3	64076	4758	4266	-0.0347968	0.0148253	0.0189642	0.0664225	2.34713	NA	indep	scale(value)~scale(arr_filt_RDB_Delta)+mri_serial_number+sex+mriage_days	0.0704928
scale(arr_filt_RDB_Delta)	scale(197___VolumeofGSoccipitalinflefthemisphere__27478_i3)	197___VolumeofGSoccipitalinflefthemisphere__27478_i3	64076	4758	4266	-0.00808377	0.0143968	0.574486	0.119612	0.5615	NA	indep	scale(value)~scale(arr_filt_RDB_Delta)+mri_serial_number+sex+mriage_days	0.744936
scale(arr_filt_RDB_Delta)	scale(197___VolumeofGoccipitalsuprighthemisphere__27718_i3)	197___VolumeofGoccipitalsuprighthemisphere__27718_i3	64076	4758	4266	-0.00366189	0.0143943	0.799201	0.119907	0.254398	NA	indep	scale(value)~scale(arr_filt_RDB_Delta)+mri_serial_number+sex+mriage_days	0.887405
scale(arr_filt_RDB_Delta)	scale(197___VolumeofGprecuneuslefthemisphere__27506_i3)	197___VolumeofGprecuneuslefthemisphere__27506_i3	64076	4758	4266	-5.57065e-05	0.0144028	0.996914	0.118878	0.00386777	NA	indep	scale(value)~scale(arr_filt_RDB_Delta)+mri_serial_number+sex+mriage_days	0.997796
scale(arr_filt_RDB_Delta)	scale(197___VolumeofScalcarinerighthemisphere__27742_i3)	197___VolumeofScalcarinerighthemisphere__27742_i3	64076	4758	4266	-0.0218814	0.0147455	0.137899	0.0764416	1.48394	NA	indep	scale(value)~scale(arr_filt_RDB_Delta)+mri_serial_number+sex+mriage_days	0.306488
scale(arr_filt_RDB_Delta)	scale(197___VolumeofStemporaltransverserighthemisphere__27772_i3)	197___VolumeofStemporaltransverserighthemisphere__27772_i3	64076	4758	4266	-0.0136317	0.0151916	0.369601	0.0197134	0.897316	NA	indep	scale(value)~scale(arr_filt_RDB_Delta)+mri_serial_number+sex+mriage_days	0.572803
scale(arr_filt_RDB_Delta)	scale(220___CholesterylEstersinLargeLDL__23534_i0)	220___CholesterylEstersinLargeLDL__23534_i0	64076	274352	37909	-0.00771958	0.00510503	0.130504	0.0124057	1.51215	NA	indep	scale(value)~scale(arr_filt_RDB_Delta)+mri_serial_number+sex+mriage_days	0.29533
scale(arr_filt_RDB_Delta)	scale(220___PhospholipidsinMediumVLDL__23504_i0)	220___PhospholipidsinMediumVLDL__23504_i0	64076	274352	37909	0.000721719	0.00507935	0.88701	0.0223197	0.142089	NA	indep	scale(value)~scale(arr_filt_RDB_Delta)+mri_serial_number+sex+mriage_days	0.941558
scale(arr_filt_RDB_Delta)	scale(olink___ACAA1__9_i2)	olink___ACAA1__9_i2	64076	1099	1000	-0.00736648	0.0310337	0.812418	0.041897	0.23737	NA	indep	scale(value)~scale(arr_filt_RDB_Delta)+mri_serial_number+sex+mriage_days	0.895957
scale(arr_filt_RDB_Delta)	scale(olink___ADAM15__34_i0)	olink___ADAM15__34_i0	64076	47881	6996	0.0164961	0.0118961	0.165583	0.0124778	1.38668	NA	indep	scale(value)~scale(arr_filt_RDB_Delta)+mri_serial_number+sex+mriage_days	0.345486
scale(arr_filt_RDB_Delta)	scale(olink___ADCYAP1R1__48_i2)	olink___ADCYAP1R1__48_i2	64076	1099	1000	-0.0041001	0.0317505	0.897277	-0.00287013	0.129135	NA	indep	scale(value)~scale(arr_filt_RDB_Delta)+mri_serial_number+sex+mriage_days	0.946378
scale(arr_filt_RDB_Delta)	scale(olink___ADGRG1__56_i2)	olink___ADGRG1__56_i2	64076	1101	1005	0.0442551	0.02975	0.137181	0.114732	1.48757	NA	indep	scale(value)~scale(arr_filt_RDB_Delta)+mri_serial_number+sex+mriage_days	0.305512
scale(arr_filt_RDB_Delta)	scale(olink___AGR2__69_i2)	olink___AGR2__69_i2	64076	1088	990	-0.06019	0.0313904	0.0554678	0.0290346	1.91747	NA	indep	scale(value)~scale(arr_filt_RDB_Delta)+mri_serial_number+sex+mriage_days	0.161217
scale(arr_filt_RDB_Delta)	scale(olink___AMY2A__114_i0)	olink___AMY2A__114_i0	64076	46089	6789	-0.040441	0.0121218	0.000853804	0.00535512	3.33623	NA	indep	scale(value)~scale(arr_filt_RDB_Delta)+mri_serial_number+sex+mriage_days	0.00491393
scale(arr_filt_RDB_Delta)	scale(olink___C2__311_i2)	olink___C2__311_i2	64076	1109	1010	0.00220708	0.0313862	0.943953	0.00953869	0.0703201	NA	indep	scale(value)~scale(arr_filt_RDB_Delta)+mri_serial_number+sex+mriage_days	0.972399
scale(arr_filt_RDB_Delta)	scale(olink___CCL16__384_i2)	olink___CCL16__384_i2	64076	1110	1011	0.034015	0.0304303	0.263919	0.0679596	1.1178	NA	indep	scale(value)~scale(arr_filt_RDB_Delta)+mri_serial_number+sex+mriage_days	0.464135
scale(arr_filt_RDB_Delta)	scale(olink___CD274__431_i2)	olink___CD274__431_i2	64076	1102	1005	-0.00115385	0.030945	0.970264	0.0417707	0.0372871	NA	indep	scale(value)~scale(arr_filt_RDB_Delta)+mri_serial_number+sex+mriage_days	0.983916
scale(arr_filt_RDB_Delta)	scale(olink___CD27__430_i2)	olink___CD27__430_i2	64076	1105	1007	-0.0307065	0.0311062	0.323808	0.0301137	0.987149	NA	indep	scale(value)~scale(arr_filt_RDB_Delta)+mri_serial_number+sex+mriage_days	0.527634
scale(arr_filt_RDB_Delta)	scale(olink___CD5__453_i2)	olink___CD5__453_i2	64076	1108	1009	-0.0229982	0.0311724	0.460823	0.0240573	0.737775	NA	indep	scale(value)~scale(arr_filt_RDB_Delta)+mri_serial_number+sex+mriage_days	0.652838
scale(arr_filt_RDB_Delta)	scale(olink___CD5__453_i3)	olink___CD5__453_i3	64076	1065	962	0.0234548	0.031569	0.457684	0.0472978	0.742968	NA	indep	scale(value)~scale(arr_filt_RDB_Delta)+mri_serial_number+sex+mriage_days	0.650263
scale(arr_filt_RDB_Delta)	scale(olink___CDHR2__495_i2)	olink___CDHR2__495_i2	64076	1101	1005	0.00498285	0.0269106	0.853138	0.275653	0.185163	NA	indep	scale(value)~scale(arr_filt_RDB_Delta)+mri_serial_number+sex+mriage_days	0.921113
scale(arr_filt_RDB_Delta)	scale(olink___CHAC2__552_i2)	olink___CHAC2__552_i2	64076	1099	1000	-0.0309118	0.0283209	0.275325	0.202081	1.09148	NA	indep	scale(value)~scale(arr_filt_RDB_Delta)+mri_serial_number+sex+mriage_days	0.476273
scale(arr_filt_RDB_Delta)	scale(olink___CHRDL1__566_i2)	olink___CHRDL1__566_i2	64076	1104	1006	-0.0308254	0.0289033	0.286455	0.163169	1.0665	NA	indep	scale(value)~scale(arr_filt_RDB_Delta)+mri_serial_number+sex+mriage_days	0.488542
scale(arr_filt_RDB_Delta)	scale(olink___CLEC6A__593_i0)	olink___CLEC6A__593_i0	64076	47798	6984	0.039633	0.0119227	0.000891428	0.00986984	3.32416	NA	indep	scale(value)~scale(arr_filt_RDB_Delta)+mri_serial_number+sex+mriage_days	0.00511227
scale(arr_filt_RDB_Delta)	scale(olink___CLSTN2__605_i0)	olink___CLSTN2__605_i0	64076	48550	7095	0.0110954	0.011816	0.347754	0.0120708	0.939018	NA	indep	scale(value)~scale(arr_filt_RDB_Delta)+mri_serial_number+sex+mriage_days	0.550488
scale(arr_filt_RDB_Delta)	scale(olink___CLTA__607_i3)	olink___CLTA__607_i3	64076	1048	945	0.0462403	0.0324185	0.154098	0.0136149	1.42636	NA	indep	scale(value)~scale(arr_filt_RDB_Delta)+mri_serial_number+sex+mriage_days	0.329046
scale(arr_filt_RDB_Delta)	scale(olink___CXCL3__747_i2)	olink___CXCL3__747_i2	64076	1104	1006	-0.054736	0.0280722	0.0514756	0.210603	1.94983	NA	indep	scale(value)~scale(arr_filt_RDB_Delta)+mri_serial_number+sex+mriage_days	0.152314
scale(arr_filt_RDB_Delta)	scale(olink___DDC__783_i0)	olink___DDC__783_i0	64076	48167	7045	0.0224864	0.0118548	0.0578916	0.0125987	1.89683	NA	indep	scale(value)~scale(arr_filt_RDB_Delta)+mri_serial_number+sex+mriage_days	0.166002
scale(arr_filt_RDB_Delta)	scale(olink___DGKZ__806_i2)	olink___DGKZ__806_i2	64076	1093	995	-0.074719	0.031197	0.0168024	0.0364838	2.39507	NA	indep	scale(value)~scale(arr_filt_RDB_Delta)+mri_serial_number+sex+mriage_days	0.0640132
scale(arr_filt_RDB_Delta)	scale(olink___DPY30__853_i0)	olink___DPY30__853_i0	64076	48432	7078	0.0166275	0.0117574	0.157343	0.0242346	1.41422	NA	indep	scale(value)~scale(arr_filt_RDB_Delta)+mri_serial_number+sex+mriage_days	0.333708
scale(arr_filt_RDB_Delta)	scale(olink___DSC2__856_i2)	olink___DSC2__856_i2	64076	1099	1001	0.0184092	0.0305792	0.5473	0.0687815	0.602017	NA	indep	scale(value)~scale(arr_filt_RDB_Delta)+mri_serial_number+sex+mriage_days	0.724462
scale(arr_filt_RDB_Delta)	scale(olink___EBAG9__875_i3)	olink___EBAG9__875_i3	64076	1057	954	-0.0376625	0.0323069	0.244	0.0103638	1.16577	NA	indep	scale(value)~scale(arr_filt_RDB_Delta)+mri_serial_number+sex+mriage_days	0.439977
scale(arr_filt_RDB_Delta)	scale(olink___ENG__924_i0)	olink___ENG__924_i0	64076	48573	7098	-0.0159246	0.0118696	0.17976	0.00273671	1.34163	NA	indep	scale(value)~scale(arr_filt_RDB_Delta)+mri_serial_number+sex+mriage_days	0.363909
scale(arr_filt_RDB_Delta)	scale(olink___FAS__1007_i0)	olink___FAS__1007_i0	64076	48439	7080	0.0124673	0.0112109	0.266146	0.112591	1.11207	NA	indep	scale(value)~scale(arr_filt_RDB_Delta)+mri_serial_number+sex+mriage_days	0.466529
scale(arr_filt_RDB_Delta)	scale(olink___FCER2__1015_i2)	olink___FCER2__1015_i2	64076	1104	1005	-0.00818176	0.0316146	0.795845	0.000308754	0.258797	NA	indep	scale(value)~scale(arr_filt_RDB_Delta)+mri_serial_number+sex+mriage_days	0.885399
scale(arr_filt_RDB_Delta)	scale(olink___GGA1__1148_i0)	olink___GGA1__1148_i0	64076	47829	6993	0.00389816	0.011946	0.744196	0.0046053	0.326315	NA	indep	scale(value)~scale(arr_filt_RDB_Delta)+mri_serial_number+sex+mriage_days	0.856113
scale(arr_filt_RDB_Delta)	scale(olink___GGT1__1152_i2)	olink___GGT1__1152_i2	64076	1104	1005	0.0156656	0.0301704	0.603711	0.0895554	0.519237	NA	indep	scale(value)~scale(arr_filt_RDB_Delta)+mri_serial_number+sex+mriage_days	0.763765
scale(arr_filt_RDB_Delta)	scale(olink___HNRNPK__1285_i3)	olink___HNRNPK__1285_i3	64076	1048	945	0.0304729	0.0323189	0.345983	0.019668	0.942883	NA	indep	scale(value)~scale(arr_filt_RDB_Delta)+mri_serial_number+sex+mriage_days	0.548445
scale(arr_filt_RDB_Delta)	scale(olink___IGFBP7__1348_i2)	olink___IGFBP7__1348_i2	64076	1110	1011	-0.0507586	0.0310848	0.102802	0.0274385	1.63291	NA	indep	scale(value)~scale(arr_filt_RDB_Delta)+mri_serial_number+sex+mriage_days	0.249293
scale(arr_filt_RDB_Delta)	scale(olink___IL17C__1375_i0)	olink___IL17C__1375_i0	64076	47894	7003	0.00626501	0.0117744	0.594682	0.0318393	0.532088	NA	indep	scale(value)~scale(arr_filt_RDB_Delta)+mri_serial_number+sex+mriage_days	0.758263
scale(arr_filt_RDB_Delta)	scale(olink___IL1R1__1387_i0)	olink___IL1R1__1387_i0	64076	48344	7059	-0.00179658	0.0118883	0.879883	0.00506342	0.151122	NA	indep	scale(value)~scale(arr_filt_RDB_Delta)+mri_serial_number+sex+mriage_days	0.937864
scale(arr_filt_RDB_Delta)	scale(olink___ITGA5__1451_i0)	olink___ITGA5__1451_i0	64076	48412	7071	0.0369368	0.0117091	0.00161429	0.0331905	3.15453	NA	indep	scale(value)~scale(arr_filt_RDB_Delta)+mri_serial_number+sex+mriage_days	0.00868142
scale(arr_filt_RDB_Delta)	scale(olink___MSMB__1765_i2)	olink___MSMB__1765_i2	64076	1110	1011	-0.0165505	0.0290063	0.568411	0.153149	0.570581	NA	indep	scale(value)~scale(arr_filt_RDB_Delta)+mri_serial_number+sex+mriage_days	0.740027
scale(arr_filt_RDB_Delta)	scale(olink___NPTN__1893_i2)	olink___NPTN__1893_i2	64076	1099	1000	-0.0241902	0.0315945	0.444068	0.00696036	0.765647	NA	indep	scale(value)~scale(arr_filt_RDB_Delta)+mri_serial_number+sex+mriage_days	0.639429
scale(arr_filt_RDB_Delta)	scale(olink___NTproBNP__1912_i2)	olink___NTproBNP__1912_i2	64076	1106	1007	0.0964878	0.0290869	0.000941876	0.151772	3.31722	NA	indep	scale(value)~scale(arr_filt_RDB_Delta)+mri_serial_number+sex+mriage_days	0.00537435
scale(arr_filt_RDB_Delta)	scale(olink___NTproBNP__1912_i3)	olink___NTproBNP__1912_i3	64076	1061	958	0.0871616	0.0300607	0.00382324	0.139714	2.89952	NA	indep	scale(value)~scale(arr_filt_RDB_Delta)+mri_serial_number+sex+mriage_days	0.018385
scale(arr_filt_RDB_Delta)	scale(olink___RILP__2286_i2)	olink___RILP__2286_i2	64076	1108	1009	-0.0361648	0.0280535	0.197648	0.209579	1.28914	NA	indep	scale(value)~scale(arr_filt_RDB_Delta)+mri_serial_number+sex+mriage_days	0.387038
scale(arr_filt_RDB_Delta)	scale(olink___ROBO2__2306_i2)	olink___ROBO2__2306_i2	64076	1110	1011	-0.0331484	0.029163	0.255952	0.143975	1.13666	NA	indep	scale(value)~scale(arr_filt_RDB_Delta)+mri_serial_number+sex+mriage_days	0.454931
scale(arr_filt_RDB_Delta)	scale(olink___SCGB3A2__2359_i2)	olink___SCGB3A2__2359_i2	64076	1104	1006	-0.0502391	0.0312064	0.107736	0.024494	1.6099	NA	indep	scale(value)~scale(arr_filt_RDB_Delta)+mri_serial_number+sex+mriage_days	0.257126
scale(arr_filt_RDB_Delta)	scale(olink___SH2B3__2432_i0)	olink___SH2B3__2432_i0	64076	47798	6984	0.0153917	0.0119298	0.197027	0.00869806	1.29019	NA	indep	scale(value)~scale(arr_filt_RDB_Delta)+mri_serial_number+sex+mriage_days	0.38624
scale(arr_filt_RDB_Delta)	scale(olink___SPARCL1__2534_i0)	olink___SPARCL1__2534_i0	64076	48177	7044	-0.00761148	0.0118545	0.520845	0.0128236	0.642075	NA	indep	scale(value)~scale(arr_filt_RDB_Delta)+mri_serial_number+sex+mriage_days	0.704022
scale(arr_filt_RDB_Delta)	scale(olink___STK4__2583_i3)	olink___STK4__2583_i3	64076	1061	958	-0.0387348	0.032099	0.227836	0.0190945	1.20673	NA	indep	scale(value)~scale(arr_filt_RDB_Delta)+mri_serial_number+sex+mriage_days	0.422221
scale(arr_filt_RDB_Delta)	scale(olink___TNFRSF13B__2722_i3)	olink___TNFRSF13B__2722_i3	64076	1061	958	0.0669924	0.0315327	0.0338827	0.0536782	2.12453	NA	indep	scale(value)~scale(arr_filt_RDB_Delta)+mri_serial_number+sex+mriage_days	0.111871
scale(arr_filt_RDB_Delta)	scale(olink___TNFRSF21__2729_i2)	olink___TNFRSF21__2729_i2	64076	1110	1011	-0.0216721	0.0309779	0.48434	0.0341123	0.699599	NA	indep	scale(value)~scale(arr_filt_RDB_Delta)+mri_serial_number+sex+mriage_days	0.674361
scale(arr_filt_RDB_Delta)	scale(olink___TRIM21__2780_i3)	olink___TRIM21__2780_i3	64076	1062	959	-0.0223775	0.0316628	0.479898	0.0444433	0.706744	NA	indep	scale(value)~scale(arr_filt_RDB_Delta)+mri_serial_number+sex+mriage_days	0.670707
scale(arr_filt_RDB_Delta)	scale(olink___VAMP5__2840_i2)	olink___VAMP5__2840_i2	64076	1101	1002	0.00213976	0.0314486	0.945767	0.0135085	0.0680401	NA	indep	scale(value)~scale(arr_filt_RDB_Delta)+mri_serial_number+sex+mriage_days	0.973293
scale(arr_filt_RDB_Delta)	scale(100017___Finalnumberoflettersdisplayedright__5200_i0)	100017___Finalnumberoflettersdisplayedright__5200_i0	64076	117103	14192	-0.00114873	0.00839679	0.891186	-0.00023587	0.136806	NA	indep	scale(value)~scale(arr_filt_RDB_Delta)+mri_serial_number+sex+mriage_days	0.943513
scale(arr_filt_RDB_Delta)	scale(100018___Heelbroadbandultrasoundattenuationleft__4101_i2)	100018___Heelbroadbandultrasoundattenuationleft__4101_i2	64076	34441	29083	-0.00909522	0.00546443	0.0960353	0.133059	1.66444	NA	indep	scale(value)~scale(arr_filt_RDB_Delta)+mri_serial_number+sex+mriage_days	0.237734
scale(arr_filt_RDB_Delta)	scale(100044___Agediabetesdiagnosed__2976_i3)	100044___Agediabetesdiagnosed__2976_i3	64076	311	277	-0.025089	0.0568298	0.659221	0.122099	0.441475	NA	indep	scale(value)~scale(arr_filt_RDB_Delta)+mri_serial_number+sex+mriage_days	0.8011
scale(arr_filt_RDB_Delta)	scale(100054___Timespentusingcomputer__1080_i3)	100054___Timespentusingcomputer__1080_i3	64076	5998	5360	0.00686785	0.0135552	0.612417	0.0192315	0.506656	NA	indep	scale(value)~scale(arr_filt_RDB_Delta)+mri_serial_number+sex+mriage_days	0.770372
scale(arr_filt_RDB_Delta)	scale(100058___Agestartedsmokingincurrentsmokers__3436_i0)	100058___Agestartedsmokingincurrentsmokers__3436_i0	64076	39229	2599	-0.0534698	0.0196027	0.00642123	0.00449173	2.72768	NA	indep	scale(value)~scale(arr_filt_RDB_Delta)+mri_serial_number+sex+mriage_days	0.0288318
scale(arr_filt_RDB_Delta)	scale(100069___Ageatmenopauselastmenstrualperiod__3581_i0)	100069___Ageatmenopauselastmenstrualperiod__3581_i0	64076	165320	17788	-0.00304881	0.00751488	0.684966	0.000325762	0.405703	NA	indep	scale(value)~scale(arr_filt_RDB_Delta)+mri_serial_number+mriage_days	0.818077
scale(arr_filt_RDB_Delta)	scale(100313___HeterozygosityPCAcorrected__22004_i0)	100313___HeterozygosityPCAcorrected__22004_i0	64076	488127	64076	-0.00144065	0.00395115	0.715401	5.58414e-05	0.364614	NA	indep	scale(value)~scale(arr_filt_RDB_Delta)+mri_serial_number+sex+mriage_days	0.837403
scale(arr_filt_RDB_Delta)	scale(1009___Averageacceleration10001059__90037_i0)	1009___Averageacceleration10001059__90037_i0	64076	103660	25552	-0.0322715	0.00622959	2.23146e-07	0.00901073	5.18035	NA	indep	scale(value)~scale(arr_filt_RDB_Delta)+mri_serial_number+sex+mriage_days	2.53288e-06
scale(arr_filt_RDB_Delta)	scale(1009___Averageacceleration12001259__90039_i0)	1009___Averageacceleration12001259__90039_i0	64076	103660	25552	-0.0172986	0.00625332	0.00567344	0.00144827	2.76632	NA	indep	scale(value)~scale(arr_filt_RDB_Delta)+mri_serial_number+sex+mriage_days	0.0258955
scale(arr_filt_RDB_Delta)	scale(1009___Averageacceleration14001459__90041_i0)	1009___Averageacceleration14001459__90041_i0	64076	103660	25552	-0.0229798	0.00624965	0.000236504	0.00261931	3.67697	NA	indep	scale(value)~scale(arr_filt_RDB_Delta)+mri_serial_number+sex+mriage_days	0.00153884
scale(arr_filt_RDB_Delta)	scale(1009___Mondayaverageacceleration__90019_i0)	1009___Mondayaverageacceleration__90019_i0	64076	103660	25552	-0.0326387	0.00621078	1.4907e-07	0.0149888	5.25517	NA	indep	scale(value)~scale(arr_filt_RDB_Delta)+mri_serial_number+sex+mriage_days	1.72821e-06
scale(arr_filt_RDB_Delta)	scale(106___DiscrepancybetweentfMRIbrainimageandT1brainimage__25740_i2)	106___DiscrepancybetweentfMRIbrainimageandT1brainimage__25740_i2	64076	38651	34125	-0.0232571	0.00459658	4.22217e-07	0.279744	5.05964	NA	indep	scale(value)~scale(arr_filt_RDB_Delta)+mri_serial_number+sex+mriage_days	4.54124e-06
scale(arr_filt_RDB_Delta)	scale(106___MedianBOLDeffectingroupdefinedamygdalaactivationmaskforfacesshapescontrast__25052_i3)	106___MedianBOLDeffectingroupdefinedamygdalaactivationmaskforfacesshapescontrast__25052_i3	64076	4287	3839	-0.0237202	0.0161015	0.140787	0.00915705	1.47317	NA	indep	scale(value)~scale(arr_filt_RDB_Delta)+mri_serial_number+sex+mriage_days	0.310514
scale(arr_filt_RDB_Delta)	scale(107___IntensityscalingfordMRI__25928_i2)	107___IntensityscalingfordMRI__25928_i2	64076	44933	39548	-0.00675459	0.00433975	0.11961	0.255709	1.55645	NA	indep	scale(value)~scale(arr_filt_RDB_Delta)+mri_serial_number+sex+mriage_days	0.27681
scale(arr_filt_RDB_Delta)	scale(1101___VolumeofgreymatterinSuperiorParietalLobuleleft__25816_i3)	1101___VolumeofgreymatterinSuperiorParietalLobuleleft__25816_i3	64076	4784	4283	-0.0108143	0.0147411	0.463226	0.0726722	0.733612	NA	indep	scale(value)~scale(arr_filt_RDB_Delta)+mri_serial_number+sex+mriage_days	0.655093
scale(arr_filt_RDB_Delta)	scale(111___DVARSMeanSfromcleanedrfMRI__24429_i3)	111___DVARSMeanSfromcleanedrfMRI__24429_i3	64076	4758	4259	-0.0458784	0.0146895	0.00180089	0.0845748	3.12321	NA	indep	scale(value)~scale(arr_filt_RDB_Delta)+mri_serial_number+sex+mriage_days	0.00955327
scale(arr_filt_RDB_Delta)	scale(111___DVARSMedianSDfromuncleanedrfMRI__24427_i3)	111___DVARSMedianSDfromuncleanedrfMRI__24427_i3	64076	4758	4259	0.0211561	0.015206	0.164208	0.0190631	1.3913	NA	indep	scale(value)~scale(arr_filt_RDB_Delta)+mri_serial_number+sex+mriage_days	0.343758
scale(arr_filt_RDB_Delta)	scale(111___MedianofmeanacrosstimeofZdisplacementfromrfMRI__24465_i2)	111___MedianofmeanacrosstimeofZdisplacementfromrfMRI__24465_i2	64076	47258	41580	0.0439224	0.0047933	5.2572e-20	0.0453639	9.16328	NA	indep	scale(value)~scale(arr_filt_RDB_Delta)+mri_serial_number+sex+mriage_days	1.98947e-18
scale(arr_filt_RDB_Delta)	scale(115___Average24hoursoundlevelofnoisepollution__24024_i0)	115___Average24hoursoundlevelofnoisepollution__24024_i0	64076	494988	63287	0.00805631	0.00397487	0.0426856	0.000499681	2.02681	NA	indep	scale(value)~scale(arr_filt_RDB_Delta)+mri_serial_number+sex+mriage_days	0.132418
scale(arr_filt_RDB_Delta)	scale(119___MeanATTinCerebellumingreymatterright__24387_i2)	119___MeanATTinCerebellumingreymatterright__24387_i2	64076	3414	2923	0.0526401	0.017939	0.00336799	0.067707	2.9344	NA	indep	scale(value)~scale(arr_filt_RDB_Delta)+mri_serial_number+sex+mriage_days	0.0164942
scale(arr_filt_RDB_Delta)	scale(119___MeanATTincerebruminwhitematterand50cerebralpartialvolume__24401_i2)	119___MeanATTincerebruminwhitematterand50cerebralpartialvolume__24401_i2	64076	3414	2923	0.0640041	0.0169051	0.000156121	0.172074	3.78609	NA	indep	scale(value)~scale(arr_filt_RDB_Delta)+mri_serial_number+sex+mriage_days	0.00106609
scale(arr_filt_RDB_Delta)	scale(119___MeanATTincortexingreymatter__24386_i2)	119___MeanATTincortexingreymatter__24386_i2	64076	3414	2923	0.073371	0.0165214	9.28817e-06	0.20923	4.44097	NA	indep	scale(value)~scale(arr_filt_RDB_Delta)+mri_serial_number+sex+mriage_days	8.03484e-05
scale(arr_filt_RDB_Delta)	scale(119___MeanCBFinThalamusright__24383_i2)	119___MeanCBFinThalamusright__24383_i2	64076	3414	2923	-0.0739755	0.0161031	4.53539e-06	0.248765	4.59388	NA	indep	scale(value)~scale(arr_filt_RDB_Delta)+mri_serial_number+sex+mriage_days	4.16204e-05
scale(arr_filt_RDB_Delta)	scale(124___Armtissuemassright__21118_i3)	124___Armtissuemassright__21118_i3	64076	1985	1785	0.00384341	0.0194485	0.843365	0.328693	0.19762	NA	indep	scale(value)~scale(arr_filt_RDB_Delta)+mri_serial_number+sex+mriage_days	0.915039
scale(arr_filt_RDB_Delta)	scale(124___Totalmass__23283_i3)	124___Totalmass__23283_i3	64076	4017	3590	0.0229273	0.0144642	0.113032	0.251883	1.5851	NA	indep	scale(value)~scale(arr_filt_RDB_Delta)+mri_serial_number+sex+mriage_days	0.266082
scale(arr_filt_RDB_Delta)	scale(134___MeanFAinanteriorlimbofinternalcapsuleonFAskeletonright__25072_i2)	134___MeanFAinanteriorlimbofinternalcapsuleonFAskeletonright__25072_i2	64076	44085	38825	-0.042403	0.00488125	3.86702e-18	0.075609	8.68691	NA	indep	scale(value)~scale(arr_filt_RDB_Delta)+mri_serial_number+sex+mriage_days	1.26461e-16
scale(arr_filt_RDB_Delta)	scale(134___MeanISOVFincingulumhippocampusonFAskeletonright__25476_i3)	134___MeanISOVFincingulumhippocampusonFAskeletonright__25476_i3	64076	4761	4262	0.0284776	0.0147042	0.0528476	0.0820901	1.9367	NA	indep	scale(value)~scale(arr_filt_RDB_Delta)+mri_serial_number+sex+mriage_days	0.155277
scale(arr_filt_RDB_Delta)	scale(134___MeanL2ininferiorcerebellarpeduncleonFAskeletonleft__25259_i3)	134___MeanL2ininferiorcerebellarpeduncleonFAskeletonleft__25259_i3	64076	4761	4262	0.0333274	0.0145331	0.0218847	0.103323	2.29321	NA	indep	scale(value)~scale(arr_filt_RDB_Delta)+mri_serial_number+sex+mriage_days	0.0788364
scale(arr_filt_RDB_Delta)	scale(134___MeanL3incingulumhippocampusonFAskeletonleft__25333_i3)	134___MeanL3incingulumhippocampusonFAskeletonleft__25333_i3	64076	4761	4262	0.00582186	0.0149439	0.696866	0.0519135	0.389581	NA	indep	scale(value)~scale(arr_filt_RDB_Delta)+mri_serial_number+sex+mriage_days	0.825485
scale(arr_filt_RDB_Delta)	scale(134___MeanL3inmiddlecerebellarpeduncleonFAskeleton__25296_i2)	134___MeanL3inmiddlecerebellarpeduncleonFAskeleton__25296_i2	64076	44085	38825	0.00520616	0.00497786	0.295631	0.0386552	1.04586	NA	indep	scale(value)~scale(arr_filt_RDB_Delta)+mri_serial_number+sex+mriage_days	0.498593
scale(arr_filt_RDB_Delta)	scale(134___MeanMDinposteriorcoronaradiataonFAskeletonright__25130_i2)	134___MeanMDinposteriorcoronaradiataonFAskeletonright__25130_i2	64076	44085	38825	0.0516187	0.00468144	3.14555e-28	0.149736	11.0262	NA	indep	scale(value)~scale(arr_filt_RDB_Delta)+mri_serial_number+sex+mriage_days	2.02227e-26
scale(arr_filt_RDB_Delta)	scale(134___MeanMDinsuperiorcerebellarpeduncleonFAskeletonright__25116_i2)	134___MeanMDinsuperiorcerebellarpeduncleonFAskeletonright__25116_i2	64076	44085	38825	0.00869308	0.00498242	0.0810366	0.0368912	1.74475	NA	indep	scale(value)~scale(arr_filt_RDB_Delta)+mri_serial_number+sex+mriage_days	0.211225
scale(arr_filt_RDB_Delta)	scale(134___MeanMOincerebralpeduncleonFAskeletonright__25166_i2)	134___MeanMOincerebralpeduncleonFAskeletonright__25166_i2	64076	44085	38825	-0.0295163	0.00495962	2.68268e-09	0.0456875	5.95132	NA	indep	scale(value)~scale(arr_filt_RDB_Delta)+mri_serial_number+sex+mriage_days	3.91167e-08
scale(arr_filt_RDB_Delta)	scale(134___MeanMOincorticospinaltractonFAskeletonleft__25159_i2)	134___MeanMOincorticospinaltractonFAskeletonleft__25159_i2	64076	44085	38825	-0.0228678	0.00501041	5.03298e-06	0.0260417	4.56405	NA	indep	scale(value)~scale(arr_filt_RDB_Delta)+mri_serial_number+sex+mriage_days	4.57783e-05
scale(arr_filt_RDB_Delta)	scale(134___MeanMOinexternalcapsuleonFAskeletonright__25184_i3)	134___MeanMOinexternalcapsuleonFAskeletonright__25184_i3	64076	4761	4262	-0.020217	0.0142598	0.156333	0.136735	1.41776	NA	indep	scale(value)~scale(arr_filt_RDB_Delta)+mri_serial_number+sex+mriage_days	0.332372
scale(arr_filt_RDB_Delta)	scale(134___MeanMOinfornixcresstriaterminalisonFAskeletonright__25190_i2)	134___MeanMOinfornixcresstriaterminalisonFAskeletonright__25190_i2	64076	44085	38825	-0.0154778	0.00479589	0.0012507	0.107657	3.2273	NA	indep	scale(value)~scale(arr_filt_RDB_Delta)+mri_serial_number+sex+mriage_days	0.00690661
scale(arr_filt_RDB_Delta)	scale(134___MeanODincerebralpeduncleonFAskeletonright__25406_i2)	134___MeanODincerebralpeduncleonFAskeletonright__25406_i2	64076	44082	38822	0.0293076	0.00497885	3.97884e-09	0.038349	5.88642	NA	indep	scale(value)~scale(arr_filt_RDB_Delta)+mri_serial_number+sex+mriage_days	5.6701e-08
scale(arr_filt_RDB_Delta)	scale(134___MeanODinmediallemniscusonFAskeletonright__25400_i3)	134___MeanODinmediallemniscusonFAskeletonright__25400_i3	64076	4761	4262	0.0251376	0.0151735	0.0976581	0.0225571	1.65668	NA	indep	scale(value)~scale(arr_filt_RDB_Delta)+mri_serial_number+sex+mriage_days	0.240741
scale(arr_filt_RDB_Delta)	scale(134___MeanODinsuperiorcoronaradiataonFAskeletonright__25416_i3)	134___MeanODinsuperiorcoronaradiataonFAskeletonright__25416_i3	64076	4761	4262	-0.016276	0.0151451	0.282582	0.0262152	1.07467	NA	indep	scale(value)~scale(arr_filt_RDB_Delta)+mri_serial_number+sex+mriage_days	0.484236
scale(arr_filt_RDB_Delta)	scale(134___MeanODintapetumonFAskeletonright__25438_i3)	134___MeanODintapetumonFAskeletonright__25438_i3	64076	4761	4262	-0.0190255	0.0152648	0.2127	0.0107525	1.24636	NA	indep	scale(value)~scale(arr_filt_RDB_Delta)+mri_serial_number+sex+mriage_days	0.405032
scale(arr_filt_RDB_Delta)	scale(135___WeightedmeanL2intractparahippocampalpartofcingulumright__25603_i2)	135___WeightedmeanL2intractparahippocampalpartofcingulumright__25603_i2	64076	44083	38823	0.0131201	0.00493561	0.00785793	0.054954	2.65825	NA	indep	scale(value)~scale(arr_filt_RDB_Delta)+mri_serial_number+sex+mriage_days	0.0342894
scale(arr_filt_RDB_Delta)	scale(135___WeightedmeanL3intractacousticradiationright__25624_i2)	135___WeightedmeanL3intractacousticradiationright__25624_i2	64076	44083	38823	0.00965205	0.00499003	0.0530877	0.0339977	1.93427	NA	indep	scale(value)~scale(arr_filt_RDB_Delta)+mri_serial_number+sex+mriage_days	0.155773
scale(arr_filt_RDB_Delta)	scale(135___WeightedmeanL3intractinferiorfrontooccipitalfasciculusleft__25635_i2)	135___WeightedmeanL3intractinferiorfrontooccipitalfasciculusleft__25635_i2	64076	44083	38823	0.0492543	0.00473218	2.45179e-25	0.131252	10.4084	NA	indep	scale(value)~scale(arr_filt_RDB_Delta)+mri_serial_number+sex+mriage_days	1.32836e-23
scale(arr_filt_RDB_Delta)	scale(135___WeightedmeanL3intractinferiorlongitudinalfasciculusleft__25637_i3)	135___WeightedmeanL3intractinferiorlongitudinalfasciculusleft__25637_i3	64076	4761	4262	0.0302038	0.0142484	0.0340801	0.138113	2.11981	NA	indep	scale(value)~scale(arr_filt_RDB_Delta)+mri_serial_number+sex+mriage_days	0.112392
scale(arr_filt_RDB_Delta)	scale(135___WeightedmeanODintractacousticradiationleft__25677_i2)	135___WeightedmeanODintractacousticradiationleft__25677_i2	64076	44081	38821	-0.0206483	0.00503681	4.14924e-05	0.0158542	4.09948	NA	indep	scale(value)~scale(arr_filt_RDB_Delta)+mri_serial_number+sex+mriage_days	0.000319814
scale(arr_filt_RDB_Delta)	scale(157___LVradialstrainAHA6__24163_i3)	157___LVradialstrainAHA6__24163_i3	64076	911	834	0.0425375	0.0345529	0.218642	0.0122226	1.23108	NA	indep	scale(value)~scale(arr_filt_RDB_Delta)+mri_serial_number+sex+mriage_days	0.412392
scale(arr_filt_RDB_Delta)	scale(190___VolumeofBrainSegNotVentwholebrain__26515_i3)	190___VolumeofBrainSegNotVentwholebrain__26515_i3	64076	4758	4266	0.00652455	0.0123398	0.597012	0.353215	0.528741	NA	indep	scale(value)~scale(arr_filt_RDB_Delta)+mri_serial_number+sex+mriage_days	0.759797
scale(arr_filt_RDB_Delta)	scale(191___VolumeofSCPwholebrain__26718_i3)	191___VolumeofSCPwholebrain__26718_i3	64076	4758	4266	0.0102289	0.0144731	0.479758	0.110246	0.706754	NA	indep	scale(value)~scale(arr_filt_RDB_Delta)+mri_serial_number+sex+mriage_days	0.670653
scale(arr_filt_RDB_Delta)	scale(191___VolumeofWholehippocampuslefthemisphere__26641_i2)	191___VolumeofWholehippocampuslefthemisphere__26641_i2	64076	46852	41167	-0.0182188	0.00424982	1.81553e-05	0.257133	4.28695	NA	indep	scale(value)~scale(arr_filt_RDB_Delta)+mri_serial_number+sex+mriage_days	0.000148645
scale(arr_filt_RDB_Delta)	scale(191___VolumeofWholethalamusrighthemisphere__26715_i3)	191___VolumeofWholethalamusrighthemisphere__26715_i3	64076	4758	4266	0.0333357	0.0131908	0.0115339	0.260924	2.52719	NA	indep	scale(value)~scale(arr_filt_RDB_Delta)+mri_serial_number+sex+mriage_days	0.047063
scale(arr_filt_RDB_Delta)	scale(192___Areaofprecuneusrighthemisphere__26846_i2)	192___Areaofprecuneusrighthemisphere__26846_i2	64076	46852	41167	-0.00720002	0.00442079	0.10339	0.19616	1.62867	NA	indep	scale(value)~scale(arr_filt_RDB_Delta)+mri_serial_number+sex+mriage_days	0.250345
scale(arr_filt_RDB_Delta)	scale(192___Areaofsuperiorparietalrighthemisphere__26850_i3)	192___Areaofsuperiorparietalrighthemisphere__26850_i3	64076	4758	4266	0.00706431	0.0144656	0.625326	0.111167	0.488352	NA	indep	scale(value)~scale(arr_filt_RDB_Delta)+mri_serial_number+sex+mriage_days	0.77825
scale(arr_filt_RDB_Delta)	scale(192___Areaofsuperiortemporallefthemisphere__26750_i2)	192___Areaofsuperiortemporallefthemisphere__26750_i2	64076	46852	41167	-0.00151041	0.00433562	0.727561	0.226837	0.348374	NA	indep	scale(value)~scale(arr_filt_RDB_Delta)+mri_serial_number+sex+mriage_days	0.845732
scale(arr_filt_RDB_Delta)	scale(192___Meanthicknessofisthmuscingulatelefthemisphere__26764_i3)	192___Meanthicknessofisthmuscingulatelefthemisphere__26764_i3	64076	4758	4266	-0.0163796	0.0150574	0.27674	0.036955	1.08781	NA	indep	scale(value)~scale(arr_filt_RDB_Delta)+mri_serial_number+sex+mriage_days	0.477917
scale(arr_filt_RDB_Delta)	scale(192___Meanthicknessofprecentrallefthemisphere__26778_i3)	192___Meanthicknessofprecentrallefthemisphere__26778_i3	64076	4758	4266	-0.016434	0.0144512	0.255517	0.112936	1.1372	NA	indep	scale(value)~scale(arr_filt_RDB_Delta)+mri_serial_number+sex+mriage_days	0.454659
scale(arr_filt_RDB_Delta)	scale(192___Volumeofmedialorbitofrontalrighthemisphere__26902_i3)	192___Volumeofmedialorbitofrontalrighthemisphere__26902_i3	64076	4758	4266	0.0101486	0.0137728	0.46125	0.194272	0.736857	NA	indep	scale(value)~scale(arr_filt_RDB_Delta)+mri_serial_number+sex+mriage_days	0.653332
scale(arr_filt_RDB_Delta)	scale(193___AreaofTotalSurfacerighthemisphere__26956_i2)	193___AreaofTotalSurfacerighthemisphere__26956_i2	64076	46852	41167	-0.00609103	0.00403363	0.131036	0.33079	1.51006	NA	indep	scale(value)~scale(arr_filt_RDB_Delta)+mri_serial_number+sex+mriage_days	0.295955
scale(arr_filt_RDB_Delta)	scale(193___Areaoffrontalpolerighthemisphere__26987_i2)	193___Areaoffrontalpolerighthemisphere__26987_i2	64076	46852	41167	0.00225154	0.00470794	0.632479	0.0883452	0.478244	NA	indep	scale(value)~scale(arr_filt_RDB_Delta)+mri_serial_number+sex+mriage_days	0.783486
scale(arr_filt_RDB_Delta)	scale(193___Areaofposteriorcingulaterighthemisphere__26978_i2)	193___Areaofposteriorcingulaterighthemisphere__26978_i2	64076	46852	41167	-0.00819467	0.00468661	0.0803802	0.0965849	1.74853	NA	indep	scale(value)~scale(arr_filt_RDB_Delta)+mri_serial_number+sex+mriage_days	0.210131
scale(arr_filt_RDB_Delta)	scale(193___Areaofsuperiortemporalrighthemisphere__26985_i3)	193___Areaofsuperiortemporalrighthemisphere__26985_i3	64076	4758	4266	0.0236332	0.0142964	0.0983871	0.131844	1.65309	NA	indep	scale(value)~scale(arr_filt_RDB_Delta)+mri_serial_number+sex+mriage_days	0.241844
scale(arr_filt_RDB_Delta)	scale(194___Greywhitecontrastinsupramarginalrighthemisphere__27054_i2)	194___Greywhitecontrastinsupramarginalrighthemisphere__27054_i2	64076	46852	41167	-0.0221421	0.00437441	4.17259e-07	0.212939	5.06173	NA	indep	scale(value)~scale(arr_filt_RDB_Delta)+mri_serial_number+sex+mriage_days	4.49646e-06
scale(arr_filt_RDB_Delta)	scale(195___Areaofentorhinallefthemisphere__27072_i2)	195___Areaofentorhinallefthemisphere__27072_i2	64076	46852	41167	0.00783552	0.00476834	0.100341	0.0648011	1.64324	NA	indep	scale(value)~scale(arr_filt_RDB_Delta)+mri_serial_number+sex+mriage_days	0.245249
scale(arr_filt_RDB_Delta)	scale(196___Areaofcaudalmiddlefrontallefthemisphere__27144_i2)	196___Areaofcaudalmiddlefrontallefthemisphere__27144_i2	64076	46852	41167	-0.000958554	0.00465875	0.836984	0.107297	0.205754	NA	indep	scale(value)~scale(arr_filt_RDB_Delta)+mri_serial_number+sex+mriage_days	0.911216
scale(arr_filt_RDB_Delta)	scale(196___Areaofparacentralrighthemisphere__27250_i3)	196___Areaofparacentralrighthemisphere__27250_i3	64076	4758	4266	0.0481069	0.0144536	0.000880996	0.112643	3.32836	NA	indep	scale(value)~scale(arr_filt_RDB_Delta)+mri_serial_number+sex+mriage_days	0.005055
scale(arr_filt_RDB_Delta)	scale(196___Volumeofmedialorbitofrontalrighthemisphere__27309_i2)	196___Volumeofmedialorbitofrontalrighthemisphere__27309_i2	64076	46852	41167	-0.0137454	0.00451663	0.00234154	0.16093	3.04329	NA	indep	scale(value)~scale(arr_filt_RDB_Delta)+mri_serial_number+sex+mriage_days	0.0120704
scale(arr_filt_RDB_Delta)	scale(197___AreaofGcingulPostdorsalrighthemisphere__27559_i3)	197___AreaofGcingulPostdorsalrighthemisphere__27559_i3	64076	4758	4266	0.0177203	0.0146934	0.227884	0.0829521	1.206	NA	indep	scale(value)~scale(arr_filt_RDB_Delta)+mri_serial_number+sex+mriage_days	0.422221
scale(arr_filt_RDB_Delta)	scale(197___AreaofGorbitalrighthemisphere__27574_i2)	197___AreaofGorbitalrighthemisphere__27574_i2	64076	46852	41167	0.00971961	0.00431981	0.0244537	0.232464	2.25001	NA	indep	scale(value)~scale(arr_filt_RDB_Delta)+mri_serial_number+sex+mriage_days	0.0866021
scale(arr_filt_RDB_Delta)	scale(197___AreaofGtempsupLateralrighthemisphere__27584_i3)	197___AreaofGtempsupLateralrighthemisphere__27584_i3	64076	4758	4266	0.020605	0.0143774	0.151888	0.121976	1.43315	NA	indep	scale(value)~scale(arr_filt_RDB_Delta)+mri_serial_number+sex+mriage_days	0.325804
scale(arr_filt_RDB_Delta)	scale(197___AreaofSocmiddleLunatuslefthemisphere__27385_i3)	197___AreaofSocmiddleLunatuslefthemisphere__27385_i3	64076	4758	4266	-0.00993584	0.0147049	0.49928	0.081518	0.675681	NA	indep	scale(value)~scale(arr_filt_RDB_Delta)+mri_serial_number+sex+mriage_days	0.68752
scale(arr_filt_RDB_Delta)	scale(197___MeanthicknessofGcingulPostventralrighthemisphere__27634_i3)	197___MeanthicknessofGcingulPostventralrighthemisphere__27634_i3	64076	4758	4266	0.00716388	0.0152679	0.638942	0.00984686	0.469213	NA	indep	scale(value)~scale(arr_filt_RDB_Delta)+mri_serial_number+sex+mriage_days	0.787872
scale(arr_filt_RDB_Delta)	scale(197___MeanthicknessofScircularinsulasuprighthemisphere__27673_i2)	197___MeanthicknessofScircularinsulasuprighthemisphere__27673_i2	64076	46852	41167	-0.0304788	0.00478357	1.89087e-10	0.0588187	6.37156	NA	indep	scale(value)~scale(arr_filt_RDB_Delta)+mri_serial_number+sex+mriage_days	3.13254e-09
scale(arr_filt_RDB_Delta)	scale(197___VolumeofGoccipitalsuplefthemisphere__27496_i2)	197___VolumeofGoccipitalsuplefthemisphere__27496_i2	64076	46852	41167	-0.02055	0.00463824	9.42283e-06	0.115136	4.43057	NA	indep	scale(value)~scale(arr_filt_RDB_Delta)+mri_serial_number+sex+mriage_days	8.1451e-05
scale(arr_filt_RDB_Delta)	scale(197___VolumeofSfrontsuplefthemisphere__27530_i3)	197___VolumeofSfrontsuplefthemisphere__27530_i3	64076	4758	4266	-0.00322288	0.0144489	0.823505	0.113217	0.223053	NA	indep	scale(value)~scale(arr_filt_RDB_Delta)+mri_serial_number+sex+mriage_days	0.902466
scale(arr_filt_RDB_Delta)	scale(197___VolumeofSoccipitalantlefthemisphere__27535_i2)	197___VolumeofSoccipitalantlefthemisphere__27535_i2	64076	46852	41167	-0.00701724	0.00481354	0.1449	0.0469892	1.45781	NA	indep	scale(value)~scale(arr_filt_RDB_Delta)+mri_serial_number+sex+mriage_days	0.316574
scale(arr_filt_RDB_Delta)	scale(220___TotalCholesterol__23400_i0)	220___TotalCholesterol__23400_i0	64076	274353	37909	-0.00825892	0.00500734	0.0990816	0.0498435	1.64936	NA	indep	scale(value)~scale(arr_filt_RDB_Delta)+mri_serial_number+sex+mriage_days	0.243191
scale(arr_filt_RDB_Delta)	scale(olink___ACAN__12_i3)	olink___ACAN__12_i3	64076	1061	958	-0.0722795	0.0319439	0.0238788	0.0285492	2.2627	NA	indep	scale(value)~scale(arr_filt_RDB_Delta)+mri_serial_number+sex+mriage_days	0.0849383
scale(arr_filt_RDB_Delta)	scale(olink___ACTA2__24_i2)	olink___ACTA2__24_i2	64076	1101	1002	-0.0398006	0.0292662	0.174153	0.145674	1.35995	NA	indep	scale(value)~scale(arr_filt_RDB_Delta)+mri_serial_number+sex+mriage_days	0.357094
scale(arr_filt_RDB_Delta)	scale(olink___ALDH3A1__98_i3)	olink___ALDH3A1__98_i3	64076	1062	959	0.00481561	0.0315601	0.878757	0.0506346	0.152585	NA	indep	scale(value)~scale(arr_filt_RDB_Delta)+mri_serial_number+sex+mriage_days	0.937413
scale(arr_filt_RDB_Delta)	scale(olink___ANGPTL4__122_i0)	olink___ANGPTL4__122_i0	64076	48326	7061	0.0231484	0.0118346	0.0505054	0.0138813	1.95599	NA	indep	scale(value)~scale(arr_filt_RDB_Delta)+mri_serial_number+sex+mriage_days	0.150228
scale(arr_filt_RDB_Delta)	scale(olink___ANKRD54__127_i0)	olink___ANKRD54__127_i0	64076	47798	6984	0.0110412	0.0118582	0.351829	0.0205659	0.93111	NA	indep	scale(value)~scale(arr_filt_RDB_Delta)+mri_serial_number+sex+mriage_days	0.554255
scale(arr_filt_RDB_Delta)	scale(olink___ATP6V1F__212_i2)	olink___ATP6V1F__212_i2	64076	1090	992	0.00603523	0.0301177	0.841219	0.104309	0.200388	NA	indep	scale(value)~scale(arr_filt_RDB_Delta)+mri_serial_number+sex+mriage_days	0.913736
scale(arr_filt_RDB_Delta)	scale(olink___AXL__222_i3)	olink___AXL__222_i3	64076	1063	960	0.0114551	0.0320273	0.720671	0.0212823	0.357668	NA	indep	scale(value)~scale(arr_filt_RDB_Delta)+mri_serial_number+sex+mriage_days	0.841092
scale(arr_filt_RDB_Delta)	scale(olink___BAX__240_i0)	olink___BAX__240_i0	64076	47745	6982	0.0145309	0.0119799	0.225193	0.000531755	1.21294	NA	indep	scale(value)~scale(arr_filt_RDB_Delta)+mri_serial_number+sex+mriage_days	0.419364
scale(arr_filt_RDB_Delta)	scale(olink___BST2__291_i3)	olink___BST2__291_i3	64076	1065	962	0.0377522	0.0320683	0.239391	0.0169249	1.17724	NA	indep	scale(value)~scale(arr_filt_RDB_Delta)+mri_serial_number+sex+mriage_days	0.434719
scale(arr_filt_RDB_Delta)	scale(olink___CCL15__383_i3)	olink___CCL15__383_i3	64076	1063	960	0.0623429	0.0319134	0.0510521	0.0284025	1.9535	NA	indep	scale(value)~scale(arr_filt_RDB_Delta)+mri_serial_number+sex+mriage_days	0.151496
scale(arr_filt_RDB_Delta)	scale(olink___CCL19__387_i2)	olink___CCL19__387_i2	64076	1110	1011	-0.0269176	0.0311907	0.388342	0.0208013	0.863002	NA	indep	scale(value)~scale(arr_filt_RDB_Delta)+mri_serial_number+sex+mriage_days	0.589336
scale(arr_filt_RDB_Delta)	scale(olink___CD99L2__474_i0)	olink___CD99L2__474_i0	64076	48412	7071	0.032051	0.0118551	0.00687663	0.00893249	2.70355	NA	indep	scale(value)~scale(arr_filt_RDB_Delta)+mri_serial_number+sex+mriage_days	0.0305371
scale(arr_filt_RDB_Delta)	scale(olink___CDSN__504_i0)	olink___CDSN__504_i0	64076	48405	7082	-0.014214	0.0117496	0.226419	0.0249355	1.20974	NA	indep	scale(value)~scale(arr_filt_RDB_Delta)+mri_serial_number+sex+mriage_days	0.42054
scale(arr_filt_RDB_Delta)	scale(olink___CEP164__526_i3)	olink___CEP164__526_i3	64076	1058	955	0.0760527	0.0323258	0.0188412	0.00846237	2.3527	NA	indep	scale(value)~scale(arr_filt_RDB_Delta)+mri_serial_number+sex+mriage_days	0.0701507
scale(arr_filt_RDB_Delta)	scale(olink___CERT__533_i3)	olink___CERT__533_i3	64076	1054	951	-0.0236174	0.0325016	0.467619	0.00260409	0.726651	NA	indep	scale(value)~scale(arr_filt_RDB_Delta)+mri_serial_number+sex+mriage_days	0.659252
scale(arr_filt_RDB_Delta)	scale(olink___CLEC11A__580_i2)	olink___CLEC11A__580_i2	64076	1104	1005	-0.00275667	0.0314859	0.93025	0.00843089	0.0875526	NA	indep	scale(value)~scale(arr_filt_RDB_Delta)+mri_serial_number+sex+mriage_days	0.965751
scale(arr_filt_RDB_Delta)	scale(olink___CLEC4A__587_i0)	olink___CLEC4A__587_i0	64076	48219	7045	-0.00704069	0.0118048	0.55091	0.0209329	0.596426	NA	indep	scale(value)~scale(arr_filt_RDB_Delta)+mri_serial_number+sex+mriage_days	0.726922
scale(arr_filt_RDB_Delta)	scale(olink___CRACR2A__669_i2)	olink___CRACR2A__669_i2	64076	1099	1000	-0.0539038	0.0299671	0.0723592	0.106622	1.79876	NA	indep	scale(value)~scale(arr_filt_RDB_Delta)+mri_serial_number+sex+mriage_days	0.195032
scale(arr_filt_RDB_Delta)	scale(olink___CSF2RA__699_i2)	olink___CSF2RA__699_i2	64076	1102	1005	-0.00747276	0.0316049	0.813137	0.000467318	0.236443	NA	indep	scale(value)~scale(arr_filt_RDB_Delta)+mri_serial_number+sex+mriage_days	0.896225
scale(arr_filt_RDB_Delta)	scale(olink___CXCL6__749_i0)	olink___CXCL6__749_i0	64076	48550	7095	0.0200134	0.0118578	0.091496	0.00506546	1.68779	NA	indep	scale(value)~scale(arr_filt_RDB_Delta)+mri_serial_number+sex+mriage_days	0.229704
scale(arr_filt_RDB_Delta)	scale(olink___DCTN2__775_i3)	olink___DCTN2__775_i3	64076	1059	956	-0.0160357	0.0321504	0.618056	0.0175847	0.498771	NA	indep	scale(value)~scale(arr_filt_RDB_Delta)+mri_serial_number+sex+mriage_days	0.774195
scale(arr_filt_RDB_Delta)	scale(olink___DKK4__815_i0)	olink___DKK4__815_i0	64076	48051	7026	0.0213591	0.011714	0.0682874	0.0386567	1.82339	NA	indep	scale(value)~scale(arr_filt_RDB_Delta)+mri_serial_number+sex+mriage_days	0.186843
scale(arr_filt_RDB_Delta)	scale(olink___EDA2R__883_i3)	olink___EDA2R__883_i3	64076	1065	962	0.0143351	0.0265192	0.588941	0.327711	0.540554	NA	indep	scale(value)~scale(arr_filt_RDB_Delta)+mri_serial_number+sex+mriage_days	0.754514
scale(arr_filt_RDB_Delta)	scale(olink___FKBP5__1060_i0)	olink___FKBP5__1060_i0	64076	48134	7043	0.0180741	0.0119032	0.128953	0.00493321	1.51842	NA	indep	scale(value)~scale(arr_filt_RDB_Delta)+mri_serial_number+sex+mriage_days	0.292698
scale(arr_filt_RDB_Delta)	scale(olink___GDF2__1138_i3)	olink___GDF2__1138_i3	64076	1061	958	-0.0303807	0.0292083	0.298539	0.187812	1.04014	NA	indep	scale(value)~scale(arr_filt_RDB_Delta)+mri_serial_number+sex+mriage_days	0.501778
scale(arr_filt_RDB_Delta)	scale(olink___GLOD4__1175_i0)	olink___GLOD4__1175_i0	64076	48107	7031	0.00860032	0.0118162	0.466735	0.0210132	0.727841	NA	indep	scale(value)~scale(arr_filt_RDB_Delta)+mri_serial_number+sex+mriage_days	0.65841
scale(arr_filt_RDB_Delta)	scale(olink___HPCAL1__1287_i2)	olink___HPCAL1__1287_i2	64076	1110	1011	-0.0544888	0.0269153	0.0431878	0.270843	2.02445	NA	indep	scale(value)~scale(arr_filt_RDB_Delta)+mri_serial_number+sex+mriage_days	0.133589
scale(arr_filt_RDB_Delta)	scale(olink___IGFBP1__1343_i3)	olink___IGFBP1__1343_i3	64076	1063	960	0.00612968	0.0310183	0.843389	0.0821391	0.197615	NA	indep	scale(value)~scale(arr_filt_RDB_Delta)+mri_serial_number+sex+mriage_days	0.915039
scale(arr_filt_RDB_Delta)	scale(olink___IL22RA1__1399_i0)	olink___IL22RA1__1399_i0	64076	47894	7003	0.0140308	0.0119149	0.239004	0.00859236	1.17758	NA	indep	scale(value)~scale(arr_filt_RDB_Delta)+mri_serial_number+sex+mriage_days	0.434287
scale(arr_filt_RDB_Delta)	scale(olink___IL2__1393_i0)	olink___IL2__1393_i0	64076	47894	7003	-0.00275936	0.0119666	0.817641	-2.9866e-05	0.230589	NA	indep	scale(value)~scale(arr_filt_RDB_Delta)+mri_serial_number+sex+mriage_days	0.898738
scale(arr_filt_RDB_Delta)	scale(olink___IL6__1418_i2)	olink___IL6__1418_i2	64076	1101	1005	0.0707018	0.0307753	0.0218046	0.0526608	2.29735	NA	indep	scale(value)~scale(arr_filt_RDB_Delta)+mri_serial_number+sex+mriage_days	0.0786229
scale(arr_filt_RDB_Delta)	scale(olink___ISLR2__1445_i0)	olink___ISLR2__1445_i0	64076	47127	6866	-0.00580149	0.0120688	0.630745	0.00239465	0.4807	NA	indep	scale(value)~scale(arr_filt_RDB_Delta)+mri_serial_number+sex+mriage_days	0.782209
scale(arr_filt_RDB_Delta)	scale(olink___JAM2__1475_i2)	olink___JAM2__1475_i2	64076	1110	1011	-0.0534526	0.0306686	0.0816548	0.0533074	1.74291	NA	indep	scale(value)~scale(arr_filt_RDB_Delta)+mri_serial_number+sex+mriage_days	0.212201
scale(arr_filt_RDB_Delta)	scale(olink___LAMA4__1547_i2)	olink___LAMA4__1547_i2	64076	1104	1006	-0.0742096	0.0306191	0.0155426	0.0608655	2.42364	NA	indep	scale(value)~scale(arr_filt_RDB_Delta)+mri_serial_number+sex+mriage_days	0.0600628
scale(arr_filt_RDB_Delta)	scale(olink___LAMP3__1551_i0)	olink___LAMP3__1551_i0	64076	48472	7086	0.0504989	0.011322	8.31315e-06	0.0939519	4.46024	NA	indep	scale(value)~scale(arr_filt_RDB_Delta)+mri_serial_number+sex+mriage_days	7.25797e-05
scale(arr_filt_RDB_Delta)	scale(olink___LGALS3__1576_i2)	olink___LGALS3__1576_i2	64076	1110	1011	-0.0581898	0.0307333	0.0585944	0.0493074	1.89338	NA	indep	scale(value)~scale(arr_filt_RDB_Delta)+mri_serial_number+sex+mriage_days	0.167296
scale(arr_filt_RDB_Delta)	scale(olink___LY96__1640_i0)	olink___LY96__1640_i0	64076	48134	7043	0.03681	0.0118016	0.00182159	0.0218456	3.11907	NA	indep	scale(value)~scale(arr_filt_RDB_Delta)+mri_serial_number+sex+mriage_days	0.00965089
scale(arr_filt_RDB_Delta)	scale(olink___MNDA__1743_i2)	olink___MNDA__1743_i2	64076	1100	1001	-0.0294297	0.0308279	0.339989	0.0530008	0.954646	NA	indep	scale(value)~scale(arr_filt_RDB_Delta)+mri_serial_number+sex+mriage_days	0.543434
scale(arr_filt_RDB_Delta)	scale(olink___MZB1__1803_i2)	olink___MZB1__1803_i2	64076	1104	1006	-0.0177718	0.0310637	0.567377	0.0333954	0.572109	NA	indep	scale(value)~scale(arr_filt_RDB_Delta)+mri_serial_number+sex+mriage_days	0.739636
scale(arr_filt_RDB_Delta)	scale(olink___NOMO1__1876_i0)	olink___NOMO1__1876_i0	64076	48412	7071	0.017623	0.01168	0.131388	0.0379986	1.50882	NA	indep	scale(value)~scale(arr_filt_RDB_Delta)+mri_serial_number+sex+mriage_days	0.296209
scale(arr_filt_RDB_Delta)	scale(olink___OPTC__1944_i2)	olink___OPTC__1944_i2	64076	1101	1005	-0.0225543	0.0308753	0.465258	0.0464947	0.730496	NA	indep	scale(value)~scale(arr_filt_RDB_Delta)+mri_serial_number+sex+mriage_days	0.657083
scale(arr_filt_RDB_Delta)	scale(olink___PLIN3__2075_i2)	olink___PLIN3__2075_i2	64076	1106	1007	-0.0466132	0.0304476	0.126102	0.0705548	1.53093	NA	indep	scale(value)~scale(arr_filt_RDB_Delta)+mri_serial_number+sex+mriage_days	0.288368
scale(arr_filt_RDB_Delta)	scale(olink___PNPT1__2094_i0)	olink___PNPT1__2094_i0	64076	47894	7003	0.000376755	0.0119103	0.974766	0.009366	0.0316328	NA	indep	scale(value)~scale(arr_filt_RDB_Delta)+mri_serial_number+sex+mriage_days	0.986713
scale(arr_filt_RDB_Delta)	scale(olink___PRKCQ__2144_i3)	olink___PRKCQ__2144_i3	64076	1058	955	-0.00611627	0.0324091	0.850352	0.00334648	0.188721	NA	indep	scale(value)~scale(arr_filt_RDB_Delta)+mri_serial_number+sex+mriage_days	0.919626
scale(arr_filt_RDB_Delta)	scale(olink___QDPR__2216_i2)	olink___QDPR__2216_i2	64076	1062	966	-0.0445808	0.0292882	0.128303	0.17596	1.52214	NA	indep	scale(value)~scale(arr_filt_RDB_Delta)+mri_serial_number+sex+mriage_days	0.291792
scale(arr_filt_RDB_Delta)	scale(olink___RARRES2__2244_i2)	olink___RARRES2__2244_i2	64076	1109	1010	-0.0118713	0.0304476	0.696697	0.0678937	0.389894	NA	indep	scale(value)~scale(arr_filt_RDB_Delta)+mri_serial_number+sex+mriage_days	0.825459
scale(arr_filt_RDB_Delta)	scale(olink___ROBO1__2305_i2)	olink___ROBO1__2305_i2	64076	1104	1006	-0.0155764	0.0309733	0.615148	0.0390115	0.502896	NA	indep	scale(value)~scale(arr_filt_RDB_Delta)+mri_serial_number+sex+mriage_days	0.772434
scale(arr_filt_RDB_Delta)	scale(olink___SCAMP3__2348_i2)	olink___SCAMP3__2348_i2	64076	1101	1005	-0.0334163	0.0288564	0.247132	0.167116	1.15802	NA	indep	scale(value)~scale(arr_filt_RDB_Delta)+mri_serial_number+sex+mriage_days	0.444163
scale(arr_filt_RDB_Delta)	scale(olink___SDC4__2375_i2)	olink___SDC4__2375_i2	64076	1106	1007	-0.0285731	0.0311925	0.359874	0.024521	0.916025	NA	indep	scale(value)~scale(arr_filt_RDB_Delta)+mri_serial_number+sex+mriage_days	0.562606
scale(arr_filt_RDB_Delta)	scale(olink___STK11__2581_i3)	olink___STK11__2581_i3	64076	1048	945	-0.0220805	0.0323708	0.495337	0.016515	0.68211	NA	indep	scale(value)~scale(arr_filt_RDB_Delta)+mri_serial_number+sex+mriage_days	0.684463
scale(arr_filt_RDB_Delta)	scale(olink___TDRKH__2643_i2)	olink___TDRKH__2643_i2	64076	1090	992	-0.0259331	0.0292688	0.375818	0.15409	0.88603	NA	indep	scale(value)~scale(arr_filt_RDB_Delta)+mri_serial_number+sex+mriage_days	0.579264
scale(arr_filt_RDB_Delta)	scale(olink___TFF3__2654_i0)	olink___TFF3__2654_i0	64076	48102	7031	0.0423746	0.011734	0.000306844	0.0346419	3.61126	NA	indep	scale(value)~scale(arr_filt_RDB_Delta)+mri_serial_number+sex+mriage_days	0.00195053
scale(arr_filt_RDB_Delta)	scale(olink___TGFBR3__2665_i2)	olink___TGFBR3__2665_i2	64076	1110	1011	-0.0405438	0.0312521	0.194821	0.0169379	1.29731	NA	indep	scale(value)~scale(arr_filt_RDB_Delta)+mri_serial_number+sex+mriage_days	0.383574
scale(arr_filt_RDB_Delta)	scale(olink___THPO__2673_i0)	olink___THPO__2673_i0	64076	47881	6996	0.00371576	0.0119426	0.755707	0.00473941	0.311135	NA	indep	scale(value)~scale(arr_filt_RDB_Delta)+mri_serial_number+sex+mriage_days	0.862886
scale(arr_filt_RDB_Delta)	scale(olink___TNFAIP8__2714_i3)	olink___TNFAIP8__2714_i3	64076	1058	955	0.00271532	0.0324558	0.933343	0.000470452	0.0836623	NA	indep	scale(value)~scale(arr_filt_RDB_Delta)+mri_serial_number+sex+mriage_days	0.967192
scale(arr_filt_RDB_Delta)	scale(olink___ULBP2__2824_i3)	olink___ULBP2__2824_i3	64076	1057	954	0.0214941	0.0321638	0.504124	0.0191112	0.66827	NA	indep	scale(value)~scale(arr_filt_RDB_Delta)+mri_serial_number+sex+mriage_days	0.69133
scale(arr_filt_RDB_Delta)	scale(olink___VEGFC__2852_i0)	olink___VEGFC__2852_i0	64076	48385	7072	0.0219555	0.0118804	0.0646362	0.00454532	1.84805	NA	indep	scale(value)~scale(arr_filt_RDB_Delta)+mri_serial_number+sex+mriage_days	0.179783
scale(arr_filt_RDB_Delta)	scale(100009___Legfatpercentageright__23111_i0)	100009___Legfatpercentageright__23111_i0	64076	492200	63401	0.0194395	0.00196533	4.7228e-23	0.755207	9.89122	NA	indep	scale(value)~scale(arr_filt_RDB_Delta)+mri_serial_number+sex+mriage_days	2.25479e-21
scale(arr_filt_RDB_Delta)	scale(100011___Pulserateduringbloodpressuremeasurement__95_i2)	100011___Pulserateduringbloodpressuremeasurement__95_i2	64076	6418	5388	0.0813718	0.0132784	9.52237e-10	0.0504805	6.12815	NA	indep	scale(value)~scale(arr_filt_RDB_Delta)+mri_serial_number+sex+mriage_days	1.46195e-08
scale(arr_filt_RDB_Delta)	scale(100014___6mmstrongmeridianleft__5134_i0)	100014___6mmstrongmeridianleft__5134_i0	64076	95275	11878	-0.0199559	0.00896055	0.0259602	0.0465428	2.22709	NA	indep	scale(value)~scale(arr_filt_RDB_Delta)+mri_serial_number+sex+mriage_days	0.0906882
scale(arr_filt_RDB_Delta)	scale(100014___Durationatwhichrefractometerfirstshownleft__5193_i0)	100014___Durationatwhichrefractometerfirstshownleft__5193_i0	64076	116250	14127	0.00176205	0.00828742	0.831629	0.030128	0.212617	NA	indep	scale(value)~scale(arr_filt_RDB_Delta)+mri_serial_number+sex+mriage_days	0.907695
scale(arr_filt_RDB_Delta)	scale(100018___HeelbonemineraldensityBMDTscoreautomated__78_i0)	100018___HeelbonemineraldensityBMDTscoreautomated__78_i0	64076	279018	36088	-0.00329895	0.00515695	0.522366	0.0408207	0.639709	NA	indep	scale(value)~scale(arr_filt_RDB_Delta)+mri_serial_number+sex+mriage_days	0.705087
scale(arr_filt_RDB_Delta)	scale(100034___Numberoffullbrothers__1873_i0)	100034___Numberoffullbrothers__1873_i0	64076	494105	63254	-0.00682836	0.00397398	0.0857532	0.00145103	1.71826	NA	indep	scale(value)~scale(arr_filt_RDB_Delta)+mri_serial_number+sex+mriage_days	0.219357
scale(arr_filt_RDB_Delta)	scale(100054___Numberofdaysweekofmoderatephysicalactivity10minutes__884_i2)	100054___Numberofdaysweekofmoderatephysicalactivity10minutes__884_i2	64076	69873	59145	-0.0227757	0.00409855	2.7562e-08	0.00680932	5.55701	NA	indep	scale(value)~scale(arr_filt_RDB_Delta)+mri_serial_number+sex+mriage_days	3.54391e-07
scale(arr_filt_RDB_Delta)	scale(100054___Timespentdriving__1090_i0)	100054___Timespentdriving__1090_i0	64076	501238	64058	0.0121712	0.00389332	0.00177175	0.0293844	3.12618	NA	indep	scale(value)~scale(arr_filt_RDB_Delta)+mri_serial_number+sex+mriage_days	0.00943405
scale(arr_filt_RDB_Delta)	scale(100072___PlaceofbirthinUKnorthcoordinate__129_i0)	100072___PlaceofbirthinUKnorthcoordinate__129_i0	64076	452135	59109	-0.00385874	0.00337733	0.253234	0.326056	1.14254	NA	indep	scale(value)~scale(arr_filt_RDB_Delta)+mri_serial_number+sex+mriage_days	0.451804
scale(arr_filt_RDB_Delta)	scale(100072___PlaceofbirthinUKnorthcoordinate__129_i2)	100072___PlaceofbirthinUKnorthcoordinate__129_i2	64076	9606	7904	0.0125948	0.0112553	0.26317	0.000238696	1.11901	NA	indep	scale(value)~scale(arr_filt_RDB_Delta)+sex+mriage_days	0.463458
scale(arr_filt_RDB_Delta)	scale(100085___VolumeofserumheldbyUKB__30384_i0)	100085___VolumeofserumheldbyUKB__30384_i0	64076	485126	62948	-0.0229419	0.00384426	2.41711e-09	0.0700998	5.96783	NA	indep	scale(value)~scale(arr_filt_RDB_Delta)+mri_serial_number+sex+mriage_days	3.53353e-08
scale(arr_filt_RDB_Delta)	scale(100098___Magnesium__100017_i3)	100098___Magnesium__100017_i3	64076	103753	23171	-0.0067177	0.00649677	0.301144	0.0225292	1.03401	NA	indep	scale(value)~scale(arr_filt_RDB_Delta)+mri_serial_number+sex+mriage_days	0.504209
scale(arr_filt_RDB_Delta)	scale(1010___Fractionacceleration6milligravities__90097_i0)	1010___Fractionacceleration6milligravities__90097_i0	64076	103660	25552	0.0165607	0.0062136	0.00769851	0.0140918	2.66523	NA	indep	scale(value)~scale(arr_filt_RDB_Delta)+mri_serial_number+sex+mriage_days	0.0337369
scale(arr_filt_RDB_Delta)	scale(1011___Weardurationduring20002059__90080_i0)	1011___Weardurationduring20002059__90080_i0	64076	103660	25552	0.0131622	0.00624807	0.0351613	0.00312514	2.10661	NA	indep	scale(value)~scale(arr_filt_RDB_Delta)+mri_serial_number+sex+mriage_days	0.115101
scale(arr_filt_RDB_Delta)	scale(1012___Calibrationmaximumzstationaryvalue__90177_i0)	1012___Calibrationmaximumzstationaryvalue__90177_i0	64076	103660	25552	0.0110215	0.00625273	0.0779675	0.00163681	1.76267	NA	indep	scale(value)~scale(arr_filt_RDB_Delta)+mri_serial_number+sex+mriage_days	0.205833
scale(arr_filt_RDB_Delta)	scale(104___QTinterval__22331_i3)	104___QTinterval__22331_i3	64076	4194	3736	-0.00264821	0.0163038	0.870976	0.0105789	0.162429	NA	indep	scale(value)~scale(arr_filt_RDB_Delta)+mri_serial_number+sex+mriage_days	0.932436
scale(arr_filt_RDB_Delta)	scale(109___Medianmagneticsusceptibilityinthalamusright__24468_i3)	109___Medianmagneticsusceptibilityinthalamusright__24468_i3	64076	4634	4146	0.04858	0.0151791	0.00138246	0.0485819	3.20046	NA	indep	scale(value)~scale(arr_filt_RDB_Delta)+mri_serial_number+sex+mriage_days	0.00755314
scale(arr_filt_RDB_Delta)	scale(1101___VolumeofgreymatterinAngularGyrusleft__25822_i2)	1101___VolumeofgreymatterinAngularGyrusleft__25822_i2	64076	46393	40767	-0.00915319	0.00484681	0.0589661	0.0430487	1.8885	NA	indep	scale(value)~scale(arr_filt_RDB_Delta)+mri_serial_number+sex+mriage_days	0.168188
scale(arr_filt_RDB_Delta)	scale(1101___VolumeofgreymatterinCunealCortexleft__25844_i2)	1101___VolumeofgreymatterinCunealCortexleft__25844_i2	64076	46393	40767	-0.0134259	0.00473352	0.00456548	0.087259	2.83635	NA	indep	scale(value)~scale(arr_filt_RDB_Delta)+mri_serial_number+sex+mriage_days	0.0214262
scale(arr_filt_RDB_Delta)	scale(1101___VolumeofgreymatterinInferiorTemporalGyrusposteriordivisionleft__25810_i2)	1101___VolumeofgreymatterinInferiorTemporalGyrusposteriordivisionleft__25810_i2	64076	46393	40767	-0.00529262	0.00465661	0.25572	0.116678	1.13658	NA	indep	scale(value)~scale(arr_filt_RDB_Delta)+mri_serial_number+sex+mriage_days	0.454816
scale(arr_filt_RDB_Delta)	scale(1101___VolumeofgreymatterinSubcallosalCortexright__25835_i3)	1101___VolumeofgreymatterinSubcallosalCortexright__25835_i3	64076	4784	4283	0.0185304	0.0140395	0.186947	0.158844	1.31987	NA	indep	scale(value)~scale(arr_filt_RDB_Delta)+mri_serial_number+sex+mriage_days	0.373796
scale(arr_filt_RDB_Delta)	scale(1101___VolumeofgreymatterinThalamusleft__25878_i2)	1101___VolumeofgreymatterinThalamusleft__25878_i2	64076	46393	40767	0.0137726	0.00473549	0.00363499	0.086501	2.90838	NA	indep	scale(value)~scale(arr_filt_RDB_Delta)+mri_serial_number+sex+mriage_days	0.0176071
scale(arr_filt_RDB_Delta)	scale(1101___VolumeofgreymatterinVIIIaCerebellumleft__25909_i3)	1101___VolumeofgreymatterinVIIIaCerebellumleft__25909_i3	64076	4784	4283	-0.0293821	0.014395	0.0412986	0.115709	2.04114	NA	indep	scale(value)~scale(arr_filt_RDB_Delta)+mri_serial_number+sex+mriage_days	0.12966
scale(arr_filt_RDB_Delta)	scale(1102___Volumeofamygdalaleft__25021_i3)	1102___Volumeofamygdalaleft__25021_i3	64076	4784	4283	-0.0119894	0.0147902	0.417621	0.0664879	0.810634	NA	indep	scale(value)~scale(arr_filt_RDB_Delta)+mri_serial_number+sex+mriage_days	0.616166
scale(arr_filt_RDB_Delta)	scale(110___DiscrepancybetweenT1brainimageandstandardspacebraintemplatenonlinearlyaligned__25732_i2)	110___DiscrepancybetweenT1brainimageandstandardspacebraintemplatenonlinearlyaligned__25732_i2	64076	46398	40771	0.0230564	0.00429936	8.24157e-08	0.24694	5.36274	NA	indep	scale(value)~scale(arr_filt_RDB_Delta)+mri_serial_number+sex+mriage_days	9.82501e-07
scale(arr_filt_RDB_Delta)	scale(121___Totalerrorstraversingnumericpathtrail1__20247_i0)	121___Totalerrorstraversingnumericpathtrail1__20247_i0	64076	26355	6391	-0.0141118	0.0124952	0.258781	0.00272394	1.12938	NA	indep	scale(value)~scale(arr_filt_RDB_Delta)+mri_serial_number+sex+mriage_days	0.457671
scale(arr_filt_RDB_Delta)	scale(124___Armtissuemassleft__21116_i3)	124___Armtissuemassleft__21116_i3	64076	1985	1785	-0.0222241	0.0127356	0.0811505	0.712137	1.74504	NA	indep	scale(value)~scale(arr_filt_RDB_Delta)+mri_serial_number+sex+mriage_days	0.211438
scale(arr_filt_RDB_Delta)	scale(124___Legtissuefatpercentageright__23272_i3)	124___Legtissuefatpercentageright__23272_i3	64076	1985	1785	0.0185757	0.0145286	0.201219	0.625373	1.27856	NA	indep	scale(value)~scale(arr_filt_RDB_Delta)+mri_serial_number+sex+mriage_days	0.390569
scale(arr_filt_RDB_Delta)	scale(124___Totaltissuemass__23282_i2)	124___Totaltissuemass__23282_i2	64076	40293	34085	0.0187605	0.00472904	7.29084e-05	0.238071	3.96708	NA	indep	scale(value)~scale(arr_filt_RDB_Delta)+mri_serial_number+sex+mriage_days	0.000531888
scale(arr_filt_RDB_Delta)	scale(125___FemurshaftBMCbonemineralcontentleft__23331_i3)	125___FemurshaftBMCbonemineralcontentleft__23331_i3	64076	4010	3583	-0.0159815	0.0131183	0.223205	0.38594	1.21826	NA	indep	scale(value)~scale(arr_filt_RDB_Delta)+mri_serial_number+sex+mriage_days	0.417349
scale(arr_filt_RDB_Delta)	scale(125___Femurtrochbonearearight__23338_i3)	125___Femurtrochbonearearight__23338_i3	64076	3907	3485	0.00487069	0.0123988	0.694465	0.466372	0.392835	NA	indep	scale(value)~scale(arr_filt_RDB_Delta)+mri_serial_number+sex+mriage_days	0.824109
scale(arr_filt_RDB_Delta)	scale(134___MeanFAinuncinatefasciculusonFAskeletonleft__25101_i3)	134___MeanFAinuncinatefasciculusonFAskeletonleft__25101_i3	64076	4761	4262	-0.0194297	0.0151129	0.198639	0.0303491	1.28564	NA	indep	scale(value)~scale(arr_filt_RDB_Delta)+mri_serial_number+sex+mriage_days	0.387895
scale(arr_filt_RDB_Delta)	scale(134___MeanL1incorticospinaltractonFAskeletonright__25206_i2)	134___MeanL1incorticospinaltractonFAskeletonright__25206_i2	64076	44085	38825	-0.00459189	0.00504251	0.362493	0.0135209	0.910636	NA	indep	scale(value)~scale(arr_filt_RDB_Delta)+mri_serial_number+sex+mriage_days	0.565572
scale(arr_filt_RDB_Delta)	scale(134___MeanL1inposteriorlimbofinternalcapsuleonFAskeletonright__25218_i2)	134___MeanL1inposteriorlimbofinternalcapsuleonFAskeletonright__25218_i2	64076	44085	38825	0.0294085	0.00487608	1.64238e-09	0.0775646	6.03118	NA	indep	scale(value)~scale(arr_filt_RDB_Delta)+mri_serial_number+sex+mriage_days	2.46793e-08
scale(arr_filt_RDB_Delta)	scale(134___MeanL2incorticospinaltractonFAskeletonleft__25255_i2)	134___MeanL2incorticospinaltractonFAskeletonleft__25255_i2	64076	44085	38825	0.0214171	0.00502523	2.03168e-05	0.0202709	4.26191	NA	indep	scale(value)~scale(arr_filt_RDB_Delta)+mri_serial_number+sex+mriage_days	0.00016491
scale(arr_filt_RDB_Delta)	scale(134___MeanMOinbodyofcorpuscallosumonFAskeleton__25155_i2)	134___MeanMOinbodyofcorpuscallosumonFAskeleton__25155_i2	64076	44085	38825	-0.0433494	0.00469351	2.68368e-20	0.145347	9.23603	NA	indep	scale(value)~scale(arr_filt_RDB_Delta)+mri_serial_number+sex+mriage_days	1.03993e-18
scale(arr_filt_RDB_Delta)	scale(134___MeanMOinsuperiorlongitudinalfasciculusonFAskeletonleft__25193_i3)	134___MeanMOinsuperiorlongitudinalfasciculusonFAskeletonleft__25193_i3	64076	4761	4262	-0.00931988	0.0151572	0.538666	0.0246562	0.614882	NA	indep	scale(value)~scale(arr_filt_RDB_Delta)+mri_serial_number+sex+mriage_days	0.718153
scale(arr_filt_RDB_Delta)	scale(134___MeanMOintapetumonFAskeletonleft__25199_i2)	134___MeanMOintapetumonFAskeletonleft__25199_i2	64076	44085	38825	0.0256495	0.00488585	1.53096e-07	0.0738664	5.24976	NA	indep	scale(value)~scale(arr_filt_RDB_Delta)+mri_serial_number+sex+mriage_days	1.77307e-06
scale(arr_filt_RDB_Delta)	scale(135___WeightedmeanMDintractmediallemniscusright__25533_i3)	135___WeightedmeanMDintractmediallemniscusright__25533_i3	64076	4761	4262	0.0102616	0.014989	0.493625	0.0461872	0.684613	NA	indep	scale(value)~scale(arr_filt_RDB_Delta)+mri_serial_number+sex+mriage_days	0.682725
scale(arr_filt_RDB_Delta)	scale(135___WeightedmeanMOintractuncinatefasciculusleft__25567_i3)	135___WeightedmeanMOintractuncinatefasciculusleft__25567_i3	64076	4761	4262	-0.0171282	0.015282	0.262432	0.00852586	1.12081	NA	indep	scale(value)~scale(arr_filt_RDB_Delta)+mri_serial_number+sex+mriage_days	0.462941
scale(arr_filt_RDB_Delta)	scale(135___WeightedmeanMOintractuncinatefasciculusright__25568_i3)	135___WeightedmeanMOintractuncinatefasciculusright__25568_i3	64076	4761	4262	-0.0143633	0.015194	0.344545	0.0199167	0.945329	NA	indep	scale(value)~scale(arr_filt_RDB_Delta)+mri_serial_number+sex+mriage_days	0.547469
scale(arr_filt_RDB_Delta)	scale(149___Totalleantissuevolume__22416_i2)	149___Totalleantissuevolume__22416_i2	64076	8522	7633	-0.0037202	0.00689004	0.589255	0.638448	0.539939	NA	indep	scale(value)~scale(arr_filt_RDB_Delta)+sex+mriage_days	0.754831
scale(arr_filt_RDB_Delta)	scale(157___LAstrokevolume__24112_i2)	157___LAstrokevolume__24112_i2	64076	38863	35798	-0.056936	0.00505055	1.9947e-29	0.0883415	11.2732	NA	indep	scale(value)~scale(arr_filt_RDB_Delta)+mri_serial_number+sex+mriage_days	1.40187e-27
scale(arr_filt_RDB_Delta)	scale(157___LVmeanmyocardialwallthicknessAHA4__24127_i2)	157___LVmeanmyocardialwallthicknessAHA4__24127_i2	64076	39241	35855	0.0461812	0.00443669	2.45362e-25	0.295262	10.4089	NA	indep	scale(value)~scale(arr_filt_RDB_Delta)+mri_serial_number+sex+mriage_days	1.32836e-23
scale(arr_filt_RDB_Delta)	scale(157___LVmeanmyocardialwallthicknessAHA4__24127_i3)	157___LVmeanmyocardialwallthicknessAHA4__24127_i3	64076	915	838	0.0190061	0.0283598	0.502929	0.331308	0.670179	NA	indep	scale(value)~scale(arr_filt_RDB_Delta)+mri_serial_number+sex+mriage_days	0.690318
scale(arr_filt_RDB_Delta)	scale(158___LiverPDFFfatfraction__21088_i3)	158___LiverPDFFfatfraction__21088_i3	64076	1958	1773	0.012527	0.0234791	0.593729	0.0283155	0.533537	NA	indep	scale(value)~scale(arr_filt_RDB_Delta)+mri_serial_number+sex+mriage_days	0.75756
scale(arr_filt_RDB_Delta)	scale(190___Meanintensityof5thVentriclewholebrain__26503_i2)	190___Meanintensityof5thVentriclewholebrain__26503_i2	64076	46852	41167	0.00392584	0.00493029	0.425881	0.000196212	0.796268	NA	indep	scale(value)~scale(arr_filt_RDB_Delta)+mri_serial_number+sex+mriage_days	0.623879
scale(arr_filt_RDB_Delta)	scale(190___MeanintensityofCerebellumCortexlefthemisphere__26541_i2)	190___MeanintensityofCerebellumCortexlefthemisphere__26541_i2	64076	46852	41167	0.000945364	0.00490782	0.847254	0.00929135	0.192624	NA	indep	scale(value)~scale(arr_filt_RDB_Delta)+mri_serial_number+sex+mriage_days	0.917567
scale(arr_filt_RDB_Delta)	scale(191___VolumeofCentralnucleuslefthemisphere__26604_i3)	191___VolumeofCentralnucleuslefthemisphere__26604_i3	64076	4758	4266	-0.00522484	0.0146891	0.722086	0.0834942	0.355695	NA	indep	scale(value)~scale(arr_filt_RDB_Delta)+mri_serial_number+sex+mriage_days	0.841876
scale(arr_filt_RDB_Delta)	scale(191___VolumeofLateralnucleusrighthemisphere__26610_i2)	191___VolumeofLateralnucleusrighthemisphere__26610_i2	64076	46852	41167	-0.00521437	0.00434186	0.229777	0.224608	1.20095	NA	indep	scale(value)~scale(arr_filt_RDB_Delta)+mri_serial_number+sex+mriage_days	0.424824
scale(arr_filt_RDB_Delta)	scale(191___Volumeoffimbrialefthemisphere__26636_i2)	191___Volumeoffimbrialefthemisphere__26636_i2	64076	46852	41167	-0.0263216	0.00461486	1.18058e-08	0.124035	5.70367	NA	indep	scale(value)~scale(arr_filt_RDB_Delta)+mri_serial_number+sex+mriage_days	1.59979e-07
scale(arr_filt_RDB_Delta)	scale(192___Meanthicknessofbanksstslefthemisphere__26756_i2)	192___Meanthicknessofbanksstslefthemisphere__26756_i2	64076	46852	41167	-0.0187308	0.00485877	0.000115884	0.0289943	3.85505	NA	indep	scale(value)~scale(arr_filt_RDB_Delta)+mri_serial_number+sex+mriage_days	0.000810399
scale(arr_filt_RDB_Delta)	scale(192___Meanthicknessofprecentralrighthemisphere__26879_i2)	192___Meanthicknessofprecentralrighthemisphere__26879_i2	64076	46852	41167	-0.0289317	0.00466384	5.57769e-10	0.105344	6.20341	NA	indep	scale(value)~scale(arr_filt_RDB_Delta)+mri_serial_number+sex+mriage_days	8.77769e-09
scale(arr_filt_RDB_Delta)	scale(192___Volumeofinferiortemporallefthemisphere__26796_i3)	192___Volumeofinferiortemporallefthemisphere__26796_i3	64076	4758	4266	0.00489826	0.0137798	0.722257	0.193453	0.355467	NA	indep	scale(value)~scale(arr_filt_RDB_Delta)+mri_serial_number+sex+mriage_days	0.841988
scale(arr_filt_RDB_Delta)	scale(193___Areaoffusiformlefthemisphere__26929_i3)	193___Areaoffusiformlefthemisphere__26929_i3	64076	4758	4266	0.0159943	0.014202	0.260142	0.143272	1.1262	NA	indep	scale(value)~scale(arr_filt_RDB_Delta)+mri_serial_number+sex+mriage_days	0.459677
scale(arr_filt_RDB_Delta)	scale(193___Areaofparsorbitalislefthemisphere__26941_i3)	193___Areaofparsorbitalislefthemisphere__26941_i3	64076	4758	4266	0.0285811	0.0142412	0.0448204	0.138533	2.00693	NA	indep	scale(value)~scale(arr_filt_RDB_Delta)+mri_serial_number+sex+mriage_days	0.137624
scale(arr_filt_RDB_Delta)	scale(194___Greywhitecontrastinfrontalpolelefthemisphere__27020_i2)	194___Greywhitecontrastinfrontalpolelefthemisphere__27020_i2	64076	46852	41167	-0.027741	0.00440118	2.94752e-10	0.203277	6.30307	NA	indep	scale(value)~scale(arr_filt_RDB_Delta)+mri_serial_number+sex+mriage_days	4.75912e-09
scale(arr_filt_RDB_Delta)	scale(194___Greywhitecontrastinsuperiorfrontallefthemisphere__27016_i2)	194___Greywhitecontrastinsuperiorfrontallefthemisphere__27016_i2	64076	46852	41167	-0.0233939	0.00420018	2.56705e-08	0.274387	5.56974	NA	indep	scale(value)~scale(arr_filt_RDB_Delta)+mri_serial_number+sex+mriage_days	3.31199e-07
scale(arr_filt_RDB_Delta)	scale(194___Greywhitecontrastinsupramarginallefthemisphere__27019_i3)	194___Greywhitecontrastinsupramarginallefthemisphere__27019_i3	64076	4758	4266	-0.00250896	0.0137987	0.855728	0.191238	0.181826	NA	indep	scale(value)~scale(arr_filt_RDB_Delta)+mri_serial_number+sex+mriage_days	0.923246
scale(arr_filt_RDB_Delta)	scale(194___Greywhitecontrastintransversetemporallefthemisphere__27022_i3)	194___Greywhitecontrastintransversetemporallefthemisphere__27022_i3	64076	4758	4266	-0.020832	0.0151757	0.169911	0.0217634	1.37272	NA	indep	scale(value)~scale(arr_filt_RDB_Delta)+mri_serial_number+sex+mriage_days	0.352115
scale(arr_filt_RDB_Delta)	scale(195___AreaofBA45lefthemisphere__27067_i2)	195___AreaofBA45lefthemisphere__27067_i2	64076	46852	41167	0.00283261	0.00460309	0.538313	0.1285	0.615371	NA	indep	scale(value)~scale(arr_filt_RDB_Delta)+mri_serial_number+sex+mriage_days	0.718111
scale(arr_filt_RDB_Delta)	scale(195___MeanthicknessofBA6lefthemisphere__27079_i2)	195___MeanthicknessofBA6lefthemisphere__27079_i2	64076	46852	41167	-0.0357427	0.00455476	4.35212e-15	0.146702	7.84733	NA	indep	scale(value)~scale(arr_filt_RDB_Delta)+mri_serial_number+sex+mriage_days	1.04775e-13
scale(arr_filt_RDB_Delta)	scale(196___Areaoflateraloccipitallefthemisphere__27151_i2)	196___Areaoflateraloccipitallefthemisphere__27151_i2	64076	46852	41167	-0.012158	0.00441491	0.00589257	0.198297	2.75384	NA	indep	scale(value)~scale(arr_filt_RDB_Delta)+mri_serial_number+sex+mriage_days	0.0267339
scale(arr_filt_RDB_Delta)	scale(196___Areaoflateraloccipitallefthemisphere__27151_i3)	196___Areaoflateraloccipitallefthemisphere__27151_i3	64076	4758	4266	-0.0087397	0.0136651	0.52249	0.206823	0.639564	NA	indep	scale(value)~scale(arr_filt_RDB_Delta)+mri_serial_number+sex+mriage_days	0.705087
scale(arr_filt_RDB_Delta)	scale(196___Areaofsuperiorparietalrighthemisphere__27262_i2)	196___Areaofsuperiorparietalrighthemisphere__27262_i2	64076	46852	41167	-0.00500417	0.00462867	0.279647	0.118787	1.08113	NA	indep	scale(value)~scale(arr_filt_RDB_Delta)+mri_serial_number+sex+mriage_days	0.480956
scale(arr_filt_RDB_Delta)	scale(196___Meanthicknessofcaudalanteriorcingulaterighthemisphere__27267_i3)	196___Meanthicknessofcaudalanteriorcingulaterighthemisphere__27267_i3	64076	4758	4266	-0.0277288	0.0151844	0.0678998	0.0206426	1.82614	NA	indep	scale(value)~scale(arr_filt_RDB_Delta)+mri_serial_number+sex+mriage_days	0.186064
scale(arr_filt_RDB_Delta)	scale(196___Meanthicknessoflateraloccipitallefthemisphere__27182_i3)	196___Meanthicknessoflateraloccipitallefthemisphere__27182_i3	64076	4758	4266	-0.00377138	0.0150638	0.802321	0.0361332	0.25036	NA	indep	scale(value)~scale(arr_filt_RDB_Delta)+mri_serial_number+sex+mriage_days	0.889764
scale(arr_filt_RDB_Delta)	scale(196___Volumeofinferiorparietallefthemisphere__27210_i2)	196___Volumeofinferiorparietallefthemisphere__27210_i2	64076	46852	41167	-0.0186397	0.00459551	4.9997e-05	0.131368	4.05607	NA	indep	scale(value)~scale(arr_filt_RDB_Delta)+mri_serial_number+sex+mriage_days	0.000376892
scale(arr_filt_RDB_Delta)	scale(196___Volumeoflinguallefthemisphere__27215_i3)	196___Volumeoflinguallefthemisphere__27215_i3	64076	4758	4266	-0.00528463	0.0146061	0.717512	0.0938242	0.36181	NA	indep	scale(value)~scale(arr_filt_RDB_Delta)+mri_serial_number+sex+mriage_days	0.838617
scale(arr_filt_RDB_Delta)	scale(197___AreaofGSfrontomarginlefthemisphere__27329_i2)	197___AreaofGSfrontomarginlefthemisphere__27329_i2	64076	46852	41167	-0.00730855	0.00448545	0.103238	0.172476	1.62939	NA	indep	scale(value)~scale(arr_filt_RDB_Delta)+mri_serial_number+sex+mriage_days	0.250029
scale(arr_filt_RDB_Delta)	scale(197___AreaofGcingulPostdorsallefthemisphere__27337_i2)	197___AreaofGcingulPostdorsallefthemisphere__27337_i2	64076	46852	41167	0.00589339	0.00459544	0.199694	0.131394	1.28244	NA	indep	scale(value)~scale(arr_filt_RDB_Delta)+mri_serial_number+sex+mriage_days	0.388838
scale(arr_filt_RDB_Delta)	scale(197___AreaofGfrontmiddlerighthemisphere__27565_i3)	197___AreaofGfrontmiddlerighthemisphere__27565_i3	64076	4758	4266	0.00202126	0.0144074	0.888435	0.118311	0.140294	NA	indep	scale(value)~scale(arr_filt_RDB_Delta)+mri_serial_number+sex+mriage_days	0.942317
scale(arr_filt_RDB_Delta)	scale(197___AreaofGsubcallosallefthemisphere__27360_i3)	197___AreaofGsubcallosallefthemisphere__27360_i3	64076	4758	4266	0.0175329	0.0146615	0.231823	0.0869354	1.19585	NA	indep	scale(value)~scale(arr_filt_RDB_Delta)+mri_serial_number+sex+mriage_days	0.426748
scale(arr_filt_RDB_Delta)	scale(197___AreaofLatFisantHorizontlefthemisphere__27367_i3)	197___AreaofLatFisantHorizontlefthemisphere__27367_i3	64076	4758	4266	0.00774781	0.0149988	0.605489	0.0444406	0.516562	NA	indep	scale(value)~scale(arr_filt_RDB_Delta)+mri_serial_number+sex+mriage_days	0.765147
scale(arr_filt_RDB_Delta)	scale(197___AreaofScircularinsulainflefthemisphere__27376_i3)	197___AreaofScircularinsulainflefthemisphere__27376_i3	64076	4758	4266	0.0439619	0.0144479	0.00235821	0.113349	3.0428	NA	indep	scale(value)~scale(arr_filt_RDB_Delta)+mri_serial_number+sex+mriage_days	0.0121287
scale(arr_filt_RDB_Delta)	scale(197___AreaofSfrontsuplefthemisphere__27382_i2)	197___AreaofSfrontsuplefthemisphere__27382_i2	64076	46852	41167	-0.00390692	0.00459904	0.395604	0.130032	0.849508	NA	indep	scale(value)~scale(arr_filt_RDB_Delta)+mri_serial_number+sex+mriage_days	0.596436
scale(arr_filt_RDB_Delta)	scale(197___AreaofSoctempmedLingualrighthemisphere__27611_i2)	197___AreaofSoctempmedLingualrighthemisphere__27611_i2	64076	46852	41167	-0.00333771	0.00446915	0.455169	0.178477	0.746832	NA	indep	scale(value)~scale(arr_filt_RDB_Delta)+mri_serial_number+sex+mriage_days	0.648529
scale(arr_filt_RDB_Delta)	scale(197___AreaofSparietooccipitalrighthemisphere__27615_i3)	197___AreaofSparietooccipitalrighthemisphere__27615_i3	64076	4758	4266	0.00195581	0.0145558	0.893119	0.100058	0.134367	NA	indep	scale(value)~scale(arr_filt_RDB_Delta)+mri_serial_number+sex+mriage_days	0.944276
scale(arr_filt_RDB_Delta)	scale(197___MeanthicknessofGcuneusrighthemisphere__27635_i2)	197___MeanthicknessofGcuneusrighthemisphere__27635_i2	64076	46852	41167	0.00561051	0.00489711	0.251935	0.0136084	1.14568	NA	indep	scale(value)~scale(arr_filt_RDB_Delta)+mri_serial_number+sex+mriage_days	0.450368
scale(arr_filt_RDB_Delta)	scale(197___MeanthicknessofGprecuneusrighthemisphere__27654_i3)	197___MeanthicknessofGprecuneusrighthemisphere__27654_i3	64076	4758	4266	-0.018431	0.0146175	0.207418	0.0924102	1.26089	NA	indep	scale(value)~scale(arr_filt_RDB_Delta)+mri_serial_number+sex+mriage_days	0.398157
scale(arr_filt_RDB_Delta)	scale(197___MeanthicknessofGtempsupGTtransvlefthemisphere__27435_i2)	197___MeanthicknessofGtempsupGTtransvlefthemisphere__27435_i2	64076	46852	41167	-0.00166736	0.00490837	0.734086	0.00906901	0.339698	NA	indep	scale(value)~scale(arr_filt_RDB_Delta)+mri_serial_number+sex+mriage_days	0.850136
scale(arr_filt_RDB_Delta)	scale(197___VolumeofGfrontinfOpercularlefthemisphere__27488_i2)	197___VolumeofGfrontinfOpercularlefthemisphere__27488_i2	64076	46852	41167	-0.011376	0.00459917	0.0133838	0.129981	2.4735	NA	indep	scale(value)~scale(arr_filt_RDB_Delta)+mri_serial_number+sex+mriage_days	0.0533042
scale(arr_filt_RDB_Delta)	scale(197___VolumeofGrectuslefthemisphere__27507_i2)	197___VolumeofGrectuslefthemisphere__27507_i2	64076	46852	41167	-0.015067	0.00469195	0.00132257	0.0945278	3.21126	NA	indep	scale(value)~scale(arr_filt_RDB_Delta)+mri_serial_number+sex+mriage_days	0.00725044
scale(arr_filt_RDB_Delta)	scale(197___VolumeofSocmiddleLunatusrighthemisphere__27755_i3)	197___VolumeofSocmiddleLunatusrighthemisphere__27755_i3	64076	4758	4266	-0.0376167	0.0145745	0.00988483	0.0977353	2.58099	NA	indep	scale(value)~scale(arr_filt_RDB_Delta)+mri_serial_number+sex+mriage_days	0.0415479
scale(arr_filt_RDB_Delta)	scale(220___Acetone__23477_i0)	220___Acetone__23477_i0	64076	274351	37908	0.021893	0.00512374	1.93457e-05	0.0051822	4.27285	NA	indep	scale(value)~scale(arr_filt_RDB_Delta)+mri_serial_number+sex+mriage_days	0.000157593
scale(arr_filt_RDB_Delta)	scale(220___PhospholipidsinVLDL__23412_i0)	220___PhospholipidsinVLDL__23412_i0	64076	274352	37909	0.011066	0.0050157	0.0273715	0.0466678	2.20626	NA	indep	scale(value)~scale(arr_filt_RDB_Delta)+mri_serial_number+sex+mriage_days	0.0946252
scale(arr_filt_RDB_Delta)	scale(76___AccesstoservicesscoreScotland__26433_i0)	76___AccesstoservicesscoreScotland__26433_i0	64076	35845	3655	0.0191192	0.0165422	0.247845	0.00210389	1.15578	NA	indep	scale(value)~scale(arr_filt_RDB_Delta)+mri_serial_number+sex+mriage_days	0.445067
scale(arr_filt_RDB_Delta)	scale(76___EducationscoreEngland__26414_i0)	76___EducationscoreEngland__26414_i0	64076	432607	57824	0.0218403	0.00409319	9.55026e-08	0.0317872	5.33576	NA	indep	scale(value)~scale(arr_filt_RDB_Delta)+mri_serial_number+sex+mriage_days	1.12917e-06
scale(arr_filt_RDB_Delta)	scale(olink___ANXA3__134_i3)	olink___ANXA3__134_i3	64076	1065	962	-0.035682	0.0320108	0.265265	0.0204476	1.11469	NA	indep	scale(value)~scale(arr_filt_RDB_Delta)+mri_serial_number+sex+mriage_days	0.465778
scale(arr_filt_RDB_Delta)	scale(olink___ANXA4__135_i0)	olink___ANXA4__135_i0	64076	48003	7021	0.0170032	0.0119288	0.154088	0.00336695	1.42539	NA	indep	scale(value)~scale(arr_filt_RDB_Delta)+mri_serial_number+sex+mriage_days	0.329046
scale(arr_filt_RDB_Delta)	scale(olink___ARSA__184_i0)	olink___ARSA__184_i0	64076	48412	7071	0.0309035	0.0117859	0.00875852	0.0204682	2.62207	NA	indep	scale(value)~scale(arr_filt_RDB_Delta)+mri_serial_number+sex+mriage_days	0.0375105
scale(arr_filt_RDB_Delta)	scale(olink___CCL18__386_i3)	olink___CCL18__386_i3	64076	1063	960	0.039349	0.0318486	0.216947	0.0321766	1.2355	NA	indep	scale(value)~scale(arr_filt_RDB_Delta)+mri_serial_number+sex+mriage_days	0.410357
scale(arr_filt_RDB_Delta)	scale(olink___CCL24__393_i2)	olink___CCL24__393_i2	64076	1104	1006	-0.0219136	0.0314787	0.486503	0.00739285	0.696139	NA	indep	scale(value)~scale(arr_filt_RDB_Delta)+mri_serial_number+sex+mriage_days	0.676347
scale(arr_filt_RDB_Delta)	scale(olink___CD59__456_i2)	olink___CD59__456_i2	64076	1093	996	-0.00492186	0.0297057	0.868437	0.124962	0.165687	NA	indep	scale(value)~scale(arr_filt_RDB_Delta)+mri_serial_number+sex+mriage_days	0.931232
scale(arr_filt_RDB_Delta)	scale(olink___CEACAM21__510_i0)	olink___CEACAM21__510_i0	64076	48219	7045	-0.0292524	0.0118952	0.0139499	0.00587339	2.45917	NA	indep	scale(value)~scale(arr_filt_RDB_Delta)+mri_serial_number+sex+mriage_days	0.0551321
scale(arr_filt_RDB_Delta)	scale(olink___CLEC4D__589_i2)	olink___CLEC4D__589_i2	64076	1105	1006	-0.0094941	0.0308626	0.758432	0.0458282	0.307624	NA	indep	scale(value)~scale(arr_filt_RDB_Delta)+mri_serial_number+sex+mriage_days	0.864555
scale(arr_filt_RDB_Delta)	scale(olink___DIABLO__810_i0)	olink___DIABLO__810_i0	64076	48094	7032	0.00653797	0.0119384	0.583954	0.000423997	0.547643	NA	indep	scale(value)~scale(arr_filt_RDB_Delta)+mri_serial_number+sex+mriage_days	0.751187
scale(arr_filt_RDB_Delta)	scale(olink___DPP4__849_i3)	olink___DPP4__849_i3	64076	1063	960	-0.020324	0.0307912	0.509375	0.0953737	0.660059	NA	indep	scale(value)~scale(arr_filt_RDB_Delta)+mri_serial_number+sex+mriage_days	0.694659
scale(arr_filt_RDB_Delta)	scale(olink___EPS8L2__954_i0)	olink___EPS8L2__954_i0	64076	48505	7083	0.0051419	0.0114973	0.654724	0.0662611	0.447228	NA	indep	scale(value)~scale(arr_filt_RDB_Delta)+mri_serial_number+sex+mriage_days	0.798556
scale(arr_filt_RDB_Delta)	scale(olink___FAP__1005_i2)	olink___FAP__1005_i2	64076	1110	1011	-0.0781785	0.0313651	0.0128438	0.00981672	2.49253	NA	indep	scale(value)~scale(arr_filt_RDB_Delta)+mri_serial_number+sex+mriage_days	0.0515346
scale(arr_filt_RDB_Delta)	scale(olink___FCGR2A__1016_i3)	olink___FCGR2A__1016_i3	64076	1063	960	-0.0646207	0.0321354	0.0446184	0.0146627	2.01089	NA	indep	scale(value)~scale(arr_filt_RDB_Delta)+mri_serial_number+sex+mriage_days	0.137301
scale(arr_filt_RDB_Delta)	scale(olink___FCRL5__1024_i3)	olink___FCRL5__1024_i3	64076	1060	957	-0.0316112	0.0307386	0.304029	0.101715	1.02839	NA	indep	scale(value)~scale(arr_filt_RDB_Delta)+mri_serial_number+sex+mriage_days	0.507013
scale(arr_filt_RDB_Delta)	scale(olink___FGF21__1039_i3)	olink___FGF21__1039_i3	64076	1065	962	0.0830371	0.0321724	0.00999925	0.0105362	2.58101	NA	indep	scale(value)~scale(arr_filt_RDB_Delta)+mri_serial_number+sex+mriage_days	0.0419509
scale(arr_filt_RDB_Delta)	scale(olink___GGA1__1148_i3)	olink___GGA1__1148_i3	64076	1054	951	-0.029454	0.0325414	0.36563	0.000163782	0.905125	NA	indep	scale(value)~scale(arr_filt_RDB_Delta)+mri_serial_number+sex+mriage_days	0.56883
scale(arr_filt_RDB_Delta)	scale(olink___IGFBP4__1346_i2)	olink___IGFBP4__1346_i2	64076	1073	975	0.00542659	0.0298658	0.855857	0.134055	0.1817	NA	indep	scale(value)~scale(arr_filt_RDB_Delta)+mri_serial_number+sex+mriage_days	0.923255
scale(arr_filt_RDB_Delta)	scale(olink___IL17C__1375_i3)	olink___IL17C__1375_i3	64076	1058	955	0.0260373	0.031474	0.408296	0.060027	0.827262	NA	indep	scale(value)~scale(arr_filt_RDB_Delta)+mri_serial_number+sex+mriage_days	0.608009
scale(arr_filt_RDB_Delta)	scale(olink___ISM1__1446_i0)	olink___ISM1__1446_i0	64076	48219	7045	0.0186555	0.0117021	0.110935	0.0378949	1.5942	NA	indep	scale(value)~scale(arr_filt_RDB_Delta)+mri_serial_number+sex+mriage_days	0.262655
scale(arr_filt_RDB_Delta)	scale(olink___LGALS7LGALS7B__1579_i0)	olink___LGALS7LGALS7B__1579_i0	64076	48060	7031	-0.0107241	0.0114966	0.350953	0.0731903	0.932805	NA	indep	scale(value)~scale(arr_filt_RDB_Delta)+mri_serial_number+sex+mriage_days	0.553608
scale(arr_filt_RDB_Delta)	scale(olink___MAX__1683_i2)	olink___MAX__1683_i2	64076	1090	992	-0.0506157	0.0278868	0.0698213	0.23209	1.81504	NA	indep	scale(value)~scale(arr_filt_RDB_Delta)+mri_serial_number+sex+mriage_days	0.190185
scale(arr_filt_RDB_Delta)	scale(olink___MET__1708_i3)	olink___MET__1708_i3	64076	969	874	-0.0212883	0.0323747	0.510996	0.0902626	0.657559	NA	indep	scale(value)~scale(arr_filt_RDB_Delta)+mri_serial_number+sex+mriage_days	0.695892
scale(arr_filt_RDB_Delta)	scale(olink___NME3__1871_i2)	olink___NME3__1871_i2	64076	1104	1006	-0.014273	0.031075	0.646112	0.0326936	0.459309	NA	indep	scale(value)~scale(arr_filt_RDB_Delta)+mri_serial_number+sex+mriage_days	0.792666
scale(arr_filt_RDB_Delta)	scale(olink___PLA2G1B__2062_i0)	olink___PLA2G1B__2062_i0	64076	48489	7086	-0.0195919	0.011657	0.092867	0.039675	1.68069	NA	indep	scale(value)~scale(arr_filt_RDB_Delta)+mri_serial_number+sex+mriage_days	0.232167
scale(arr_filt_RDB_Delta)	scale(olink___PNLIPRP2__2091_i2)	olink___PNLIPRP2__2091_i2	64076	1104	1006	0.0126166	0.031662	0.690363	-0.00420017	0.398478	NA	indep	scale(value)~scale(arr_filt_RDB_Delta)+mri_serial_number+sex+mriage_days	0.821567
scale(arr_filt_RDB_Delta)	scale(olink___PRKAR1A__2142_i0)	olink___PRKAR1A__2142_i0	64076	48228	7050	0.00274319	0.011924	0.818054	0.00030791	0.230057	NA	indep	scale(value)~scale(arr_filt_RDB_Delta)+mri_serial_number+sex+mriage_days	0.89893
scale(arr_filt_RDB_Delta)	scale(olink___PTGDS__2184_i2)	olink___PTGDS__2184_i2	64076	1063	967	-0.012591	0.0305089	0.679918	0.105093	0.412701	NA	indep	scale(value)~scale(arr_filt_RDB_Delta)+mri_serial_number+sex+mriage_days	0.813956
scale(arr_filt_RDB_Delta)	scale(olink___RAB6A__2228_i0)	olink___RAB6A__2228_i0	64076	48219	7045	-0.000383488	0.0117144	0.973886	0.0358727	0.0327365	NA	indep	scale(value)~scale(arr_filt_RDB_Delta)+mri_serial_number+sex+mriage_days	0.986175
scale(arr_filt_RDB_Delta)	scale(olink___RETN__2274_i0)	olink___RETN__2274_i0	64076	47911	6990	0.000437803	0.0119738	0.970834	0.000853922	0.0365634	NA	indep	scale(value)~scale(arr_filt_RDB_Delta)+mri_serial_number+sex+mriage_days	0.984176
scale(arr_filt_RDB_Delta)	scale(olink___RHOC__2283_i2)	olink___RHOC__2283_i2	64076	1102	1005	-0.0470775	0.026739	0.0786071	0.28455	1.76063	NA	indep	scale(value)~scale(arr_filt_RDB_Delta)+mri_serial_number+sex+mriage_days	0.207039
scale(arr_filt_RDB_Delta)	scale(olink___ROBO2__2306_i3)	olink___ROBO2__2306_i3	64076	1065	962	0.0178633	0.0303414	0.556173	0.119953	0.588743	NA	indep	scale(value)~scale(arr_filt_RDB_Delta)+mri_serial_number+sex+mriage_days	0.731186
scale(arr_filt_RDB_Delta)	scale(olink___SLC39A14__2476_i3)	olink___SLC39A14__2476_i3	64076	1054	951	0.0226852	0.0323818	0.483753	0.00994528	0.700555	NA	indep	scale(value)~scale(arr_filt_RDB_Delta)+mri_serial_number+sex+mriage_days	0.673682
scale(arr_filt_RDB_Delta)	scale(olink___SPINK4__2539_i2)	olink___SPINK4__2539_i2	64076	1105	1006	0.0163664	0.03122	0.600236	0.0236023	0.524229	NA	indep	scale(value)~scale(arr_filt_RDB_Delta)+mri_serial_number+sex+mriage_days	0.761568
scale(arr_filt_RDB_Delta)	scale(olink___SUGT1__2596_i2)	olink___SUGT1__2596_i2	64076	1099	1000	-0.0576686	0.0274431	0.0358584	0.250775	2.10139	NA	indep	scale(value)~scale(arr_filt_RDB_Delta)+mri_serial_number+sex+mriage_days	0.116961
scale(arr_filt_RDB_Delta)	scale(olink___TANK__2619_i3)	olink___TANK__2619_i3	64076	1058	955	-0.00178668	0.0318804	0.955319	0.0355989	0.0560432	NA	indep	scale(value)~scale(arr_filt_RDB_Delta)+mri_serial_number+sex+mriage_days	0.977559
scale(arr_filt_RDB_Delta)	scale(olink___TGFBR2__2664_i2)	olink___TGFBR2__2664_i2	64076	1105	1007	-0.0406557	0.0305082	0.182962	0.0670479	1.33261	NA	indep	scale(value)~scale(arr_filt_RDB_Delta)+mri_serial_number+sex+mriage_days	0.368134
scale(arr_filt_RDB_Delta)	scale(olink___TNFRSF14__2724_i2)	olink___TNFRSF14__2724_i2	64076	1104	1006	-0.0425386	0.0295075	0.149723	0.127818	1.44162	NA	indep	scale(value)~scale(arr_filt_RDB_Delta)+mri_serial_number+sex+mriage_days	0.322873
scale(arr_filt_RDB_Delta)	scale(olink___TPT1__2770_i3)	olink___TPT1__2770_i3	64076	1058	955	0.0212418	0.0324795	0.513266	-0.000989629	0.654007	NA	indep	scale(value)~scale(arr_filt_RDB_Delta)+mri_serial_number+sex+mriage_days	0.697861
scale(arr_filt_RDB_Delta)	scale(olink___UMOD__2825_i0)	olink___UMOD__2825_i0	64076	48414	7064	-0.0291958	0.0114465	0.0107738	0.0770181	2.55063	NA	indep	scale(value)~scale(arr_filt_RDB_Delta)+mri_serial_number+sex+mriage_days	0.0445074
scale(arr_filt_RDB_Delta)	scale(olink___VWA1__2877_i3)	olink___VWA1__2877_i3	64076	1065	962	0.0540097	0.0321954	0.0937602	0.00911844	1.67756	NA	indep	scale(value)~scale(arr_filt_RDB_Delta)+mri_serial_number+sex+mriage_days	0.233614
scale(arr_filt_RDB_Delta)	scale(100004___Numberofimagingstagesblockedatscreening__12148_i3)	100004___Numberofimagingstagesblockedatscreening__12148_i3	64076	6031	5387	-0.000264701	0.0101225	0.979139	0.450196	0.0261498	NA	indep	scale(value)~scale(arr_filt_RDB_Delta)+mri_serial_number+sex+mriage_days	0.988379
scale(arr_filt_RDB_Delta)	scale(100009___Legfatfreemassleft__23117_i0)	100009___Legfatfreemassleft__23117_i0	64076	492144	63389	0.013162	0.00224558	4.61519e-09	0.680476	5.8613	NA	indep	scale(value)~scale(arr_filt_RDB_Delta)+mri_serial_number+sex+mriage_days	6.54398e-08
scale(arr_filt_RDB_Delta)	scale(100009___Legfatmassright__23112_i3)	100009___Legfatmassright__23112_i3	64076	5169	4633	0.0218596	0.011882	0.0658734	0.348402	1.83972	NA	indep	scale(value)~scale(arr_filt_RDB_Delta)+mri_serial_number+sex+mriage_days	0.182328
scale(arr_filt_RDB_Delta)	scale(100009___Wholebodyfatmass__23100_i0)	100009___Wholebodyfatmass__23100_i0	64076	491394	63315	0.0333545	0.00383269	3.31897e-18	0.0702932	8.70263	NA	indep	scale(value)~scale(arr_filt_RDB_Delta)+mri_serial_number+sex+mriage_days	1.09169e-16
scale(arr_filt_RDB_Delta)	scale(100012___Maximumworkloadduringfitnesstest__6032_i0)	100012___Maximumworkloadduringfitnesstest__6032_i0	64076	77920	9748	-0.0375773	0.00799024	2.60015e-06	0.378014	4.7029	NA	indep	scale(value)~scale(arr_filt_RDB_Delta)+mri_serial_number+sex+mriage_days	2.49116e-05
scale(arr_filt_RDB_Delta)	scale(100044___Agepulmonaryembolismbloodclotinlungdiagnosed__4022_i2)	100044___Agepulmonaryembolismbloodclotinlungdiagnosed__4022_i2	64076	624	498	-0.0285852	0.0402736	0.478181	0.204089	0.709774	NA	indep	scale(value)~scale(arr_filt_RDB_Delta)+mri_serial_number+sex+mriage_days	0.669269
scale(arr_filt_RDB_Delta)	scale(100049___SpeechreceptionthresholdSRTestimateright__20021_i3)	100049___SpeechreceptionthresholdSRTestimateright__20021_i3	64076	5875	5255	0.0203902	0.0133623	0.127082	0.0654517	1.52595	NA	indep	scale(value)~scale(arr_filt_RDB_Delta)+mri_serial_number+sex+mriage_days	0.289821
scale(arr_filt_RDB_Delta)	scale(100058___Packyearsadultsmokingasproportionoflifespanexposedtosmoking__20162_i0)	100058___Packyearsadultsmokingasproportionoflifespanexposedtosmoking__20162_i0	64076	150903	15987	0.0729031	0.00779405	9.5624e-21	0.0304359	9.35369	NA	indep	scale(value)~scale(arr_filt_RDB_Delta)+mri_serial_number+sex+mriage_days	3.87809e-19
scale(arr_filt_RDB_Delta)	scale(100069___Lengthofmenstrualcycle__3710_i3)	100069___Lengthofmenstrualcycle__3710_i3	64076	63	58	0.0694641	0.14007	0.621999	0.00840007	0.495923	NA	indep	scale(value)~scale(arr_filt_RDB_Delta)+mri_serial_number+mriage_days	0.776822
scale(arr_filt_RDB_Delta)	scale(100074___Canceryearagefirstoccurred__84_i3)	100074___Canceryearagefirstoccurred__84_i3	64076	647	576	0.0186015	0.041809	0.65655	0.0106694	0.444915	NA	indep	scale(value)~scale(arr_filt_RDB_Delta)+mri_serial_number+sex+mriage_days	0.800007
scale(arr_filt_RDB_Delta)	scale(100074___InterpolatedAgeofparticipantwhennoncancerillnessfirstdiagnosed__20009_i2)	100074___InterpolatedAgeofparticipantwhennoncancerillnessfirstdiagnosed__20009_i2	64076	53038	44574	0.0344356	0.00448254	1.59601e-14	0.104731	7.68217	NA	indep	scale(value)~scale(arr_filt_RDB_Delta)+mri_serial_number+sex+mriage_days	3.67798e-13
scale(arr_filt_RDB_Delta)	scale(100085___VolumeofRNAheldbyUKB__30414_i0)	100085___VolumeofRNAheldbyUKB__30414_i0	64076	115336	13981	0.0113862	0.00844163	0.177417	0.00417752	1.34882	NA	indep	scale(value)~scale(arr_filt_RDB_Delta)+mri_serial_number+sex+mriage_days	0.360878
scale(arr_filt_RDB_Delta)	scale(100093___Ageatdeath__40007_i0)	100093___Ageatdeath__40007_i0	64076	44499	745	-0.0176334	0.00965967	0.0683346	0.930855	1.82547	NA	indep	scale(value)~scale(arr_filt_RDB_Delta)+mri_serial_number+sex+mriage_days	0.1869
scale(arr_filt_RDB_Delta)	scale(100098___VitaminE__100025_i2)	100098___VitaminE__100025_i2	64076	83234	18220	-0.00612705	0.00741151	0.408421	0.000161233	0.826694	NA	indep	scale(value)~scale(arr_filt_RDB_Delta)+mri_serial_number+sex+mriage_days	0.608009
scale(arr_filt_RDB_Delta)	scale(1009___Averageacceleration02000259__90029_i0)	1009___Averageacceleration02000259__90029_i0	64076	103660	25552	0.00976427	0.006251	0.118293	0.00218866	1.56203	NA	indep	scale(value)~scale(arr_filt_RDB_Delta)+mri_serial_number+sex+mriage_days	0.274899
scale(arr_filt_RDB_Delta)	scale(1009___Averageacceleration06000659__90033_i0)	1009___Averageacceleration06000659__90033_i0	64076	103660	25552	-0.0118178	0.00611729	0.0533868	0.0444173	1.93187	NA	indep	scale(value)~scale(arr_filt_RDB_Delta)+mri_serial_number+sex+mriage_days	0.156293
scale(arr_filt_RDB_Delta)	scale(1009___Overallaccelerationaverage__90012_i0)	1009___Overallaccelerationaverage__90012_i0	64076	103660	25552	-0.0464895	0.00615553	4.41334e-14	0.0324347	7.55248	NA	indep	scale(value)~scale(arr_filt_RDB_Delta)+mri_serial_number+sex+mriage_days	9.75332e-13
scale(arr_filt_RDB_Delta)	scale(1013___Temperatureaverage__90192_i0)	1013___Temperatureaverage__90192_i0	64076	103660	25552	0.00765557	0.0062458	0.220318	0.00384686	1.22571	NA	indep	scale(value)~scale(arr_filt_RDB_Delta)+mri_serial_number+sex+mriage_days	0.414288
scale(arr_filt_RDB_Delta)	scale(106___Medianzstatisticingroupdefinedamygdalaactivationmaskforfacesshapescontrast__25054_i3)	106___Medianzstatisticingroupdefinedamygdalaactivationmaskforfacesshapescontrast__25054_i3	64076	4287	3839	-0.0147719	0.0159246	0.353666	0.0308057	0.927615	NA	indep	scale(value)~scale(arr_filt_RDB_Delta)+mri_serial_number+sex+mriage_days	0.556182
scale(arr_filt_RDB_Delta)	scale(107___StandarddeviationofapparenttranslationintheYaxisasmeasuredbyeddy__25922_i2)	107___StandarddeviationofapparenttranslationintheYaxisasmeasuredbyeddy__25922_i2	64076	44629	39317	0.00284205	0.00482513	0.555859	0.0852933	0.589009	NA	indep	scale(value)~scale(arr_filt_RDB_Delta)+mri_serial_number+sex+mriage_days	0.731041
scale(arr_filt_RDB_Delta)	scale(1101___VolumeofgreymatterinHippocampusright__25887_i3)	1101___VolumeofgreymatterinHippocampusright__25887_i3	64076	4784	4283	0.0136886	0.0137624	0.31997	0.191721	0.994635	NA	indep	scale(value)~scale(arr_filt_RDB_Delta)+mri_serial_number+sex+mriage_days	0.523718
scale(arr_filt_RDB_Delta)	scale(1101___VolumeofgreymatterinPlanumTemporaleleft__25872_i3)	1101___VolumeofgreymatterinPlanumTemporaleleft__25872_i3	64076	4784	4283	0.0104609	0.0139599	0.453688	0.168353	0.749349	NA	indep	scale(value)~scale(arr_filt_RDB_Delta)+mri_serial_number+sex+mriage_days	0.647612
scale(arr_filt_RDB_Delta)	scale(1101___VolumeofgreymatterinPlanumTemporaleright__25873_i2)	1101___VolumeofgreymatterinPlanumTemporaleright__25873_i2	64076	46393	40767	-0.0184112	0.00450109	4.31494e-05	0.174696	4.09038	NA	indep	scale(value)~scale(arr_filt_RDB_Delta)+mri_serial_number+sex+mriage_days	0.000331007
scale(arr_filt_RDB_Delta)	scale(1101___VolumeofgreymatterinPostcentralGyrusleft__25814_i3)	1101___VolumeofgreymatterinPostcentralGyrusleft__25814_i3	64076	4784	4283	-0.00330563	0.0143544	0.817879	0.120695	0.230288	NA	indep	scale(value)~scale(arr_filt_RDB_Delta)+mri_serial_number+sex+mriage_days	0.898825
scale(arr_filt_RDB_Delta)	scale(1102___Volumeofcaudateright__25014_i3)	1102___Volumeofcaudateright__25014_i3	64076	4784	4283	0.040833	0.0143484	0.00445072	0.121427	2.84583	NA	indep	scale(value)~scale(arr_filt_RDB_Delta)+mri_serial_number+sex+mriage_days	0.0209833
scale(arr_filt_RDB_Delta)	scale(111___InvertedtemporalsignaltonoiseratioinartefactcleanedpreprocessedrfMRI__25744_i2)	111___InvertedtemporalsignaltonoiseratioinartefactcleanedpreprocessedrfMRI__25744_i2	64076	44518	39219	0.0112046	0.00453421	0.013473	0.194284	2.47113	NA	indep	scale(value)~scale(arr_filt_RDB_Delta)+mri_serial_number+sex+mriage_days	0.0535776
scale(arr_filt_RDB_Delta)	scale(119___MeanCBFinFrontalLobeingreymatterleft__24365_i2)	119___MeanCBFinFrontalLobeingreymatterleft__24365_i2	64076	3414	2923	-0.0924962	0.0168301	4.22279e-08	0.179403	5.49589	NA	indep	scale(value)~scale(arr_filt_RDB_Delta)+mri_serial_number+sex+mriage_days	5.243e-07
scale(arr_filt_RDB_Delta)	scale(124___Gynoidtotalmass__23265_i2)	124___Gynoidtotalmass__23265_i2	64076	47764	40261	5.97281e-05	0.00462634	0.989699	0.13884	0.0129105	NA	indep	scale(value)~scale(arr_filt_RDB_Delta)+mri_serial_number+sex+mriage_days	0.993034
scale(arr_filt_RDB_Delta)	scale(125___ArmBMCbonemineralcontentright__23222_i2)	125___ArmBMCbonemineralcontentright__23222_i2	64076	25279	21293	-0.00755332	0.00363397	0.0376725	0.718957	2.07853	NA	indep	scale(value)~scale(arr_filt_RDB_Delta)+mri_serial_number+sex+mriage_days	0.121512
scale(arr_filt_RDB_Delta)	scale(125___FemurshaftBMDbonemineraldensityleft__23290_i2)	125___FemurshaftBMDbonemineraldensityleft__23290_i2	64076	47754	40243	-0.00273043	0.00457946	0.551022	0.156573	0.596235	NA	indep	scale(value)~scale(arr_filt_RDB_Delta)+mri_serial_number+sex+mriage_days	0.726922
scale(arr_filt_RDB_Delta)	scale(128___DiastolicbrachialbloodpressureduringPWA__12675_i2)	128___DiastolicbrachialbloodpressureduringPWA__12675_i2	64076	58573	52926	0.091833	0.00421927	1.432e-104	0.0582613	21.7651	NA	indep	scale(value)~scale(arr_filt_RDB_Delta)+mri_serial_number+sex+mriage_days	1.08021e-101
scale(arr_filt_RDB_Delta)	scale(1307___ZEBRAantigenforEpsteinBarrVirus__23005_i0)	1307___ZEBRAantigenforEpsteinBarrVirus__23005_i0	64076	9429	1310	0.0184179	0.0274079	0.501707	0.01895	0.671993	NA	indep	scale(value)~scale(arr_filt_RDB_Delta)+mri_serial_number+sex+mriage_days	0.689604
scale(arr_filt_RDB_Delta)	scale(134___MeanFAingenuofcorpuscallosumonFAskeleton__25058_i3)	134___MeanFAingenuofcorpuscallosumonFAskeleton__25058_i3	64076	4761	4262	-0.0569788	0.0140958	5.38752e-05	0.156471	4.04226	NA	indep	scale(value)~scale(arr_filt_RDB_Delta)+mri_serial_number+sex+mriage_days	0.000403975
scale(arr_filt_RDB_Delta)	scale(134___MeanFAinposteriorthalamicradiationonFAskeletonleft__25085_i2)	134___MeanFAinposteriorthalamicradiationonFAskeletonleft__25085_i2	64076	44085	38825	-0.0514391	0.00473784	2.02065e-27	0.129129	10.8571	NA	indep	scale(value)~scale(arr_filt_RDB_Delta)+mri_serial_number+sex+mriage_days	1.22923e-25
scale(arr_filt_RDB_Delta)	scale(134___MeanICVFininferiorcerebellarpeduncleonFAskeletonright__25354_i3)	134___MeanICVFininferiorcerebellarpeduncleonFAskeletonright__25354_i3	64076	4761	4262	0.0440813	0.0144483	0.00229513	0.113753	3.05097	NA	indep	scale(value)~scale(arr_filt_RDB_Delta)+mri_serial_number+sex+mriage_days	0.011869
scale(arr_filt_RDB_Delta)	scale(134___MeanL1inpontinecrossingtractonFAskeleton__25201_i3)	134___MeanL1inpontinecrossingtractonFAskeleton__25201_i3	64076	4761	4262	-0.021335	0.0150411	0.156135	0.0395394	1.41844	NA	indep	scale(value)~scale(arr_filt_RDB_Delta)+mri_serial_number+sex+mriage_days	0.332017
scale(arr_filt_RDB_Delta)	scale(134___MeanL1insuperiorcerebellarpeduncleonFAskeletonleft__25213_i2)	134___MeanL1insuperiorcerebellarpeduncleonFAskeletonleft__25213_i2	64076	44085	38825	0.000415446	0.00494018	0.932981	0.0531523	0.0840952	NA	indep	scale(value)~scale(arr_filt_RDB_Delta)+mri_serial_number+sex+mriage_days	0.967135
scale(arr_filt_RDB_Delta)	scale(134___MeanL3ingenuofcorpuscallosumonFAskeleton__25298_i3)	134___MeanL3ingenuofcorpuscallosumonFAskeleton__25298_i3	64076	4761	4262	0.058972	0.0135524	1.38435e-05	0.220256	4.35141	NA	indep	scale(value)~scale(arr_filt_RDB_Delta)+mri_serial_number+sex+mriage_days	0.000116115
scale(arr_filt_RDB_Delta)	scale(134___MeanL3inposteriorthalamicradiationonFAskeletonleft__25325_i3)	134___MeanL3inposteriorthalamicradiationonFAskeletonleft__25325_i3	64076	4761	4262	0.0472122	0.0141238	0.0008367	0.153122	3.34275	NA	indep	scale(value)~scale(arr_filt_RDB_Delta)+mri_serial_number+sex+mriage_days	0.00482531
scale(arr_filt_RDB_Delta)	scale(134___MeanL3insuperiorlongitudinalfasciculusonFAskeletonright__25336_i2)	134___MeanL3insuperiorlongitudinalfasciculusonFAskeletonright__25336_i2	64076	44085	38825	0.0527253	0.00480797	6.10538e-28	0.103153	10.9662	NA	indep	scale(value)~scale(arr_filt_RDB_Delta)+mri_serial_number+sex+mriage_days	3.88103e-26
scale(arr_filt_RDB_Delta)	scale(134___MeanL3insuperiorlongitudinalfasciculusonFAskeletonright__25336_i3)	134___MeanL3insuperiorlongitudinalfasciculusonFAskeletonright__25336_i3	64076	4761	4262	0.0354001	0.0145713	0.0151631	0.0986029	2.42944	NA	indep	scale(value)~scale(arr_filt_RDB_Delta)+mri_serial_number+sex+mriage_days	0.0588176
scale(arr_filt_RDB_Delta)	scale(134___MeanMOinposteriorcoronaradiataonFAskeletonleft__25179_i2)	134___MeanMOinposteriorcoronaradiataonFAskeletonleft__25179_i2	64076	44085	38825	0.0148285	0.00483905	0.00218296	0.091524	3.06435	NA	indep	scale(value)~scale(arr_filt_RDB_Delta)+mri_serial_number+sex+mriage_days	0.0113564
scale(arr_filt_RDB_Delta)	scale(134___MeanMOintapetumonFAskeletonright__25198_i3)	134___MeanMOintapetumonFAskeletonright__25198_i3	64076	4761	4262	0.0469255	0.0150585	0.00184406	0.0373197	3.11622	NA	indep	scale(value)~scale(arr_filt_RDB_Delta)+mri_serial_number+sex+mriage_days	0.00974114
scale(arr_filt_RDB_Delta)	scale(134___MeanODincingulumhippocampusonFAskeletonleft__25429_i2)	134___MeanODincingulumhippocampusonFAskeletonleft__25429_i2	64076	44082	38822	0.0327596	0.00497875	4.76761e-11	0.0383872	6.57989	NA	indep	scale(value)~scale(arr_filt_RDB_Delta)+mri_serial_number+sex+mriage_days	8.35069e-10
scale(arr_filt_RDB_Delta)	scale(134___MeanODininferiorcerebellarpeduncleonFAskeletonright__25402_i3)	134___MeanODininferiorcerebellarpeduncleonFAskeletonright__25402_i3	64076	4761	4262	0.0551451	0.0147729	0.000191802	0.0734827	3.73284	NA	indep	scale(value)~scale(arr_filt_RDB_Delta)+mri_serial_number+sex+mriage_days	0.00127962
scale(arr_filt_RDB_Delta)	scale(134___MeanODintapetumonFAskeletonleft__25439_i3)	134___MeanODintapetumonFAskeletonleft__25439_i3	64076	4761	4262	-0.0294212	0.0149472	0.0490943	0.0514885	1.96833	NA	indep	scale(value)~scale(arr_filt_RDB_Delta)+mri_serial_number+sex+mriage_days	0.147245
scale(arr_filt_RDB_Delta)	scale(135___WeightedmeanFAintractposteriorthalamicradiationright__25508_i2)	135___WeightedmeanFAintractposteriorthalamicradiationright__25508_i2	64076	44083	38823	-0.0358092	0.00490849	3.0356e-13	0.0653117	7.29535	NA	indep	scale(value)~scale(arr_filt_RDB_Delta)+mri_serial_number+sex+mriage_days	6.33724e-12
scale(arr_filt_RDB_Delta)	scale(135___WeightedmeanL2intractforcepsminor__25607_i3)	135___WeightedmeanL2intractforcepsminor__25607_i3	64076	4761	4262	0.0313379	0.0142943	0.0284087	0.132552	2.19234	NA	indep	scale(value)~scale(arr_filt_RDB_Delta)+mri_serial_number+sex+mriage_days	0.097319
scale(arr_filt_RDB_Delta)	scale(135___WeightedmeanL3intractacousticradiationleft__25623_i3)	135___WeightedmeanL3intractacousticradiationleft__25623_i3	64076	4761	4262	-6.98311e-05	0.0153108	0.996361	0.004791	0.00456091	NA	indep	scale(value)~scale(arr_filt_RDB_Delta)+mri_serial_number+sex+mriage_days	0.997331
scale(arr_filt_RDB_Delta)	scale(135___WeightedmeanODintractposteriorthalamicradiationright__25697_i2)	135___WeightedmeanODintractposteriorthalamicradiationright__25697_i2	64076	44081	38821	-0.00550357	0.00489376	0.260762	0.0709607	1.12461	NA	indep	scale(value)~scale(arr_filt_RDB_Delta)+mri_serial_number+sex+mriage_days	0.460515
scale(arr_filt_RDB_Delta)	scale(152___Biometricsduration__4_i2)	152___Biometricsduration__4_i2	64076	68728	58104	-0.00117719	0.00406362	0.772054	0.0408159	0.28969	NA	indep	scale(value)~scale(arr_filt_RDB_Delta)+mri_serial_number+sex+mriage_days	0.872535
scale(arr_filt_RDB_Delta)	scale(157___LVcircumferentialstrainAHA13__24153_i2)	157___LVcircumferentialstrainAHA13__24153_i2	64076	39217	35834	-0.0482844	0.0050941	2.73237e-21	0.0714912	9.4785	NA	indep	scale(value)~scale(arr_filt_RDB_Delta)+mri_serial_number+sex+mriage_days	1.16229e-19
scale(arr_filt_RDB_Delta)	scale(157___LVlongitudinalstrainSegment5__24179_i3)	157___LVlongitudinalstrainSegment5__24179_i3	64076	910	833	-0.118873	0.0344527	0.000588259	0.0193367	3.45033	NA	indep	scale(value)~scale(arr_filt_RDB_Delta)+mri_serial_number+sex+mriage_days	0.00350139
scale(arr_filt_RDB_Delta)	scale(157___RVstrokevolume__24108_i2)	157___RVstrokevolume__24108_i2	64076	39286	35892	-0.0487431	0.00444687	6.50061e-28	0.291284	10.9612	NA	indep	scale(value)~scale(arr_filt_RDB_Delta)+mri_serial_number+sex+mriage_days	4.10918e-26
scale(arr_filt_RDB_Delta)	scale(191___VolumeofCMrighthemisphere__26694_i2)	191___VolumeofCMrighthemisphere__26694_i2	64076	46852	41167	-0.00261487	0.00447863	0.559321	0.174991	0.583856	NA	indep	scale(value)~scale(arr_filt_RDB_Delta)+mri_serial_number+sex+mriage_days	0.733424
scale(arr_filt_RDB_Delta)	scale(191___VolumeofMedialnucleuslefthemisphere__26605_i3)	191___VolumeofMedialnucleuslefthemisphere__26605_i3	64076	4758	4266	-0.00214824	0.0149243	0.885553	0.0539133	0.143943	NA	indep	scale(value)~scale(arr_filt_RDB_Delta)+mri_serial_number+sex+mriage_days	0.940611
scale(arr_filt_RDB_Delta)	scale(191___VolumeofPuMlefthemisphere__26667_i2)	191___VolumeofPuMlefthemisphere__26667_i2	64076	46852	41167	-0.00107321	0.00436438	0.80576	0.216546	0.245901	NA	indep	scale(value)~scale(arr_filt_RDB_Delta)+mri_serial_number+sex+mriage_days	0.89183
scale(arr_filt_RDB_Delta)	scale(191___Volumeofsubiculumheadlefthemisphere__26623_i2)	191___Volumeofsubiculumheadlefthemisphere__26623_i2	64076	46852	41167	-0.0143763	0.00452734	0.00149717	0.156947	3.17544	NA	indep	scale(value)~scale(arr_filt_RDB_Delta)+mri_serial_number+sex+mriage_days	0.00810163
scale(arr_filt_RDB_Delta)	scale(192___Areaoflinguallefthemisphere__26733_i2)	192___Areaoflinguallefthemisphere__26733_i2	64076	46852	41167	-0.00949937	0.00466565	0.0417547	0.104647	2.03602	NA	indep	scale(value)~scale(arr_filt_RDB_Delta)+mri_serial_number+sex+mriage_days	0.130765
scale(arr_filt_RDB_Delta)	scale(192___Meanthicknessofcaudalanteriorcingulaterighthemisphere__26858_i3)	192___Meanthicknessofcaudalanteriorcingulaterighthemisphere__26858_i3	64076	4758	4266	-0.0334811	0.0151894	0.0275604	0.0200007	2.20425	NA	indep	scale(value)~scale(arr_filt_RDB_Delta)+mri_serial_number+sex+mriage_days	0.095017
scale(arr_filt_RDB_Delta)	scale(192___Meanthicknessofsuperiorfrontalrighthemisphere__26883_i3)	192___Meanthicknessofsuperiorfrontalrighthemisphere__26883_i3	64076	4758	4266	-0.0446204	0.0139755	0.0014195	0.170374	3.19275	NA	indep	scale(value)~scale(arr_filt_RDB_Delta)+mri_serial_number+sex+mriage_days	0.00773312
scale(arr_filt_RDB_Delta)	scale(192___Volumeofsuperiorparietallefthemisphere__26816_i2)	192___Volumeofsuperiorparietallefthemisphere__26816_i2	64076	46852	41167	-0.0155618	0.0046239	0.000764726	0.120601	3.36551	NA	indep	scale(value)~scale(arr_filt_RDB_Delta)+mri_serial_number+sex+mriage_days	0.00444878
scale(arr_filt_RDB_Delta)	scale(193___Areaoffrontalpolelefthemisphere__26954_i2)	193___Areaoffrontalpolelefthemisphere__26954_i2	64076	46852	41167	-0.00754424	0.00474632	0.111957	0.073418	1.58949	NA	indep	scale(value)~scale(arr_filt_RDB_Delta)+mri_serial_number+sex+mriage_days	0.264026
scale(arr_filt_RDB_Delta)	scale(195___AreaofMTrighthemisphere__27112_i2)	195___AreaofMTrighthemisphere__27112_i2	64076	46852	41167	-0.00437447	0.00452533	0.333719	0.157694	0.966662	NA	indep	scale(value)~scale(arr_filt_RDB_Delta)+mri_serial_number+sex+mriage_days	0.536596
scale(arr_filt_RDB_Delta)	scale(195___MeanthicknessofBA4prighthemisphere__27120_i2)	195___MeanthicknessofBA4prighthemisphere__27120_i2	64076	46852	41167	-0.020661	0.00485567	2.09487e-05	0.0302315	4.25503	NA	indep	scale(value)~scale(arr_filt_RDB_Delta)+mri_serial_number+sex+mriage_days	0.000169552
scale(arr_filt_RDB_Delta)	scale(195___VolumeofBA2lefthemisphere__27088_i2)	195___VolumeofBA2lefthemisphere__27088_i2	64076	46852	41167	-0.0109747	0.00462031	0.0175389	0.121966	2.37531	NA	indep	scale(value)~scale(arr_filt_RDB_Delta)+mri_serial_number+sex+mriage_days	0.066173
scale(arr_filt_RDB_Delta)	scale(195___VolumeofBA3alefthemisphere__27089_i2)	195___VolumeofBA3alefthemisphere__27089_i2	64076	46852	41167	-0.0167233	0.00475103	0.000432123	0.0715808	3.51993	NA	indep	scale(value)~scale(arr_filt_RDB_Delta)+mri_serial_number+sex+mriage_days	0.00265732
scale(arr_filt_RDB_Delta)	scale(196___Meanthicknessoflingualrighthemisphere__27277_i3)	196___Meanthicknessoflingualrighthemisphere__27277_i3	64076	4758	4266	-0.0100967	0.015259	0.508209	0.0109989	0.661685	NA	indep	scale(value)~scale(arr_filt_RDB_Delta)+mri_serial_number+sex+mriage_days	0.69408
scale(arr_filt_RDB_Delta)	scale(196___Volumeofentorhinallefthemisphere__27208_i3)	196___Volumeofentorhinallefthemisphere__27208_i3	64076	4758	4266	0.0150033	0.014913	0.314446	0.0553359	1.00605	NA	indep	scale(value)~scale(arr_filt_RDB_Delta)+mri_serial_number+sex+mriage_days	0.517974
scale(arr_filt_RDB_Delta)	scale(196___Volumeoflateralorbitofrontallefthemisphere__27214_i2)	196___Volumeoflateralorbitofrontallefthemisphere__27214_i2	64076	46852	41167	-0.00669136	0.00433815	0.122973	0.225933	1.54244	NA	indep	scale(value)~scale(arr_filt_RDB_Delta)+mri_serial_number+sex+mriage_days	0.282642
scale(arr_filt_RDB_Delta)	scale(197___AreaofScingulMarginalisrighthemisphere__27596_i2)	197___AreaofScingulMarginalisrighthemisphere__27596_i2	64076	46852	41167	-0.000566662	0.00465598	0.903132	0.108357	0.121706	NA	indep	scale(value)~scale(arr_filt_RDB_Delta)+mri_serial_number+sex+mriage_days	0.949804
scale(arr_filt_RDB_Delta)	scale(197___AreaofSpostcentrallefthemisphere__27395_i2)	197___AreaofSpostcentrallefthemisphere__27395_i2	64076	46852	41167	-0.00166645	0.00461884	0.718255	0.122524	0.360794	NA	indep	scale(value)~scale(arr_filt_RDB_Delta)+mri_serial_number+sex+mriage_days	0.839198
scale(arr_filt_RDB_Delta)	scale(197___AreaofSsubparietalrighthemisphere__27621_i2)	197___AreaofSsubparietalrighthemisphere__27621_i2	64076	46852	41167	-0.0019663	0.00465585	0.672787	0.108408	0.422329	NA	indep	scale(value)~scale(arr_filt_RDB_Delta)+mri_serial_number+sex+mriage_days	0.80907
scale(arr_filt_RDB_Delta)	scale(197___MeanthicknessofGSparacentralrighthemisphere__27627_i2)	197___MeanthicknessofGSparacentralrighthemisphere__27627_i2	64076	46852	41167	-0.0211876	0.00474034	7.85634e-06	0.0757515	4.46963	NA	indep	scale(value)~scale(arr_filt_RDB_Delta)+mri_serial_number+sex+mriage_days	6.90175e-05
scale(arr_filt_RDB_Delta)	scale(197___MeanthicknessofGtemporalinflefthemisphere__27439_i2)	197___MeanthicknessofGtemporalinflefthemisphere__27439_i2	64076	46852	41167	-0.025585	0.00485623	1.38241e-07	0.0300101	5.26849	NA	indep	scale(value)~scale(arr_filt_RDB_Delta)+mri_serial_number+sex+mriage_days	1.61091e-06
scale(arr_filt_RDB_Delta)	scale(197___MeanthicknessofSorbitalmedolfactlefthemisphere__27465_i2)	197___MeanthicknessofSorbitalmedolfactlefthemisphere__27465_i2	64076	46852	41167	-0.00656561	0.00484516	0.175397	0.0344275	1.35509	NA	indep	scale(value)~scale(arr_filt_RDB_Delta)+mri_serial_number+sex+mriage_days	0.358299
scale(arr_filt_RDB_Delta)	scale(197___VolumeofLatFisantHorizontrighthemisphere__27737_i2)	197___VolumeofLatFisantHorizontrighthemisphere__27737_i2	64076	46852	41167	-0.000759525	0.00485272	0.875628	0.0314098	0.156515	NA	indep	scale(value)~scale(arr_filt_RDB_Delta)+mri_serial_number+sex+mriage_days	0.935397
scale(arr_filt_RDB_Delta)	scale(197___VolumeofScentrallefthemisphere__27521_i2)	197___VolumeofScentrallefthemisphere__27521_i2	64076	46852	41167	-0.0160269	0.00473136	0.000706289	0.0792515	3.38738	NA	indep	scale(value)~scale(arr_filt_RDB_Delta)+mri_serial_number+sex+mriage_days	0.0041429
scale(arr_filt_RDB_Delta)	scale(2006___RecordsinHESinpatientmaindataset__41259_i0)	2006___RecordsinHESinpatientmaindataset__41259_i0	64076	449193	55037	0.0387075	0.00423791	6.84161e-20	0.0120384	9.13363	NA	indep	scale(value)~scale(arr_filt_RDB_Delta)+mri_serial_number+sex+mriage_days	2.55488e-18
scale(arr_filt_RDB_Delta)	scale(220___CholesterolinMediumVLDL__23505_i0)	220___CholesterolinMediumVLDL__23505_i0	64076	274352	37909	-0.0101673	0.0051203	0.0470749	0.00649082	1.98569	NA	indep	scale(value)~scale(arr_filt_RDB_Delta)+mri_serial_number+sex+mriage_days	0.142841
scale(arr_filt_RDB_Delta)	scale(220___CholesterylEstersinLargeVLDL__23499_i0)	220___CholesterylEstersinLargeVLDL__23499_i0	64076	274352	37909	0.00773562	0.00498995	0.121092	0.0564323	1.55024	NA	indep	scale(value)~scale(arr_filt_RDB_Delta)+mri_serial_number+sex+mriage_days	0.279281
scale(arr_filt_RDB_Delta)	scale(220___FreeCholesterolinLargeHDL__23563_i0)	220___FreeCholesterolinLargeHDL__23563_i0	64076	274352	37909	-0.0171281	0.00448942	0.000136284	0.236232	3.81521	NA	indep	scale(value)~scale(arr_filt_RDB_Delta)+mri_serial_number+sex+mriage_days	0.000937415
scale(arr_filt_RDB_Delta)	scale(54___METminutesperweekforvigorousactivity__22039_i0)	54___METminutesperweekforvigorousactivity__22039_i0	64076	385182	53970	-0.0198006	0.00428664	3.8621e-06	0.00862367	4.61915	NA	indep	scale(value)~scale(arr_filt_RDB_Delta)+mri_serial_number+sex+mriage_days	3.59077e-05
scale(arr_filt_RDB_Delta)	scale(76___IncomescoreWales__26418_i0)	76___IncomescoreWales__26418_i0	64076	21182	1048	-0.0255135	0.0308262	0.408054	0.0126848	0.827658	NA	indep	scale(value)~scale(arr_filt_RDB_Delta)+mri_serial_number+sex+mriage_days	0.608009
scale(arr_filt_RDB_Delta)	scale(olink___ACE2__14_i3)	olink___ACE2__14_i3	64076	1048	945	0.057336	0.0301477	0.0574983	0.146961	1.90184	NA	indep	scale(value)~scale(arr_filt_RDB_Delta)+mri_serial_number+sex+mriage_days	0.165293
scale(arr_filt_RDB_Delta)	scale(olink___ACVRL1__27_i0)	olink___ACVRL1__27_i0	64076	48053	7037	0.019484	0.0113498	0.0860799	0.0961145	1.71669	NA	indep	scale(value)~scale(arr_filt_RDB_Delta)+mri_serial_number+sex+mriage_days	0.219764
scale(arr_filt_RDB_Delta)	scale(olink___AGRN__71_i0)	olink___AGRN__71_i0	64076	48406	7072	0.0270221	0.011678	0.0206996	0.0382769	2.31394	NA	indep	scale(value)~scale(arr_filt_RDB_Delta)+mri_serial_number+sex+mriage_days	0.0752865
scale(arr_filt_RDB_Delta)	scale(olink___AHSP__80_i3)	olink___AHSP__80_i3	64076	1060	957	-0.000335787	0.029625	0.990959	0.165619	0.0113346	NA	indep	scale(value)~scale(arr_filt_RDB_Delta)+mri_serial_number+sex+mriage_days	0.994034
scale(arr_filt_RDB_Delta)	scale(olink___AMBN__103_i0)	olink___AMBN__103_i0	64076	47894	7003	-0.0159915	0.0119554	0.18107	0.00184469	1.3376	NA	indep	scale(value)~scale(arr_filt_RDB_Delta)+mri_serial_number+sex+mriage_days	0.365663
scale(arr_filt_RDB_Delta)	scale(olink___ANGPTL3__121_i3)	olink___ANGPTL3__121_i3	64076	1035	934	-0.0250793	0.0291714	0.390163	0.210638	0.859725	NA	indep	scale(value)~scale(arr_filt_RDB_Delta)+mri_serial_number+sex+mriage_days	0.59099
scale(arr_filt_RDB_Delta)	scale(olink___B4GALT1__228_i0)	olink___B4GALT1__228_i0	64076	48406	7072	-0.0199462	0.0116928	0.0880801	0.0358282	1.70585	NA	indep	scale(value)~scale(arr_filt_RDB_Delta)+mri_serial_number+sex+mriage_days	0.223505
scale(arr_filt_RDB_Delta)	scale(olink___BTN2A1__296_i3)	olink___BTN2A1__296_i3	64076	1061	958	-0.00944769	0.0313459	0.763175	0.064859	0.301401	NA	indep	scale(value)~scale(arr_filt_RDB_Delta)+mri_serial_number+sex+mriage_days	0.866913
scale(arr_filt_RDB_Delta)	scale(olink___C1QA__301_i3)	olink___C1QA__301_i3	64076	1065	962	0.056753	0.0317191	0.0738933	0.0382199	1.78924	NA	indep	scale(value)~scale(arr_filt_RDB_Delta)+mri_serial_number+sex+mriage_days	0.197847
scale(arr_filt_RDB_Delta)	scale(olink___CCL17__385_i2)	olink___CCL17__385_i2	64076	1104	1006	-0.0150832	0.0304207	0.62013	0.0729991	0.495821	NA	indep	scale(value)~scale(arr_filt_RDB_Delta)+mri_serial_number+sex+mriage_days	0.775443
scale(arr_filt_RDB_Delta)	scale(olink___CD163__416_i3)	olink___CD163__416_i3	64076	1063	960	0.00387493	0.0322689	0.904443	0.00646139	0.120083	NA	indep	scale(value)~scale(arr_filt_RDB_Delta)+mri_serial_number+sex+mriage_days	0.950123
scale(arr_filt_RDB_Delta)	scale(olink___CD209__425_i3)	olink___CD209__425_i3	64076	1063	960	-0.100281	0.0319927	0.00177417	0.0235673	3.13449	NA	indep	scale(value)~scale(arr_filt_RDB_Delta)+mri_serial_number+sex+mriage_days	0.00944248
scale(arr_filt_RDB_Delta)	scale(olink___CD58__455_i0)	olink___CD58__455_i0	64076	48094	7032	-0.0225646	0.0118864	0.0576908	0.00915373	1.89835	NA	indep	scale(value)~scale(arr_filt_RDB_Delta)+mri_serial_number+sex+mriage_days	0.165678
scale(arr_filt_RDB_Delta)	scale(olink___CD93__472_i2)	olink___CD93__472_i2	64076	976	885	-0.0499269	0.0336751	0.138538	0.0027998	1.4826	NA	indep	scale(value)~scale(arr_filt_RDB_Delta)+mri_serial_number+sex+mriage_days	0.307243
scale(arr_filt_RDB_Delta)	scale(olink___CHRDL1__566_i0)	olink___CHRDL1__566_i0	64076	48326	7061	0.0216083	0.0109383	0.0482542	0.157589	1.97547	NA	indep	scale(value)~scale(arr_filt_RDB_Delta)+mri_serial_number+sex+mriage_days	0.14556
scale(arr_filt_RDB_Delta)	scale(olink___CLEC4C__588_i3)	olink___CLEC4C__588_i3	64076	1062	959	0.0176337	0.0320369	0.582162	0.0217304	0.550418	NA	indep	scale(value)~scale(arr_filt_RDB_Delta)+mri_serial_number+sex+mriage_days	0.750737
scale(arr_filt_RDB_Delta)	scale(olink___CLPP__601_i2)	olink___CLPP__601_i2	64076	1102	1005	-0.0185964	0.0288831	0.519821	0.16521	0.64385	NA	indep	scale(value)~scale(arr_filt_RDB_Delta)+mri_serial_number+sex+mriage_days	0.703225
scale(arr_filt_RDB_Delta)	scale(olink___CTSH__729_i0)	olink___CTSH__729_i0	64076	47741	6983	0.0175553	0.0118665	0.139079	0.0192301	1.4794	NA	indep	scale(value)~scale(arr_filt_RDB_Delta)+mri_serial_number+sex+mriage_days	0.308022
scale(arr_filt_RDB_Delta)	scale(olink___CXCL3__747_i3)	olink___CXCL3__747_i3	64076	1061	958	-0.0334873	0.0319881	0.295426	0.0261497	1.04687	NA	indep	scale(value)~scale(arr_filt_RDB_Delta)+mri_serial_number+sex+mriage_days	0.49847
scale(arr_filt_RDB_Delta)	scale(olink___DFFA__803_i2)	olink___DFFA__803_i2	64076	1110	1011	-0.0530358	0.0270235	0.04997	0.264973	1.96258	NA	indep	scale(value)~scale(arr_filt_RDB_Delta)+mri_serial_number+sex+mriage_days	0.149185
scale(arr_filt_RDB_Delta)	scale(olink___DNAJA2__825_i0)	olink___DNAJA2__825_i0	64076	48416	7077	0.0145087	0.0118453	0.220673	0.00964748	1.22485	NA	indep	scale(value)~scale(arr_filt_RDB_Delta)+mri_serial_number+sex+mriage_days	0.414288
scale(arr_filt_RDB_Delta)	scale(olink___EIF4EBP1__912_i0)	olink___EIF4EBP1__912_i0	64076	48228	7050	0.0244763	0.0117303	0.0369612	0.0325154	2.08659	NA	indep	scale(value)~scale(arr_filt_RDB_Delta)+mri_serial_number+sex+mriage_days	0.11973
scale(arr_filt_RDB_Delta)	scale(olink___EPCAM__942_i2)	olink___EPCAM__942_i2	64076	1104	1006	-0.0121852	0.0306588	0.691123	0.058432	0.397446	NA	indep	scale(value)~scale(arr_filt_RDB_Delta)+mri_serial_number+sex+mriage_days	0.822126
scale(arr_filt_RDB_Delta)	scale(olink___FAM3C__1003_i2)	olink___FAM3C__1003_i2	64076	1106	1007	0.0119242	0.0309488	0.700107	0.039704	0.385286	NA	indep	scale(value)~scale(arr_filt_RDB_Delta)+mri_serial_number+sex+mriage_days	0.828371
scale(arr_filt_RDB_Delta)	scale(olink___GAS6__1121_i3)	olink___GAS6__1121_i3	64076	1063	960	0.0367882	0.0312853	0.239931	0.0662683	1.17589	NA	indep	scale(value)~scale(arr_filt_RDB_Delta)+mri_serial_number+sex+mriage_days	0.435346
scale(arr_filt_RDB_Delta)	scale(olink___HEXIM1__1263_i3)	olink___HEXIM1__1263_i3	64076	1062	959	-0.0433197	0.0321206	0.177767	0.0166126	1.34866	NA	indep	scale(value)~scale(arr_filt_RDB_Delta)+mri_serial_number+sex+mriage_days	0.361182
scale(arr_filt_RDB_Delta)	scale(olink___IGSF3__1355_i3)	olink___IGSF3__1355_i3	64076	1059	956	0.0320702	0.0323694	0.322057	0.00415093	0.990755	NA	indep	scale(value)~scale(arr_filt_RDB_Delta)+mri_serial_number+sex+mriage_days	0.525917
scale(arr_filt_RDB_Delta)	scale(olink___KAZALD1__1481_i3)	olink___KAZALD1__1481_i3	64076	1059	956	-0.00909562	0.032169	0.777434	0.016445	0.282745	NA	indep	scale(value)~scale(arr_filt_RDB_Delta)+mri_serial_number+sex+mriage_days	0.876249
scale(arr_filt_RDB_Delta)	scale(olink___KDR__1488_i3)	olink___KDR__1488_i3	64076	1056	953	-0.00464368	0.0322614	0.885579	0.0140413	0.143939	NA	indep	scale(value)~scale(arr_filt_RDB_Delta)+mri_serial_number+sex+mriage_days	0.940611
scale(arr_filt_RDB_Delta)	scale(olink___KEL__1489_i3)	olink___KEL__1489_i3	64076	1054	951	0.00991469	0.0318885	0.755932	0.0398806	0.310918	NA	indep	scale(value)~scale(arr_filt_RDB_Delta)+mri_serial_number+sex+mriage_days	0.862931
scale(arr_filt_RDB_Delta)	scale(olink___KLK1__1512_i0)	olink___KLK1__1512_i0	64076	47745	6989	-0.0194764	0.0119422	0.10296	0.00599521	1.63088	NA	indep	scale(value)~scale(arr_filt_RDB_Delta)+mri_serial_number+sex+mriage_days	0.249516
scale(arr_filt_RDB_Delta)	scale(olink___KLK4__1520_i3)	olink___KLK4__1520_i3	64076	1065	962	0.0436583	0.0294068	0.137971	0.173336	1.48463	NA	indep	scale(value)~scale(arr_filt_RDB_Delta)+mri_serial_number+sex+mriage_days	0.306499
scale(arr_filt_RDB_Delta)	scale(olink___LDLR__1565_i3)	olink___LDLR__1565_i3	64076	969	874	0.0398705	0.0337923	0.238376	0.00884659	1.17987	NA	indep	scale(value)~scale(arr_filt_RDB_Delta)+mri_serial_number+sex+mriage_days	0.43362
scale(arr_filt_RDB_Delta)	scale(olink___LGALS9__1581_i0)	olink___LGALS9__1581_i0	64076	48192	7043	0.0201414	0.0114549	0.0787358	0.0784803	1.75832	NA	indep	scale(value)~scale(arr_filt_RDB_Delta)+mri_serial_number+sex+mriage_days	0.207185
scale(arr_filt_RDB_Delta)	scale(olink___LRRN1__1622_i2)	olink___LRRN1__1622_i2	64076	1093	995	-0.109811	0.0309074	0.00039901	0.0542896	3.55289	NA	indep	scale(value)~scale(arr_filt_RDB_Delta)+mri_serial_number+sex+mriage_days	0.0024793
scale(arr_filt_RDB_Delta)	scale(olink___METAP2__1711_i0)	olink___METAP2__1711_i0	64076	48491	7087	0.0165593	0.0118276	0.16154	0.0113416	1.40006	NA	indep	scale(value)~scale(arr_filt_RDB_Delta)+mri_serial_number+sex+mriage_days	0.339554
scale(arr_filt_RDB_Delta)	scale(olink___MGMT__1718_i0)	olink___MGMT__1718_i0	64076	48219	7045	0.0241679	0.0119211	0.0426663	0.00155381	2.02733	NA	indep	scale(value)~scale(arr_filt_RDB_Delta)+mri_serial_number+sex+mriage_days	0.132418
scale(arr_filt_RDB_Delta)	scale(olink___MLN__1729_i0)	olink___MLN__1729_i0	64076	48219	7045	0.0266969	0.0111991	0.0171595	0.118824	2.38384	NA	indep	scale(value)~scale(arr_filt_RDB_Delta)+mri_serial_number+sex+mriage_days	0.0651323
scale(arr_filt_RDB_Delta)	scale(olink___MSR1__1766_i3)	olink___MSR1__1766_i3	64076	1065	962	0.0200654	0.0309876	0.517443	0.08207	0.647532	NA	indep	scale(value)~scale(arr_filt_RDB_Delta)+mri_serial_number+sex+mriage_days	0.701375
scale(arr_filt_RDB_Delta)	scale(olink___MUC13__1779_i0)	olink___MUC13__1779_i0	64076	47829	6993	0.0326398	0.011866	0.00596213	0.017892	2.7507	NA	indep	scale(value)~scale(arr_filt_RDB_Delta)+mri_serial_number+sex+mriage_days	0.0270062
scale(arr_filt_RDB_Delta)	scale(olink___NFKBIE__1855_i0)	olink___NFKBIE__1855_i0	64076	47798	6984	0.0172818	0.0119269	0.147388	0.00918368	1.44898	NA	indep	scale(value)~scale(arr_filt_RDB_Delta)+mri_serial_number+sex+mriage_days	0.320096
scale(arr_filt_RDB_Delta)	scale(olink___NOTCH1__1881_i3)	olink___NOTCH1__1881_i3	64076	1063	960	-0.0320043	0.0311471	0.304436	0.0745028	1.02752	NA	indep	scale(value)~scale(arr_filt_RDB_Delta)+mri_serial_number+sex+mriage_days	0.507542
scale(arr_filt_RDB_Delta)	scale(olink___PIGR__2048_i2)	olink___PIGR__2048_i2	64076	1104	1005	-0.0324871	0.0313594	0.300471	0.0163832	1.03596	NA	indep	scale(value)~scale(arr_filt_RDB_Delta)+mri_serial_number+sex+mriage_days	0.503739
scale(arr_filt_RDB_Delta)	scale(olink___PSME2__2177_i0)	olink___PSME2__2177_i0	64076	47906	7012	0.0166825	0.0116283	0.151434	0.0545531	1.43464	NA	indep	scale(value)~scale(arr_filt_RDB_Delta)+mri_serial_number+sex+mriage_days	0.3252
scale(arr_filt_RDB_Delta)	scale(olink___PSMG3__2178_i0)	olink___PSMG3__2178_i0	64076	48219	7045	0.0149123	0.0115879	0.198178	0.0565776	1.28688	NA	indep	scale(value)~scale(arr_filt_RDB_Delta)+mri_serial_number+sex+mriage_days	0.387419
scale(arr_filt_RDB_Delta)	scale(olink___PTK7__2189_i3)	olink___PTK7__2189_i3	64076	1054	951	-0.0231996	0.0323725	0.473769	0.0105148	0.716647	NA	indep	scale(value)~scale(arr_filt_RDB_Delta)+mri_serial_number+sex+mriage_days	0.665099
scale(arr_filt_RDB_Delta)	scale(olink___RARRES2__2244_i0)	olink___RARRES2__2244_i0	64076	48404	7071	0.0478321	0.0117337	4.6224e-05	0.0291336	4.07648	NA	indep	scale(value)~scale(arr_filt_RDB_Delta)+mri_serial_number+sex+mriage_days	0.000352918
scale(arr_filt_RDB_Delta)	scale(olink___SCG2__2354_i0)	olink___SCG2__2354_i0	64076	48419	7081	0.00629367	0.0117436	0.592029	0.0262142	0.535923	NA	indep	scale(value)~scale(arr_filt_RDB_Delta)+mri_serial_number+sex+mriage_days	0.7565
scale(arr_filt_RDB_Delta)	scale(olink___SERPINB9__2409_i3)	olink___SERPINB9__2409_i3	64076	1057	954	-0.0479413	0.0322904	0.137958	0.0113741	1.48469	NA	indep	scale(value)~scale(arr_filt_RDB_Delta)+mri_serial_number+sex+mriage_days	0.306499
scale(arr_filt_RDB_Delta)	scale(olink___SLAMF1__2465_i3)	olink___SLAMF1__2465_i3	64076	1058	955	0.0424737	0.03234	0.189383	0.00758911	1.31335	NA	indep	scale(value)~scale(arr_filt_RDB_Delta)+mri_serial_number+sex+mriage_days	0.376934
scale(arr_filt_RDB_Delta)	scale(olink___SMOC1__2498_i2)	olink___SMOC1__2498_i2	64076	1108	1009	-0.0520929	0.0302347	0.0852057	0.0818882	1.72295	NA	indep	scale(value)~scale(arr_filt_RDB_Delta)+mri_serial_number+sex+mriage_days	0.218518
scale(arr_filt_RDB_Delta)	scale(olink___TDGF1__2640_i3)	olink___TDGF1__2640_i3	64076	1054	951	0.00576668	0.0325311	0.859337	0.000796874	0.177267	NA	indep	scale(value)~scale(arr_filt_RDB_Delta)+mri_serial_number+sex+mriage_days	0.925509
scale(arr_filt_RDB_Delta)	scale(olink___TMPRSS15__2708_i2)	olink___TMPRSS15__2708_i2	64076	1101	1005	0.0274078	0.0315316	0.384939	0.00552518	0.869214	NA	indep	scale(value)~scale(arr_filt_RDB_Delta)+mri_serial_number+sex+mriage_days	0.586689
scale(arr_filt_RDB_Delta)	scale(100007___Pulsewavepeaktopeaktime__4196_i2)	100007___Pulsewavepeaktopeaktime__4196_i2	64076	58815	49666	-0.00683729	0.00446899	0.126038	0.00842419	1.52994	NA	indep	scale(value)~scale(arr_filt_RDB_Delta)+mri_serial_number+sex+mriage_days	0.288279
scale(arr_filt_RDB_Delta)	scale(100014___6mmasymmetryangleleft__5110_i0)	100014___6mmasymmetryangleleft__5110_i0	64076	53480	6747	0.0093488	0.012173	0.442518	0.000747996	0.767993	NA	indep	scale(value)~scale(arr_filt_RDB_Delta)+mri_serial_number+sex+mriage_days	0.638253
scale(arr_filt_RDB_Delta)	scale(100015___IntraocularpressureGoldmanncorrelatedright__5255_i0)	100015___IntraocularpressureGoldmanncorrelatedright__5255_i0	64076	112222	13738	0.0174271	0.00849935	0.0403445	0.0079778	2.0504	NA	indep	scale(value)~scale(arr_filt_RDB_Delta)+mri_serial_number+sex+mriage_days	0.127561
scale(arr_filt_RDB_Delta)	scale(100029___Maximumdigitsrememberedcorrectly__4282_i0)	100029___Maximumdigitsrememberedcorrectly__4282_i0	64076	51793	6705	-0.0222703	0.0121506	0.0668677	0.0118587	1.83286	NA	indep	scale(value)~scale(arr_filt_RDB_Delta)+mri_serial_number+sex+mriage_days	0.184299
scale(arr_filt_RDB_Delta)	scale(100029___Timefirstkeytouched__4254_i0)	100029___Timefirstkeytouched__4254_i0	64076	51639	6702	-0.00071986	0.0121662	0.952819	0.00974734	0.0591689	NA	indep	scale(value)~scale(arr_filt_RDB_Delta)+mri_serial_number+sex+mriage_days	0.976448
scale(arr_filt_RDB_Delta)	scale(100034___Numberofadoptedbrothers__3972_i0)	100034___Numberofadoptedbrothers__3972_i0	64076	7291	807	0.0429868	0.0350406	0.22027	0.0150066	1.22677	NA	indep	scale(value)~scale(arr_filt_RDB_Delta)+mri_serial_number+sex+mriage_days	0.414288
scale(arr_filt_RDB_Delta)	scale(100040___Mostrecentbowelcancerscreening__2355_i0)	100040___Mostrecentbowelcancerscreening__2355_i0	64076	155486	18152	-0.00476163	0.00729673	0.514042	0.037093	0.65257	NA	indep	scale(value)~scale(arr_filt_RDB_Delta)+mri_serial_number+sex+mriage_days	0.698581
scale(arr_filt_RDB_Delta)	scale(100052___Coffeeintake__1498_i2)	100052___Coffeeintake__1498_i2	64076	69873	59145	-0.000334861	0.00410496	0.934985	0.00370298	0.0815748	NA	indep	scale(value)~scale(arr_filt_RDB_Delta)+mri_serial_number+sex+mriage_days	0.968109
scale(arr_filt_RDB_Delta)	scale(100056___Lifetimenumberofsamesexsexualpartners__3669_i3)	100056___Lifetimenumberofsamesexsexualpartners__3669_i3	64076	233	203	-0.0316206	0.0723845	0.662704	0.0171438	0.436842	NA	indep	scale(value)~scale(arr_filt_RDB_Delta)+mri_serial_number+sex+mriage_days	0.80342
scale(arr_filt_RDB_Delta)	scale(100066___Numberinhousehold__709_i3)	100066___Numberinhousehold__709_i3	64076	5993	5355	-0.0175757	0.0129653	0.175284	0.103618	1.3556	NA	indep	scale(value)~scale(arr_filt_RDB_Delta)+mri_serial_number+sex+mriage_days	0.358189
scale(arr_filt_RDB_Delta)	scale(100069___Yearssincelastcervicalsmeartest__2704_i2)	100069___Yearssincelastcervicalsmeartest__2704_i2	64076	35147	30147	0.00637763	0.00542482	0.239749	0.113966	1.17564	NA	indep	scale(value)~scale(arr_filt_RDB_Delta)+mri_serial_number+mriage_days	0.435155
scale(arr_filt_RDB_Delta)	scale(100081___Haematocritpercentage__30030_i2)	100081___Haematocritpercentage__30030_i2	64076	5862	4771	0.0510669	0.0122754	3.23729e-05	0.283477	4.16008	NA	indep	scale(value)~scale(arr_filt_RDB_Delta)+sex+mriage_days	0.000253326
scale(arr_filt_RDB_Delta)	scale(100081___Meancorpuscularvolume__30040_i2)	100081___Meancorpuscularvolume__30040_i2	64076	5862	4771	-0.000553215	0.0143368	0.969221	0.0226269	0.038587	NA	indep	scale(value)~scale(arr_filt_RDB_Delta)+sex+mriage_days	0.983269
scale(arr_filt_RDB_Delta)	scale(100098___VitaminE__100025_i3)	100098___VitaminE__100025_i3	64076	103753	23171	-0.0068762	0.0065713	0.295388	-2.54673e-05	1.0464	NA	indep	scale(value)~scale(arr_filt_RDB_Delta)+mri_serial_number+sex+mriage_days	0.49847
scale(arr_filt_RDB_Delta)	scale(101___MinimumcarotidIMTintimamedialthicknessat240degrees__22679_i3)	101___MinimumcarotidIMTintimamedialthicknessat240degrees__22679_i3	64076	5192	4655	-0.00601347	0.0139786	0.667076	0.09411	0.430192	NA	indep	scale(value)~scale(arr_filt_RDB_Delta)+mri_serial_number+sex+mriage_days	0.805788
scale(arr_filt_RDB_Delta)	scale(1020___LightOverallaverage__40048_i0)	1020___LightOverallaverage__40048_i0	64076	103613	25538	-0.00678023	0.00609205	0.265735	0.0528	1.11296	NA	indep	scale(value)~scale(arr_filt_RDB_Delta)+mri_serial_number+sex+mriage_days	0.466024
scale(arr_filt_RDB_Delta)	scale(104___QTCinterval__22332_i3)	104___QTCinterval__22332_i3	64076	4194	3736	0.0899439	0.0157554	1.22656e-08	0.0760209	5.70879	NA	indep	scale(value)~scale(arr_filt_RDB_Delta)+mri_serial_number+sex+mriage_days	1.65417e-07
scale(arr_filt_RDB_Delta)	scale(106___MedianBOLDeffectingroupdefinedmaskforfacesshapescontrast__25048_i3)	106___MedianBOLDeffectingroupdefinedmaskforfacesshapescontrast__25048_i3	64076	4287	3839	-0.0252476	0.0159599	0.113746	0.0265012	1.58194	NA	indep	scale(value)~scale(arr_filt_RDB_Delta)+mri_serial_number+sex+mriage_days	0.267297
scale(arr_filt_RDB_Delta)	scale(109___MedianT2starinamygdalaright__25037_i3)	109___MedianT2starinamygdalaright__25037_i3	64076	4641	4151	-0.0249566	0.0153354	0.103731	0.0277314	1.62739	NA	indep	scale(value)~scale(arr_filt_RDB_Delta)+mri_serial_number+sex+mriage_days	0.250848
scale(arr_filt_RDB_Delta)	scale(109___Medianmagneticsusceptibilityinputamenright__24472_i3)	109___Medianmagneticsusceptibilityinputamenright__24472_i3	64076	4634	4146	0.0665089	0.014641	5.71358e-06	0.114838	4.54264	NA	indep	scale(value)~scale(arr_filt_RDB_Delta)+mri_serial_number+sex+mriage_days	5.13923e-05
scale(arr_filt_RDB_Delta)	scale(1101___VolumeofgreymatterinCingulateGyrusposteriordivisionleft__25840_i3)	1101___VolumeofgreymatterinCingulateGyrusposteriordivisionleft__25840_i3	64076	4784	4283	0.0272904	0.0136884	0.0462488	0.200395	1.9937	NA	indep	scale(value)~scale(arr_filt_RDB_Delta)+mri_serial_number+sex+mriage_days	0.141167
scale(arr_filt_RDB_Delta)	scale(1101___VolumeofgreymatterinFrontalOrbitalCortexleft__25846_i3)	1101___VolumeofgreymatterinFrontalOrbitalCortexleft__25846_i3	64076	4784	4283	0.0242039	0.0134685	0.0723936	0.225877	1.79708	NA	indep	scale(value)~scale(arr_filt_RDB_Delta)+mri_serial_number+sex+mriage_days	0.195032
scale(arr_filt_RDB_Delta)	scale(1101___VolumeofgreymatterinHippocampusleft__25886_i2)	1101___VolumeofgreymatterinHippocampusleft__25886_i2	64076	46393	40767	-0.0106427	0.00446666	0.0171913	0.187274	2.38269	NA	indep	scale(value)~scale(arr_filt_RDB_Delta)+mri_serial_number+sex+mriage_days	0.0651849
scale(arr_filt_RDB_Delta)	scale(1101___VolumeofgreymatterinIIVCerebellumright__25894_i2)	1101___VolumeofgreymatterinIIVCerebellumright__25894_i2	64076	46393	40767	-0.0120286	0.00470624	0.0105952	0.0977526	2.55589	NA	indep	scale(value)~scale(arr_filt_RDB_Delta)+mri_serial_number+sex+mriage_days	0.0439139
scale(arr_filt_RDB_Delta)	scale(1101___VolumeofgreymatterinInferiorFrontalGyrusparsopercularisleft__25792_i3)	1101___VolumeofgreymatterinInferiorFrontalGyrusparsopercularisleft__25792_i3	64076	4784	4283	-0.011033	0.0147333	0.453992	0.073651	0.748845	NA	indep	scale(value)~scale(arr_filt_RDB_Delta)+mri_serial_number+sex+mriage_days	0.647652
scale(arr_filt_RDB_Delta)	scale(1101___VolumeofgreymatterinPallidumright__25885_i3)	1101___VolumeofgreymatterinPallidumright__25885_i3	64076	4784	4283	0.0243253	0.0148564	0.101629	0.0581113	1.63736	NA	indep	scale(value)~scale(arr_filt_RDB_Delta)+mri_serial_number+sex+mriage_days	0.247617
scale(arr_filt_RDB_Delta)	scale(1101___VolumeofgreymatterinParacingulateGyrusright__25837_i3)	1101___VolumeofgreymatterinParacingulateGyrusright__25837_i3	64076	4784	4283	-0.0121395	0.0138568	0.381045	0.180591	0.876062	NA	indep	scale(value)~scale(arr_filt_RDB_Delta)+mri_serial_number+sex+mriage_days	0.583585
scale(arr_filt_RDB_Delta)	scale(1101___VolumeofgreymatterinPlanumTemporaleright__25873_i3)	1101___VolumeofgreymatterinPlanumTemporaleright__25873_i3	64076	4784	4283	-0.0047035	0.0140238	0.737344	0.160729	0.335395	NA	indep	scale(value)~scale(arr_filt_RDB_Delta)+mri_serial_number+sex+mriage_days	0.851853
scale(arr_filt_RDB_Delta)	scale(119___MeanATTinInternalCarotidArteryvascularterritoryingreymatterleft__24398_i2)	119___MeanATTinInternalCarotidArteryvascularterritoryingreymatterleft__24398_i2	64076	3414	2923	0.0692056	0.0165328	2.92369e-05	0.208134	4.18595	NA	indep	scale(value)~scale(arr_filt_RDB_Delta)+mri_serial_number+sex+mriage_days	0.000230213
scale(arr_filt_RDB_Delta)	scale(119___MeanCBFinCaudateright__24379_i3)	119___MeanCBFinCaudateright__24379_i3	64076	1800	1619	-0.0777796	0.0226547	0.000611438	0.172662	3.43327	NA	indep	scale(value)~scale(arr_filt_RDB_Delta)+mri_serial_number+sex+mriage_days	0.00362601
scale(arr_filt_RDB_Delta)	scale(119___MeanCBFinParietalLobeingreymatterright__24368_i3)	119___MeanCBFinParietalLobeingreymatterright__24368_i3	64076	1800	1619	-0.0739371	0.0213684	0.000554017	0.263941	3.46011	NA	indep	scale(value)~scale(arr_filt_RDB_Delta)+mri_serial_number+sex+mriage_days	0.00331678
scale(arr_filt_RDB_Delta)	scale(124___VATvisceraladiposetissuevolume__23289_i2)	124___VATvisceraladiposetissuevolume__23289_i2	64076	40072	33929	0.0479941	0.00467684	1.13487e-24	0.258199	10.2621	NA	indep	scale(value)~scale(arr_filt_RDB_Delta)+mri_serial_number+sex+mriage_days	5.91753e-23
scale(arr_filt_RDB_Delta)	scale(125___FemurshaftBMDbonemineraldensityright__23210_i2)	125___FemurshaftBMDbonemineraldensityright__23210_i2	64076	46171	38841	-0.00425818	0.00462229	0.356937	0.170689	0.921228	NA	indep	scale(value)~scale(arr_filt_RDB_Delta)+mri_serial_number+sex+mriage_days	0.559172
scale(arr_filt_RDB_Delta)	scale(125___FemurtotalBMCbonemineralcontentright__23336_i3)	125___FemurtotalBMCbonemineralcontentright__23336_i3	64076	3903	3481	-0.0133627	0.0120807	0.26875	0.493955	1.10612	NA	indep	scale(value)~scale(arr_filt_RDB_Delta)+mri_serial_number+sex+mriage_days	0.469435
scale(arr_filt_RDB_Delta)	scale(134___MeanICVFincingulumcingulategyrusonFAskeletonright__25378_i2)	134___MeanICVFincingulumcingulategyrusonFAskeletonright__25378_i2	64076	44082	38822	-0.033472	0.00480768	3.40337e-12	0.103334	6.96219	NA	indep	scale(value)~scale(arr_filt_RDB_Delta)+mri_serial_number+sex+mriage_days	6.54918e-11
scale(arr_filt_RDB_Delta)	scale(134___MeanICVFinmiddlecerebellarpeduncleonFAskeleton__25344_i3)	134___MeanICVFinmiddlecerebellarpeduncleonFAskeleton__25344_i3	64076	4761	4262	0.00655398	0.0148345	0.658652	0.0657445	0.441807	NA	indep	scale(value)~scale(arr_filt_RDB_Delta)+mri_serial_number+sex+mriage_days	0.8011
scale(arr_filt_RDB_Delta)	scale(134___MeanL1infornixcresstriaterminalisonFAskeletonright__25238_i2)	134___MeanL1infornixcresstriaterminalisonFAskeletonright__25238_i2	64076	44085	38825	0.0184252	0.00490765	0.000174024	0.0655825	3.75438	NA	indep	scale(value)~scale(arr_filt_RDB_Delta)+mri_serial_number+sex+mriage_days	0.00117137
scale(arr_filt_RDB_Delta)	scale(134___MeanL1inspleniumofcorpuscallosumonFAskeleton__25204_i2)	134___MeanL1inspleniumofcorpuscallosumonFAskeleton__25204_i2	64076	44085	38825	0.00610009	0.00474019	0.198141	0.128262	1.28689	NA	indep	scale(value)~scale(arr_filt_RDB_Delta)+mri_serial_number+sex+mriage_days	0.387415
scale(arr_filt_RDB_Delta)	scale(134___MeanL3inretrolenticularpartofinternalcapsuleonFAskeletonleft__25317_i3)	134___MeanL3inretrolenticularpartofinternalcapsuleonFAskeletonleft__25317_i3	64076	4761	4262	0.0358688	0.0148652	0.0158669	0.0618678	2.41293	NA	indep	scale(value)~scale(arr_filt_RDB_Delta)+mri_serial_number+sex+mriage_days	0.060979
scale(arr_filt_RDB_Delta)	scale(134___MeanMDincingulumhippocampusonFAskeletonleft__25141_i3)	134___MeanMDincingulumhippocampusonFAskeletonleft__25141_i3	64076	4761	4262	-0.00429408	0.0151971	0.777529	0.0195114	0.282559	NA	indep	scale(value)~scale(arr_filt_RDB_Delta)+mri_serial_number+sex+mriage_days	0.876258
scale(arr_filt_RDB_Delta)	scale(134___MeanMOinanteriorlimbofinternalcapsuleonFAskeletonleft__25169_i2)	134___MeanMOinanteriorlimbofinternalcapsuleonFAskeletonleft__25169_i2	64076	44085	38825	0.0307322	0.00464765	3.83004e-11	0.161966	6.61241	NA	indep	scale(value)~scale(arr_filt_RDB_Delta)+mri_serial_number+sex+mriage_days	6.75029e-10
scale(arr_filt_RDB_Delta)	scale(134___MeanMOinsagittalstratumonFAskeletonright__25182_i3)	134___MeanMOinsagittalstratumonFAskeletonright__25182_i3	64076	4761	4262	0.00173244	0.0151982	0.909251	0.0193743	0.11399	NA	indep	scale(value)~scale(arr_filt_RDB_Delta)+mri_serial_number+sex+mriage_days	0.952501
scale(arr_filt_RDB_Delta)	scale(134___MeanODinposteriorcoronaradiataonFAskeletonleft__25419_i2)	134___MeanODinposteriorcoronaradiataonFAskeletonleft__25419_i2	64076	44082	38822	-0.0136732	0.00491777	0.00543226	0.0617969	2.78037	NA	indep	scale(value)~scale(arr_filt_RDB_Delta)+mri_serial_number+sex+mriage_days	0.0249355
scale(arr_filt_RDB_Delta)	scale(135___WeightedmeanICVFintractinferiorfrontooccipitalfasciculusright__25663_i3)	135___WeightedmeanICVFintractinferiorfrontooccipitalfasciculusright__25663_i3	64076	4761	4262	-0.0108349	0.0146175	0.458597	0.0928805	0.741227	NA	indep	scale(value)~scale(arr_filt_RDB_Delta)+mri_serial_number+sex+mriage_days	0.651239
scale(arr_filt_RDB_Delta)	scale(135___WeightedmeanL3intractsuperiorthalamicradiationright__25647_i2)	135___WeightedmeanL3intractsuperiorthalamicradiationright__25647_i2	64076	44083	38823	0.0473368	0.00470527	8.84289e-24	0.141104	10.0604	NA	indep	scale(value)~scale(arr_filt_RDB_Delta)+mri_serial_number+sex+mriage_days	4.42731e-22
scale(arr_filt_RDB_Delta)	scale(135___WeightedmeanODintractparahippocampalpartofcingulumleft__25683_i2)	135___WeightedmeanODintractparahippocampalpartofcingulumleft__25683_i2	64076	44081	38821	0.00156299	0.00501767	0.755424	0.0233203	0.311498	NA	indep	scale(value)~scale(arr_filt_RDB_Delta)+mri_serial_number+sex+mriage_days	0.862726
scale(arr_filt_RDB_Delta)	scale(152___Imagingscreeningduration__21661_i2)	152___Imagingscreeningduration__21661_i2	64076	35195	29915	0.0152168	0.00535175	0.0044676	0.144361	2.84332	NA	indep	scale(value)~scale(arr_filt_RDB_Delta)+mri_serial_number+sex+mriage_days	0.0210278
scale(arr_filt_RDB_Delta)	scale(157___Ascendingaortadistensibility__24120_i2)	157___Ascendingaortadistensibility__24120_i2	64076	33866	30954	-0.119371	0.0049162	5.00786e-129	0.253189	24.2812	NA	indep	scale(value)~scale(arr_filt_RDB_Delta)+mri_serial_number+sex+mriage_days	4.72199e-126
scale(arr_filt_RDB_Delta)	scale(157___RAstrokevolume__24116_i2)	157___RAstrokevolume__24116_i2	64076	38863	35798	0.0165776	0.0051436	0.00126989	0.0544419	3.22295	NA	indep	scale(value)~scale(arr_filt_RDB_Delta)+mri_serial_number+sex+mriage_days	0.00699554
scale(arr_filt_RDB_Delta)	scale(191___VolumeofMedullawholebrain__26716_i3)	191___VolumeofMedullawholebrain__26716_i3	64076	4758	4266	0.0268097	0.0127255	0.0351964	0.312144	2.10676	NA	indep	scale(value)~scale(arr_filt_RDB_Delta)+mri_serial_number+sex+mriage_days	0.115101
scale(arr_filt_RDB_Delta)	scale(192___Areaofmedialorbitofrontalrighthemisphere__26835_i2)	192___Areaofmedialorbitofrontalrighthemisphere__26835_i2	64076	46852	41167	0.0114686	0.0043438	0.00828841	0.223917	2.64022	NA	indep	scale(value)~scale(arr_filt_RDB_Delta)+mri_serial_number+sex+mriage_days	0.0358362
scale(arr_filt_RDB_Delta)	scale(192___Areaofparsorbitalisrighthemisphere__26840_i2)	192___Areaofparsorbitalisrighthemisphere__26840_i2	64076	46852	41167	0.00163604	0.00440246	0.710179	0.202812	0.371619	NA	indep	scale(value)~scale(arr_filt_RDB_Delta)+mri_serial_number+sex+mriage_days	0.834355
scale(arr_filt_RDB_Delta)	scale(192___Areaofpostcentralrighthemisphere__26843_i3)	192___Areaofpostcentralrighthemisphere__26843_i3	64076	4758	4266	0.0102854	0.0139246	0.460161	0.176408	0.738649	NA	indep	scale(value)~scale(arr_filt_RDB_Delta)+mri_serial_number+sex+mriage_days	0.652308
scale(arr_filt_RDB_Delta)	scale(192___MeanthicknessofGlobalMeanMeanthicknesslefthemisphere__26755_i2)	192___MeanthicknessofGlobalMeanMeanthicknesslefthemisphere__26755_i2	64076	46852	41167	-0.0310017	0.00464837	2.60156e-11	0.111269	6.66936	NA	indep	scale(value)~scale(arr_filt_RDB_Delta)+mri_serial_number+sex+mriage_days	4.60668e-10
scale(arr_filt_RDB_Delta)	scale(192___Volumeofcuneuslefthemisphere__26792_i2)	192___Volumeofcuneuslefthemisphere__26792_i2	64076	46852	41167	-0.0123862	0.00464921	0.00772149	0.110946	2.66414	NA	indep	scale(value)~scale(arr_filt_RDB_Delta)+mri_serial_number+sex+mriage_days	0.0338214
scale(arr_filt_RDB_Delta)	scale(192___Volumeofmedialorbitofrontallefthemisphere__26801_i3)	192___Volumeofmedialorbitofrontallefthemisphere__26801_i3	64076	4758	4266	0.0112514	0.0139301	0.419305	0.175762	0.807706	NA	indep	scale(value)~scale(arr_filt_RDB_Delta)+mri_serial_number+sex+mriage_days	0.617444
scale(arr_filt_RDB_Delta)	scale(192___Volumeofsuperiortemporalrighthemisphere__26918_i3)	192___Volumeofsuperiortemporalrighthemisphere__26918_i3	64076	4758	4266	-0.000544461	0.0140015	0.968983	0.167285	0.0388858	NA	indep	scale(value)~scale(arr_filt_RDB_Delta)+mri_serial_number+sex+mriage_days	0.983269
scale(arr_filt_RDB_Delta)	scale(193___Areaoflateralorbitofrontalrighthemisphere__26967_i2)	193___Areaoflateralorbitofrontalrighthemisphere__26967_i2	64076	46852	41167	0.00184213	0.00448637	0.681363	0.172135	0.410607	NA	indep	scale(value)~scale(arr_filt_RDB_Delta)+mri_serial_number+sex+mriage_days	0.815229
scale(arr_filt_RDB_Delta)	scale(195___MeanthicknessofV1righthemisphere__27124_i3)	195___MeanthicknessofV1righthemisphere__27124_i3	64076	4758	4266	-0.0182229	0.0151702	0.22973	0.0224726	1.20123	NA	indep	scale(value)~scale(arr_filt_RDB_Delta)+mri_serial_number+sex+mriage_days	0.424824
scale(arr_filt_RDB_Delta)	scale(196___Areaofparstriangularisrighthemisphere__27253_i2)	196___Areaofparstriangularisrighthemisphere__27253_i2	64076	46852	41167	0.000640603	0.00461071	0.8895	0.125611	0.138938	NA	indep	scale(value)~scale(arr_filt_RDB_Delta)+mri_serial_number+sex+mriage_days	0.942669
scale(arr_filt_RDB_Delta)	scale(196___Meanthicknessofparsopercularisrighthemisphere__27282_i3)	196___Meanthicknessofparsopercularisrighthemisphere__27282_i3	64076	4758	4266	-0.0257127	0.0146717	0.0797522	0.0856678	1.75254	NA	indep	scale(value)~scale(arr_filt_RDB_Delta)+mri_serial_number+sex+mriage_days	0.20884
scale(arr_filt_RDB_Delta)	scale(196___Volumeofentorhinalrighthemisphere__27301_i2)	196___Volumeofentorhinalrighthemisphere__27301_i2	64076	46852	41167	0.000452084	0.00478818	0.924779	0.0570039	0.0944166	NA	indep	scale(value)~scale(arr_filt_RDB_Delta)+mri_serial_number+sex+mriage_days	0.962018
scale(arr_filt_RDB_Delta)	scale(197___AreaofGSfrontomarginrighthemisphere__27551_i3)	197___AreaofGSfrontomarginrighthemisphere__27551_i3	64076	4758	4266	0.00532755	0.0141067	0.705701	0.154732	0.377662	NA	indep	scale(value)~scale(arr_filt_RDB_Delta)+mri_serial_number+sex+mriage_days	0.832291
scale(arr_filt_RDB_Delta)	scale(197___AreaofGtempsupPlantemporighthemisphere__27586_i3)	197___AreaofGtempsupPlantemporighthemisphere__27586_i3	64076	4758	4266	0.00161844	0.0144481	0.910815	0.113322	0.112018	NA	indep	scale(value)~scale(arr_filt_RDB_Delta)+mri_serial_number+sex+mriage_days	0.953629
scale(arr_filt_RDB_Delta)	scale(197___AreaofSorbitallaterallefthemisphere__27390_i2)	197___AreaofSorbitallaterallefthemisphere__27390_i2	64076	46852	41167	0.00206703	0.00470812	0.660638	0.0882729	0.439035	NA	indep	scale(value)~scale(arr_filt_RDB_Delta)+mri_serial_number+sex+mriage_days	0.80188
scale(arr_filt_RDB_Delta)	scale(197___AreaofSprecentralinfpartlefthemisphere__27396_i2)	197___AreaofSprecentralinfpartlefthemisphere__27396_i2	64076	46852	41167	0.00221577	0.00472444	0.639071	0.0819432	0.469002	NA	indep	scale(value)~scale(arr_filt_RDB_Delta)+mri_serial_number+sex+mriage_days	0.787872
scale(arr_filt_RDB_Delta)	scale(197___MeanthicknessofGSoccipitalinfrighthemisphere__27626_i3)	197___MeanthicknessofGSoccipitalinfrighthemisphere__27626_i3	64076	4758	4266	-0.0308083	0.0151892	0.0425911	0.0200267	2.02831	NA	indep	scale(value)~scale(arr_filt_RDB_Delta)+mri_serial_number+sex+mriage_days	0.132418
scale(arr_filt_RDB_Delta)	scale(197___MeanthicknessofLatFispostlefthemisphere__27443_i3)	197___MeanthicknessofLatFispostlefthemisphere__27443_i3	64076	4758	4266	-0.0339752	0.0148829	0.0224897	0.0591451	2.28283	NA	indep	scale(value)~scale(arr_filt_RDB_Delta)+mri_serial_number+sex+mriage_days	0.0806563
scale(arr_filt_RDB_Delta)	scale(197___MeanthicknessofSocsuptransversalrighthemisphere__27682_i3)	197___MeanthicknessofSocsuptransversalrighthemisphere__27682_i3	64076	4758	4266	0.00229647	0.0151521	0.879541	0.0248024	0.151561	NA	indep	scale(value)~scale(arr_filt_RDB_Delta)+mri_serial_number+sex+mriage_days	0.937806
scale(arr_filt_RDB_Delta)	scale(197___VolumeofGpostcentrallefthemisphere__27504_i3)	197___VolumeofGpostcentrallefthemisphere__27504_i3	64076	4758	4266	-0.000856094	0.0146064	0.953265	0.0937799	0.0586107	NA	indep	scale(value)~scale(arr_filt_RDB_Delta)+mri_serial_number+sex+mriage_days	0.976745
scale(arr_filt_RDB_Delta)	scale(220___CholesterylEstersinLDL__23417_i0)	220___CholesterylEstersinLDL__23417_i0	64076	274352	37909	-0.00466986	0.00511579	0.361337	0.00824027	0.912832	NA	indep	scale(value)~scale(arr_filt_RDB_Delta)+mri_serial_number+sex+mriage_days	0.564323
scale(arr_filt_RDB_Delta)	scale(220___ConcentrationofMediumLDLParticles__23537_i0)	220___ConcentrationofMediumLDLParticles__23537_i0	64076	274352	37909	-0.00168699	0.00508856	0.740248	0.0187692	0.331527	NA	indep	scale(value)~scale(arr_filt_RDB_Delta)+mri_serial_number+sex+mriage_days	0.853727
scale(arr_filt_RDB_Delta)	scale(220___VLDLCholesterol__23403_i0)	220___VLDLCholesterol__23403_i0	64076	274352	37909	0.00439962	0.0050788	0.386347	0.0225292	0.86627	NA	indep	scale(value)~scale(arr_filt_RDB_Delta)+mri_serial_number+sex+mriage_days	0.587528
scale(arr_filt_RDB_Delta)	scale(76___CommunitysafetyscoreWales__26425_i0)	76___CommunitysafetyscoreWales__26425_i0	64076	21182	1048	-0.00198046	0.0308328	0.948797	0.0122607	0.0642324	NA	indep	scale(value)~scale(arr_filt_RDB_Delta)+mri_serial_number+sex+mriage_days	0.974363
scale(arr_filt_RDB_Delta)	scale(olink___ACP5__19_i2)	olink___ACP5__19_i2	64076	1098	1000	-0.00260909	0.0310408	0.933031	0.0407669	0.0840536	NA	indep	scale(value)~scale(arr_filt_RDB_Delta)+mri_serial_number+sex+mriage_days	0.967135
scale(arr_filt_RDB_Delta)	scale(olink___ACVRL1__27_i3)	olink___ACVRL1__27_i3	64076	1057	954	0.0648217	0.0312729	0.038463	0.0726974	2.07277	NA	indep	scale(value)~scale(arr_filt_RDB_Delta)+mri_serial_number+sex+mriage_days	0.123356
scale(arr_filt_RDB_Delta)	scale(olink___ADA2__32_i3)	olink___ADA2__32_i3	64076	1063	960	-0.00544956	0.0316999	0.863544	0.0411931	0.171911	NA	indep	scale(value)~scale(arr_filt_RDB_Delta)+mri_serial_number+sex+mriage_days	0.928185
scale(arr_filt_RDB_Delta)	scale(olink___ANXA10__131_i2)	olink___ANXA10__131_i2	64076	1090	992	-0.031009	0.0316594	0.327595	0.0102631	0.979456	NA	indep	scale(value)~scale(arr_filt_RDB_Delta)+mri_serial_number+sex+mriage_days	0.53166
scale(arr_filt_RDB_Delta)	scale(olink___ARHGEF12__175_i2)	olink___ARHGEF12__175_i2	64076	1105	1006	-0.0350484	0.0282239	0.214602	0.202018	1.2418	NA	indep	scale(value)~scale(arr_filt_RDB_Delta)+mri_serial_number+sex+mriage_days	0.407556
scale(arr_filt_RDB_Delta)	scale(olink___CALCA__344_i0)	olink___CALCA__344_i0	64076	48052	7034	0.0112046	0.00949592	0.238066	0.367534	1.17994	NA	indep	scale(value)~scale(arr_filt_RDB_Delta)+mri_serial_number+sex+mriage_days	0.433472
scale(arr_filt_RDB_Delta)	scale(olink___CCL13__381_i3)	olink___CCL13__381_i3	64076	1065	962	0.016063	0.0322175	0.61819	0.00775635	0.49858	NA	indep	scale(value)~scale(arr_filt_RDB_Delta)+mri_serial_number+sex+mriage_days	0.774277
scale(arr_filt_RDB_Delta)	scale(olink___CCT5__411_i3)	olink___CCT5__411_i3	64076	1041	938	0.0643512	0.0325701	0.0484751	0.0112915	1.97577	NA	indep	scale(value)~scale(arr_filt_RDB_Delta)+mri_serial_number+sex+mriage_days	0.145954
scale(arr_filt_RDB_Delta)	scale(olink___CD200__422_i0)	olink___CD200__422_i0	64076	48219	7045	-0.0220499	0.0116497	0.0584327	0.0464953	1.89275	NA	indep	scale(value)~scale(arr_filt_RDB_Delta)+mri_serial_number+sex+mriage_days	0.166961
scale(arr_filt_RDB_Delta)	scale(olink___CDH17__486_i3)	olink___CDH17__486_i3	64076	1061	958	0.0019851	0.0318716	0.95035	0.0329437	0.0622842	NA	indep	scale(value)~scale(arr_filt_RDB_Delta)+mri_serial_number+sex+mriage_days	0.974905
scale(arr_filt_RDB_Delta)	scale(olink___CLEC7A__594_i2)	olink___CLEC7A__594_i2	64076	1110	1011	-0.022961	0.0313589	0.464217	0.0102088	0.732201	NA	indep	scale(value)~scale(arr_filt_RDB_Delta)+mri_serial_number+sex+mriage_days	0.656085
scale(arr_filt_RDB_Delta)	scale(olink___CNTN4__622_i0)	olink___CNTN4__622_i0	64076	48412	7071	-0.00901226	0.0117112	0.441596	0.0328523	0.769544	NA	indep	scale(value)~scale(arr_filt_RDB_Delta)+mri_serial_number+sex+mriage_days	0.637573
scale(arr_filt_RDB_Delta)	scale(olink___CRIM1__679_i3)	olink___CRIM1__679_i3	64076	1061	958	0.0209091	0.0314249	0.505976	0.0601424	0.665368	NA	indep	scale(value)~scale(arr_filt_RDB_Delta)+mri_serial_number+sex+mriage_days	0.692417
scale(arr_filt_RDB_Delta)	scale(olink___DCTN1__774_i3)	olink___DCTN1__774_i3	64076	1065	962	-0.0241648	0.0319234	0.449261	0.0257883	0.75696	NA	indep	scale(value)~scale(arr_filt_RDB_Delta)+mri_serial_number+sex+mriage_days	0.643792
scale(arr_filt_RDB_Delta)	scale(olink___FLI1__1063_i0)	olink___FLI1__1063_i0	64076	47798	6984	0.0295709	0.0119159	0.013102	0.0109962	2.48162	NA	indep	scale(value)~scale(arr_filt_RDB_Delta)+mri_serial_number+sex+mriage_days	0.052274
scale(arr_filt_RDB_Delta)	scale(olink___FOXO1__1081_i2)	olink___FOXO1__1081_i2	64076	1105	1006	-0.0393462	0.0273555	0.150654	0.250365	1.43833	NA	indep	scale(value)~scale(arr_filt_RDB_Delta)+mri_serial_number+sex+mriage_days	0.324016
scale(arr_filt_RDB_Delta)	scale(olink___FOXO3__1082_i3)	olink___FOXO3__1082_i3	64076	1041	938	0.00981164	0.0325064	0.762844	0.0151554	0.301837	NA	indep	scale(value)~scale(arr_filt_RDB_Delta)+mri_serial_number+sex+mriage_days	0.866624
scale(arr_filt_RDB_Delta)	scale(olink___GGH__1151_i3)	olink___GGH__1151_i3	64076	1063	960	0.0566559	0.0323429	0.0801425	0.00189601	1.75172	NA	indep	scale(value)~scale(arr_filt_RDB_Delta)+mri_serial_number+sex+mriage_days	0.209571
scale(arr_filt_RDB_Delta)	scale(olink___GLB1__1171_i3)	olink___GLB1__1171_i3	64076	1057	954	0.0388475	0.0313038	0.214919	0.0708633	1.24098	NA	indep	scale(value)~scale(arr_filt_RDB_Delta)+mri_serial_number+sex+mriage_days	0.407885
scale(arr_filt_RDB_Delta)	scale(olink___GLT8D2__1179_i0)	olink___GLT8D2__1179_i0	64076	47829	6993	0.00689104	0.0119716	0.564892	0.000341557	0.575618	NA	indep	scale(value)~scale(arr_filt_RDB_Delta)+mri_serial_number+sex+mriage_days	0.73766
scale(arr_filt_RDB_Delta)	scale(olink___GPC5__1203_i3)	olink___GPC5__1203_i3	64076	1057	954	-0.0249059	0.0320043	0.436644	0.0288136	0.778203	NA	indep	scale(value)~scale(arr_filt_RDB_Delta)+mri_serial_number+sex+mriage_days	0.633575
scale(arr_filt_RDB_Delta)	scale(olink___HDGF__1257_i3)	olink___HDGF__1257_i3	64076	1065	962	-0.0041994	0.0320948	0.895927	0.0153	0.130844	NA	indep	scale(value)~scale(arr_filt_RDB_Delta)+mri_serial_number+sex+mriage_days	0.94583
scale(arr_filt_RDB_Delta)	scale(olink___HK2__1272_i3)	olink___HK2__1272_i3	64076	1048	945	0.0440695	0.0326716	0.177707	-0.00184851	1.34886	NA	indep	scale(value)~scale(arr_filt_RDB_Delta)+mri_serial_number+sex+mriage_days	0.361135
scale(arr_filt_RDB_Delta)	scale(olink___HMOX2__1282_i0)	olink___HMOX2__1282_i0	64076	47829	6993	0.0192185	0.0118236	0.104116	0.0248918	1.62543	NA	indep	scale(value)~scale(arr_filt_RDB_Delta)+mri_serial_number+sex+mriage_days	0.251564
scale(arr_filt_RDB_Delta)	scale(olink___IDUA__1324_i2)	olink___IDUA__1324_i2	64076	1108	1009	-0.039716	0.0314684	0.20721	0.00543321	1.26209	NA	indep	scale(value)~scale(arr_filt_RDB_Delta)+mri_serial_number+sex+mriage_days	0.397995
scale(arr_filt_RDB_Delta)	scale(olink___IL17C__1375_i2)	olink___IL17C__1375_i2	64076	1093	995	-0.00783726	0.030601	0.797919	0.0729434	0.256111	NA	indep	scale(value)~scale(arr_filt_RDB_Delta)+mri_serial_number+sex+mriage_days	0.886446
scale(arr_filt_RDB_Delta)	scale(olink___IL17D__1376_i3)	olink___IL17D__1376_i3	64076	1058	955	0.0188487	0.0308826	0.541787	0.0950195	0.610334	NA	indep	scale(value)~scale(arr_filt_RDB_Delta)+mri_serial_number+sex+mriage_days	0.720112
scale(arr_filt_RDB_Delta)	scale(olink___IL1RAP__1389_i3)	olink___IL1RAP__1389_i3	64076	1060	957	-0.0624959	0.0315692	0.0480309	0.052513	1.97965	NA	indep	scale(value)~scale(arr_filt_RDB_Delta)+mri_serial_number+sex+mriage_days	0.145041
scale(arr_filt_RDB_Delta)	scale(olink___IL2__1393_i3)	olink___IL2__1393_i3	64076	1058	955	0.0124008	0.0323402	0.701472	0.00757674	0.38345	NA	indep	scale(value)~scale(arr_filt_RDB_Delta)+mri_serial_number+sex+mriage_days	0.829553
scale(arr_filt_RDB_Delta)	scale(olink___ITGA5__1451_i3)	olink___ITGA5__1451_i3	64076	1060	957	0.0251355	0.0322944	0.436572	0.00847851	0.778323	NA	indep	scale(value)~scale(arr_filt_RDB_Delta)+mri_serial_number+sex+mriage_days	0.633575
scale(arr_filt_RDB_Delta)	scale(olink___ITGB6__1462_i3)	olink___ITGB6__1462_i3	64076	1058	955	-0.0429869	0.0310577	0.166653	0.0847297	1.3841	NA	indep	scale(value)~scale(arr_filt_RDB_Delta)+mri_serial_number+sex+mriage_days	0.347207
scale(arr_filt_RDB_Delta)	scale(olink___JUN__1480_i3)	olink___JUN__1480_i3	64076	1058	955	0.0352878	0.0325089	0.277984	-0.002805	1.08548	NA	indep	scale(value)~scale(arr_filt_RDB_Delta)+mri_serial_number+sex+mriage_days	0.479407
scale(arr_filt_RDB_Delta)	scale(olink___KLK11__1514_i3)	olink___KLK11__1514_i3	64076	1056	953	-0.0213262	0.0318055	0.50269	0.0417085	0.67052	NA	indep	scale(value)~scale(arr_filt_RDB_Delta)+mri_serial_number+sex+mriage_days	0.690272
scale(arr_filt_RDB_Delta)	scale(olink___LAYN__1558_i0)	olink___LAYN__1558_i0	64076	48052	7034	-0.011175	0.0113626	0.325404	0.0944285	0.983483	NA	indep	scale(value)~scale(arr_filt_RDB_Delta)+mri_serial_number+sex+mriage_days	0.529523
scale(arr_filt_RDB_Delta)	scale(olink___LGALS7LGALS7B__1579_i3)	olink___LGALS7LGALS7B__1579_i3	64076	1065	962	-0.00428151	0.0303241	0.887749	0.120955	0.141191	NA	indep	scale(value)~scale(arr_filt_RDB_Delta)+mri_serial_number+sex+mriage_days	0.942016
scale(arr_filt_RDB_Delta)	scale(olink___LPL__1604_i2)	olink___LPL__1604_i2	64076	1106	1007	-0.016584	0.0273825	0.54489	0.248267	0.605642	NA	indep	scale(value)~scale(arr_filt_RDB_Delta)+mri_serial_number+sex+mriage_days	0.722629
scale(arr_filt_RDB_Delta)	scale(olink___LTA__1628_i2)	olink___LTA__1628_i2	64076	1105	1006	-0.053488	0.0308542	0.0833023	0.0463497	1.73357	NA	indep	scale(value)~scale(arr_filt_RDB_Delta)+mri_serial_number+sex+mriage_days	0.214439
scale(arr_filt_RDB_Delta)	scale(olink___MAPK9__1673_i0)	olink___MAPK9__1673_i0	64076	48219	7045	0.012681	0.0118286	0.283728	0.0169825	1.07206	NA	indep	scale(value)~scale(arr_filt_RDB_Delta)+mri_serial_number+sex+mriage_days	0.485539
scale(arr_filt_RDB_Delta)	scale(olink___MGLL__1717_i0)	olink___MGLL__1717_i0	64076	48326	7061	0.00733216	0.0119115	0.538208	0.00103481	0.615556	NA	indep	scale(value)~scale(arr_filt_RDB_Delta)+mri_serial_number+sex+mriage_days	0.718054
scale(arr_filt_RDB_Delta)	scale(olink___MOG__1745_i2)	olink___MOG__1745_i2	64076	1108	1009	-0.0166741	0.0310999	0.591976	0.0285914	0.536147	NA	indep	scale(value)~scale(arr_filt_RDB_Delta)+mri_serial_number+sex+mriage_days	0.7565
scale(arr_filt_RDB_Delta)	scale(olink___NOTCH1__1881_i2)	olink___NOTCH1__1881_i2	64076	1110	1011	-0.0786189	0.0311098	0.011652	0.0258717	2.52714	NA	indep	scale(value)~scale(arr_filt_RDB_Delta)+mri_serial_number+sex+mriage_days	0.0474464
scale(arr_filt_RDB_Delta)	scale(olink___PADI4__1959_i3)	olink___PADI4__1959_i3	64076	1054	951	-0.0164803	0.0320145	0.60683	0.0322765	0.514775	NA	indep	scale(value)~scale(arr_filt_RDB_Delta)+mri_serial_number+sex+mriage_days	0.766213
scale(arr_filt_RDB_Delta)	scale(olink___PAEP__1960_i3)	olink___PAEP__1960_i3	64076	1057	954	-0.0105289	0.0314709	0.738031	0.0609197	0.33456	NA	indep	scale(value)~scale(arr_filt_RDB_Delta)+mri_serial_number+sex+mriage_days	0.852299
scale(arr_filt_RDB_Delta)	scale(olink___PAK4__1966_i0)	olink___PAK4__1966_i0	64076	47829	6993	0.0163413	0.0119415	0.171215	0.00535962	1.36845	NA	indep	scale(value)~scale(arr_filt_RDB_Delta)+mri_serial_number+sex+mriage_days	0.353475
scale(arr_filt_RDB_Delta)	scale(olink___PARP1__1976_i0)	olink___PARP1__1976_i0	64076	48219	7045	0.0111326	0.0117216	0.342275	0.0346793	0.949745	NA	indep	scale(value)~scale(arr_filt_RDB_Delta)+mri_serial_number+sex+mriage_days	0.545128
scale(arr_filt_RDB_Delta)	scale(olink___PIK3AP1__2049_i0)	olink___PIK3AP1__2049_i0	64076	48219	7045	0.0308323	0.0118275	0.00915766	0.0171666	2.60683	NA	indep	scale(value)~scale(arr_filt_RDB_Delta)+mri_serial_number+sex+mriage_days	0.0389149
scale(arr_filt_RDB_Delta)	scale(olink___PLA2G7__2065_i3)	olink___PLA2G7__2065_i3	64076	1060	957	0.00819864	0.0317037	0.795999	0.0444165	0.258602	NA	indep	scale(value)~scale(arr_filt_RDB_Delta)+mri_serial_number+sex+mriage_days	0.885399
scale(arr_filt_RDB_Delta)	scale(olink___PPME1__2114_i2)	olink___PPME1__2114_i2	64076	1101	1005	-0.0373472	0.0291893	0.201024	0.147787	1.27948	NA	indep	scale(value)~scale(arr_filt_RDB_Delta)+mri_serial_number+sex+mriage_days	0.390354
scale(arr_filt_RDB_Delta)	scale(olink___PRDX6__2135_i3)	olink___PRDX6__2135_i3	64076	1065	962	-0.0174171	0.0320201	0.586607	0.0198795	0.543943	NA	indep	scale(value)~scale(arr_filt_RDB_Delta)+mri_serial_number+sex+mriage_days	0.75275
scale(arr_filt_RDB_Delta)	scale(olink___RCOR1__2260_i2)	olink___RCOR1__2260_i2	64076	1101	1002	-0.0441823	0.0315677	0.161943	0.00601933	1.39961	NA	indep	scale(value)~scale(arr_filt_RDB_Delta)+mri_serial_number+sex+mriage_days	0.340212
scale(arr_filt_RDB_Delta)	scale(olink___REN__2270_i3)	olink___REN__2270_i3	64076	1061	958	0.0144762	0.0301713	0.631479	0.133374	0.479801	NA	indep	scale(value)~scale(arr_filt_RDB_Delta)+mri_serial_number+sex+mriage_days	0.782777
scale(arr_filt_RDB_Delta)	scale(olink___RNASET2__2297_i3)	olink___RNASET2__2297_i3	64076	1063	960	-0.00136656	0.0315758	0.965488	0.0488489	0.0432788	NA	indep	scale(value)~scale(arr_filt_RDB_Delta)+mri_serial_number+sex+mriage_days	0.982331
scale(arr_filt_RDB_Delta)	scale(olink___SIGLEC1__2446_i3)	olink___SIGLEC1__2446_i3	64076	1061	958	0.0474851	0.0319121	0.137083	0.0307706	1.488	NA	indep	scale(value)~scale(arr_filt_RDB_Delta)+mri_serial_number+sex+mriage_days	0.305512
scale(arr_filt_RDB_Delta)	scale(olink___SIRT5__2459_i3)	olink___SIRT5__2459_i3	64076	1054	951	0.000300192	0.032351	0.992598	0.0118272	0.00927922	NA	indep	scale(value)~scale(arr_filt_RDB_Delta)+mri_serial_number+sex+mriage_days	0.995314
scale(arr_filt_RDB_Delta)	scale(olink___SLAMF8__2468_i3)	olink___SLAMF8__2468_i3	64076	1041	938	0.0626538	0.0320901	0.0511856	0.0402237	1.95244	NA	indep	scale(value)~scale(arr_filt_RDB_Delta)+mri_serial_number+sex+mriage_days	0.151852
scale(arr_filt_RDB_Delta)	scale(olink___TIGAR__2680_i2)	olink___TIGAR__2680_i2	64076	1090	992	-0.0191582	0.0310257	0.537052	0.0494876	0.617493	NA	indep	scale(value)~scale(arr_filt_RDB_Delta)+mri_serial_number+sex+mriage_days	0.717358
scale(arr_filt_RDB_Delta)	scale(olink___TNFRSF19__2726_i0)	olink___TNFRSF19__2726_i0	64076	48564	7092	-0.00506378	0.0112071	0.651401	0.111711	0.451836	NA	indep	scale(value)~scale(arr_filt_RDB_Delta)+mri_serial_number+sex+mriage_days	0.796318
scale(arr_filt_RDB_Delta)	scale(olink___TP53__2752_i3)	olink___TP53__2752_i3	64076	1041	938	0.0351716	0.0327203	0.28269	0.00215412	1.07492	NA	indep	scale(value)~scale(arr_filt_RDB_Delta)+mri_serial_number+sex+mriage_days	0.484348
scale(arr_filt_RDB_Delta)	scale(olink___TRIAP1__2779_i3)	olink___TRIAP1__2779_i3	64076	1065	962	-0.0217775	0.0321735	0.498649	0.0104645	0.676875	NA	indep	scale(value)~scale(arr_filt_RDB_Delta)+mri_serial_number+sex+mriage_days	0.686902
scale(arr_filt_RDB_Delta)	scale(100009___Legfatmassleft__23116_i3)	100009___Legfatmassleft__23116_i3	64076	5169	4633	0.0185315	0.0117421	0.114585	0.363661	1.57821	NA	indep	scale(value)~scale(arr_filt_RDB_Delta)+mri_serial_number+sex+mriage_days	0.268711
scale(arr_filt_RDB_Delta)	scale(100009___Wholebodywatermass__23102_i2)	100009___Wholebodywatermass__23102_i2	64076	55674	47123	7.63152e-05	0.00249516	0.9756	0.706793	0.0305852	NA	indep	scale(value)~scale(arr_filt_RDB_Delta)+mri_serial_number+sex+mriage_days	0.987293
scale(arr_filt_RDB_Delta)	scale(100010___Hipcircumference__49_i0)	100010___Hipcircumference__49_i0	64076	500144	64044	0.0148337	0.00394671	0.000171081	0.0027986	3.75851	NA	indep	scale(value)~scale(arr_filt_RDB_Delta)+mri_serial_number+sex+mriage_days	0.00115363
scale(arr_filt_RDB_Delta)	scale(100014___3mmstrongmeridianleft__5135_i0)	100014___3mmstrongmeridianleft__5135_i0	64076	109918	13488	-0.0189487	0.00843797	0.024743	0.0400226	2.24564	NA	indep	scale(value)~scale(arr_filt_RDB_Delta)+mri_serial_number+sex+mriage_days	0.087517
scale(arr_filt_RDB_Delta)	scale(100018___HeelboneultrasoundTscoremanualentry__77_i0)	100018___HeelboneultrasoundTscoremanualentry__77_i0	64076	42721	6405	-0.00790347	0.0122741	0.519655	0.0353675	0.643913	NA	indep	scale(value)~scale(arr_filt_RDB_Delta)+mri_serial_number+sex+mriage_days	0.703169
scale(arr_filt_RDB_Delta)	scale(100034___Numberoffullsisters__1883_i0)	100034___Numberoffullsisters__1883_i0	64076	494105	63254	-0.00189584	0.00397457	0.633368	0.00115748	0.476994	NA	indep	scale(value)~scale(arr_filt_RDB_Delta)+mri_serial_number+sex+mriage_days	0.784002
scale(arr_filt_RDB_Delta)	scale(100041___Agewhenlossofvisionduetoinjuryortraumadiagnosed__5430_i2)	100041___Agewhenlossofvisionduetoinjuryortraumadiagnosed__5430_i2	64076	361	292	-0.00411113	0.0581057	0.943644	0.0289321	0.0707527	NA	indep	scale(value)~scale(arr_filt_RDB_Delta)+mri_serial_number+sex+mriage_days	0.972289
scale(arr_filt_RDB_Delta)	scale(100049___SpeechreceptionthresholdSRTestimateright__20021_i0)	100049___SpeechreceptionthresholdSRTestimateright__20021_i0	64076	163149	20423	-0.00253922	0.00687639	0.711933	0.0349684	0.369267	NA	indep	scale(value)~scale(arr_filt_RDB_Delta)+mri_serial_number+sex+mriage_days	0.835375
scale(arr_filt_RDB_Delta)	scale(100081___Meanspheredcellvolume__30270_i2)	100081___Meanspheredcellvolume__30270_i2	64076	5546	4511	-0.0338444	0.014797	0.0222277	0.0155554	2.28724	NA	indep	scale(value)~scale(arr_filt_RDB_Delta)+sex+mriage_days	0.079818
scale(arr_filt_RDB_Delta)	scale(100081___Plateletdistributionwidth__30110_i0)	100081___Plateletdistributionwidth__30110_i0	64076	478033	62133	-0.00170408	0.00396901	0.667673	0.0216426	0.429346	NA	indep	scale(value)~scale(arr_filt_RDB_Delta)+mri_serial_number+sex+mriage_days	0.806181
scale(arr_filt_RDB_Delta)	scale(106___MeanrelativeheadmotionfromtfMRI__24447_i2)	106___MeanrelativeheadmotionfromtfMRI__24447_i2	64076	40893	36058	0.0600862	0.00505222	1.48039e-32	0.0806442	11.893	NA	indep	scale(value)~scale(arr_filt_RDB_Delta)+mri_serial_number+sex+mriage_days	1.25945e-30
scale(arr_filt_RDB_Delta)	scale(109___MedianT2starinhippocampusleft__25034_i2)	109___MedianT2starinhippocampusleft__25034_i2	64076	42242	37218	-0.0284147	0.00512488	2.96875e-08	0.0232981	5.54445	NA	indep	scale(value)~scale(arr_filt_RDB_Delta)+mri_serial_number+sex+mriage_days	3.79563e-07
scale(arr_filt_RDB_Delta)	scale(1101___VolumeofgreymatterinTemporalFusiformCortexposteriordivisionleft__25856_i3)	1101___VolumeofgreymatterinTemporalFusiformCortexposteriordivisionleft__25856_i3	64076	4784	4283	0.0173785	0.0137142	0.205156	0.197375	1.26719	NA	indep	scale(value)~scale(arr_filt_RDB_Delta)+mri_serial_number+sex+mriage_days	0.395391
scale(arr_filt_RDB_Delta)	scale(1101___VolumeofgreymatterinThalamusleft__25878_i3)	1101___VolumeofgreymatterinThalamusleft__25878_i3	64076	4784	4283	0.026033	0.0146125	0.0748924	0.0887837	1.78156	NA	indep	scale(value)~scale(arr_filt_RDB_Delta)+mri_serial_number+sex+mriage_days	0.199907
scale(arr_filt_RDB_Delta)	scale(1101___VolumeofgreymatterinVICerebellumright__25899_i2)	1101___VolumeofgreymatterinVICerebellumright__25899_i2	64076	46393	40767	-0.0242284	0.00457361	1.18046e-07	0.147889	5.29744	NA	indep	scale(value)~scale(arr_filt_RDB_Delta)+mri_serial_number+sex+mriage_days	1.38127e-06
scale(arr_filt_RDB_Delta)	scale(1101___VolumeofgreymatterinVIIIaCerebellumleft__25909_i2)	1101___VolumeofgreymatterinVIIIaCerebellumleft__25909_i2	64076	46393	40767	-0.0371082	0.00469061	2.61355e-15	0.103734	7.91118	NA	indep	scale(value)~scale(arr_filt_RDB_Delta)+mri_serial_number+sex+mriage_days	6.44276e-14
scale(arr_filt_RDB_Delta)	scale(1102___Volumeofcaudateright__25014_i2)	1102___Volumeofcaudateright__25014_i2	64076	46381	40757	0.00976814	0.00467986	0.0368697	0.108059	2.08727	NA	indep	scale(value)~scale(arr_filt_RDB_Delta)+mri_serial_number+sex+mriage_days	0.119584
scale(arr_filt_RDB_Delta)	scale(110___AmountofwarpingappliedtononlinearlyalignT1brainimagetostandardspace__25733_i3)	110___AmountofwarpingappliedtononlinearlyalignT1brainimagetostandardspace__25733_i3	64076	4784	4283	0.027032	0.0142838	0.0584922	0.129319	1.8925	NA	indep	scale(value)~scale(arr_filt_RDB_Delta)+mri_serial_number+sex+mriage_days	0.167047
scale(arr_filt_RDB_Delta)	scale(111___DVARS90thpercentileDfromuncleanedrfMRI__24425_i2)	111___DVARS90thpercentileDfromuncleanedrfMRI__24425_i2	64076	44481	39187	0.0129324	0.00503738	0.0102531	0.00635746	2.5673	NA	indep	scale(value)~scale(arr_filt_RDB_Delta)+mri_serial_number+sex+mriage_days	0.0428571
scale(arr_filt_RDB_Delta)	scale(111___MedianofmeanacrosstimeinplanedisplacementfromrfMRI__24463_i2)	111___MedianofmeanacrosstimeinplanedisplacementfromrfMRI__24463_i2	64076	47258	41580	0.0715099	0.00478382	2.16109e-50	0.0491383	14.9483	NA	indep	scale(value)~scale(arr_filt_RDB_Delta)+mri_serial_number+sex+mriage_days	5.82208e-48
scale(arr_filt_RDB_Delta)	scale(119___MeanCBFinVertebroBasilarArteriesvascularterritoriesingreymatter__24374_i2)	119___MeanCBFinVertebroBasilarArteriesvascularterritoriesingreymatter__24374_i2	64076	3414	2923	-0.0744592	0.0161504	4.19272e-06	0.24434	4.61035	NA	indep	scale(value)~scale(arr_filt_RDB_Delta)+mri_serial_number+sex+mriage_days	3.86954e-05
scale(arr_filt_RDB_Delta)	scale(124___Armfatfreemassright__21115_i2)	124___Armfatfreemassright__21115_i2	64076	16949	14283	0.00377931	0.00702594	0.590649	0.295128	0.537908	NA	indep	scale(value)~scale(arr_filt_RDB_Delta)+mri_serial_number+sex+mriage_days	0.755725
scale(arr_filt_RDB_Delta)	scale(124___Femurtotalbonemass__21122_i3)	124___Femurtotalbonemass__21122_i3	64076	4017	3590	-0.0165175	0.0103706	0.111309	0.615423	1.59273	NA	indep	scale(value)~scale(arr_filt_RDB_Delta)+mri_serial_number+sex+mriage_days	0.263156
scale(arr_filt_RDB_Delta)	scale(124___Gynoidfatfreemass__21123_i3)	124___Gynoidfatfreemass__21123_i3	64076	4017	3590	-0.0201275	0.00974246	0.0389047	0.660597	2.06595	NA	indep	scale(value)~scale(arr_filt_RDB_Delta)+mri_serial_number+sex+mriage_days	0.124247
scale(arr_filt_RDB_Delta)	scale(125___Femurneckbonearearight__23326_i3)	125___Femurneckbonearearight__23326_i3	64076	3907	3485	-0.0101423	0.012629	0.421973	0.446377	0.803099	NA	indep	scale(value)~scale(arr_filt_RDB_Delta)+mri_serial_number+sex+mriage_days	0.62008
scale(arr_filt_RDB_Delta)	scale(125___Pelvisbonearea__23307_i3)	125___Pelvisbonearea__23307_i3	64076	4017	3590	-0.0198516	0.0120971	0.100882	0.476708	1.64102	NA	indep	scale(value)~scale(arr_filt_RDB_Delta)+mri_serial_number+sex+mriage_days	0.246273
scale(arr_filt_RDB_Delta)	scale(125___TrunkBMDbonemineraldensityright__23243_i3)	125___TrunkBMDbonemineraldensityright__23243_i3	64076	1985	1785	-0.00508307	0.0193989	0.79333	0.332114	0.262029	NA	indep	scale(value)~scale(arr_filt_RDB_Delta)+mri_serial_number+sex+mriage_days	0.884038
scale(arr_filt_RDB_Delta)	scale(128___DiastolicbrachialbloodpressureduringPWA__12675_i3)	128___DiastolicbrachialbloodpressureduringPWA__12675_i3	64076	5596	5005	0.0737661	0.0136412	6.6853e-08	0.0728079	5.40758	NA	indep	scale(value)~scale(arr_filt_RDB_Delta)+mri_serial_number+sex+mriage_days	8.08164e-07
scale(arr_filt_RDB_Delta)	scale(130___Restdaysduringnightshiftperiods__22655_i0)	130___Restdaysduringnightshiftperiods__22655_i0	64076	516	124	-0.0908722	0.0866513	0.296473	0.169583	1.04871	NA	indep	scale(value)~scale(arr_filt_RDB_Delta)+mri_serial_number+sex+mriage_days	0.499529
scale(arr_filt_RDB_Delta)	scale(134___MeanFAincorticospinaltractonFAskeletonleft__25063_i3)	134___MeanFAincorticospinaltractonFAskeletonleft__25063_i3	64076	4761	4262	-0.020184	0.0148554	0.174315	0.0631085	1.3587	NA	indep	scale(value)~scale(arr_filt_RDB_Delta)+mri_serial_number+sex+mriage_days	0.35725
scale(arr_filt_RDB_Delta)	scale(134___MeanICVFinsuperiorlongitudinalfasciculusonFAskeletonright__25384_i3)	134___MeanICVFinsuperiorlongitudinalfasciculusonFAskeletonright__25384_i3	64076	4761	4262	-0.0223824	0.0148902	0.132872	0.0587116	1.50316	NA	indep	scale(value)~scale(arr_filt_RDB_Delta)+mri_serial_number+sex+mriage_days	0.298599
scale(arr_filt_RDB_Delta)	scale(134___MeanISOVFininferiorcerebellarpeduncleonFAskeletonleft__25451_i2)	134___MeanISOVFininferiorcerebellarpeduncleonFAskeletonleft__25451_i2	64076	44082	38822	0.0239911	0.00489799	9.71293e-07	0.0693301	4.89816	NA	indep	scale(value)~scale(arr_filt_RDB_Delta)+mri_serial_number+sex+mriage_days	1.00093e-05
scale(arr_filt_RDB_Delta)	scale(134___MeanL1inposteriorcoronaradiataonFAskeletonleft__25227_i2)	134___MeanL1inposteriorcoronaradiataonFAskeletonleft__25227_i2	64076	44085	38825	0.0484595	0.00465132	2.20635e-25	0.160644	10.4184	NA	indep	scale(value)~scale(arr_filt_RDB_Delta)+mri_serial_number+sex+mriage_days	1.20603e-23
scale(arr_filt_RDB_Delta)	scale(134___MeanL2insuperiorcoronaradiataonFAskeletonleft__25273_i3)	134___MeanL2insuperiorcoronaradiataonFAskeletonleft__25273_i3	64076	4761	4262	0.0575166	0.0146679	8.94785e-05	0.0866054	3.92125	NA	indep	scale(value)~scale(arr_filt_RDB_Delta)+mri_serial_number+sex+mriage_days	0.000637161
scale(arr_filt_RDB_Delta)	scale(134___MeanL3inexternalcapsuleonFAskeletonleft__25329_i3)	134___MeanL3inexternalcapsuleonFAskeletonleft__25329_i3	64076	4761	4262	0.0562885	0.0141106	6.74405e-05	0.1547	3.98909	NA	indep	scale(value)~scale(arr_filt_RDB_Delta)+mri_serial_number+sex+mriage_days	0.000497127
scale(arr_filt_RDB_Delta)	scale(134___MeanMDincingulumhippocampusonFAskeletonright__25140_i3)	134___MeanMDincingulumhippocampusonFAskeletonright__25140_i3	64076	4761	4262	-0.0214939	0.0152176	0.157895	0.0168621	1.41244	NA	indep	scale(value)~scale(arr_filt_RDB_Delta)+mri_serial_number+sex+mriage_days	0.334566
scale(arr_filt_RDB_Delta)	scale(134___MeanMOinsuperiorfrontooccipitalfasciculusonFAskeletonright__25194_i2)	134___MeanMOinsuperiorfrontooccipitalfasciculusonFAskeletonright__25194_i2	64076	44085	38825	-0.0128645	0.00503326	0.0105951	0.017137	2.5559	NA	indep	scale(value)~scale(arr_filt_RDB_Delta)+mri_serial_number+sex+mriage_days	0.0439139
scale(arr_filt_RDB_Delta)	scale(135___WeightedmeanL1intractanteriorthalamicradiationright__25572_i3)	135___WeightedmeanL1intractanteriorthalamicradiationright__25572_i3	64076	4761	4262	0.0469328	0.0134604	0.000493886	0.230809	3.48674	NA	indep	scale(value)~scale(arr_filt_RDB_Delta)+mri_serial_number+sex+mriage_days	0.00299906
scale(arr_filt_RDB_Delta)	scale(135___WeightedmeanL1intractcingulategyruspartofcingulumleft__25573_i2)	135___WeightedmeanL1intractcingulategyruspartofcingulumleft__25573_i2	64076	44083	38823	0.00986912	0.00504746	0.0505588	0.0116359	1.95527	NA	indep	scale(value)~scale(arr_filt_RDB_Delta)+mri_serial_number+sex+mriage_days	0.150348
scale(arr_filt_RDB_Delta)	scale(135___WeightedmeanL2intractanteriorthalamicradiationleft__25598_i3)	135___WeightedmeanL2intractanteriorthalamicradiationleft__25598_i3	64076	4761	4262	0.0526661	0.0135784	0.000106621	0.217257	3.87866	NA	indep	scale(value)~scale(arr_filt_RDB_Delta)+mri_serial_number+sex+mriage_days	0.000752599
scale(arr_filt_RDB_Delta)	scale(135___WeightedmeanL2intractuncinatefasciculusleft__25621_i2)	135___WeightedmeanL2intractuncinatefasciculusleft__25621_i2	64076	44083	38823	0.0425908	0.00477235	4.66894e-19	0.11644	8.92449	NA	indep	scale(value)~scale(arr_filt_RDB_Delta)+mri_serial_number+sex+mriage_days	1.61557e-17
scale(arr_filt_RDB_Delta)	scale(135___WeightedmeanMDintractposteriorthalamicradiationright__25535_i3)	135___WeightedmeanMDintractposteriorthalamicradiationright__25535_i3	64076	4761	4262	0.0255768	0.0140067	0.0679137	0.167102	1.82604	NA	indep	scale(value)~scale(arr_filt_RDB_Delta)+mri_serial_number+sex+mriage_days	0.186064
scale(arr_filt_RDB_Delta)	scale(135___WeightedmeanMOintractinferiorfrontooccipitalfasciculusright__25555_i2)	135___WeightedmeanMOintractinferiorfrontooccipitalfasciculusright__25555_i2	64076	44083	38823	-0.0208474	0.00501053	3.17921e-05	0.0260461	4.16073	NA	indep	scale(value)~scale(arr_filt_RDB_Delta)+mri_serial_number+sex+mriage_days	0.000249292
scale(arr_filt_RDB_Delta)	scale(157___LVcircumferentialstrainAHA11__24151_i3)	157___LVcircumferentialstrainAHA11__24151_i3	64076	911	834	-0.0230237	0.0337872	0.495789	0.0555173	0.681431	NA	indep	scale(value)~scale(arr_filt_RDB_Delta)+mri_serial_number+sex+mriage_days	0.684463
scale(arr_filt_RDB_Delta)	scale(190___MeanintensityofAmygdalarighthemisphere__26578_i3)	190___MeanintensityofAmygdalarighthemisphere__26578_i3	64076	4758	4266	0.00861816	0.0150458	0.566812	0.0384477	0.572797	NA	indep	scale(value)~scale(arr_filt_RDB_Delta)+mri_serial_number+sex+mriage_days	0.739136
scale(arr_filt_RDB_Delta)	scale(191___VolumeofMDmrighthemisphere__26697_i2)	191___VolumeofMDmrighthemisphere__26697_i2	64076	46852	41167	-0.0260157	0.00440247	3.46171e-09	0.20281	5.90934	NA	indep	scale(value)~scale(arr_filt_RDB_Delta)+mri_serial_number+sex+mriage_days	4.96442e-08
scale(arr_filt_RDB_Delta)	scale(192___Meanthicknessofparstriangularislefthemisphere__26774_i2)	192___Meanthicknessofparstriangularislefthemisphere__26774_i2	64076	46852	41167	-0.0244445	0.0047334	2.42531e-07	0.078456	5.16425	NA	indep	scale(value)~scale(arr_filt_RDB_Delta)+mri_serial_number+sex+mriage_days	2.72245e-06
scale(arr_filt_RDB_Delta)	scale(192___Meanthicknessofsuperiorparietalrighthemisphere__26884_i2)	192___Meanthicknessofsuperiorparietalrighthemisphere__26884_i2	64076	46852	41167	-0.0111556	0.00471484	0.0179829	0.0856716	2.36606	NA	indep	scale(value)~scale(arr_filt_RDB_Delta)+mri_serial_number+sex+mriage_days	0.0675778
scale(arr_filt_RDB_Delta)	scale(192___Volumeofinferiortemporalrighthemisphere__26897_i3)	192___Volumeofinferiortemporalrighthemisphere__26897_i3	64076	4758	4266	0.011263	0.0137636	0.413219	0.195347	0.818322	NA	indep	scale(value)~scale(arr_filt_RDB_Delta)+mri_serial_number+sex+mriage_days	0.612467
scale(arr_filt_RDB_Delta)	scale(192___Volumeofsuperiortemporalrighthemisphere__26918_i2)	192___Volumeofsuperiortemporalrighthemisphere__26918_i2	64076	46852	41167	-0.020227	0.00447021	6.06101e-06	0.178089	4.52484	NA	indep	scale(value)~scale(arr_filt_RDB_Delta)+mri_serial_number+sex+mriage_days	5.42566e-05
scale(arr_filt_RDB_Delta)	scale(194___Greywhitecontrastinparsorbitalisrighthemisphere__27042_i3)	194___Greywhitecontrastinparsorbitalisrighthemisphere__27042_i3	64076	4758	4266	-0.0103975	0.0136691	0.446902	0.206361	0.76066	NA	indep	scale(value)~scale(arr_filt_RDB_Delta)+mri_serial_number+sex+mriage_days	0.641824
scale(arr_filt_RDB_Delta)	scale(194___Greywhitecontrastinpericalcarinelefthemisphere__27009_i2)	194___Greywhitecontrastinpericalcarinelefthemisphere__27009_i2	64076	46852	41167	0.0271643	0.00479081	1.43672e-08	0.0559693	5.6701	NA	indep	scale(value)~scale(arr_filt_RDB_Delta)+mri_serial_number+sex+mriage_days	1.90803e-07
scale(arr_filt_RDB_Delta)	scale(194___Greywhitecontrastinsupramarginalrighthemisphere__27054_i3)	194___Greywhitecontrastinsupramarginalrighthemisphere__27054_i3	64076	4758	4266	-0.0148538	0.0138354	0.28306	0.186929	1.07361	NA	indep	scale(value)~scale(arr_filt_RDB_Delta)+mri_serial_number+sex+mriage_days	0.484909
scale(arr_filt_RDB_Delta)	scale(196___Meanthicknessofpericalcarinerighthemisphere__27285_i3)	196___Meanthicknessofpericalcarinerighthemisphere__27285_i3	64076	4758	4266	-0.0163143	0.015304	0.286476	0.00515733	1.06602	NA	indep	scale(value)~scale(arr_filt_RDB_Delta)+mri_serial_number+sex+mriage_days	0.488542
scale(arr_filt_RDB_Delta)	scale(196___Volumeofcaudalanteriorcingulatelefthemisphere__27205_i3)	196___Volumeofcaudalanteriorcingulatelefthemisphere__27205_i3	64076	4758	4266	0.0108596	0.0145966	0.456928	0.0949942	0.743982	NA	indep	scale(value)~scale(arr_filt_RDB_Delta)+mri_serial_number+sex+mriage_days	0.649793
scale(arr_filt_RDB_Delta)	scale(196___Volumeofpericalcarinerighthemisphere__27316_i3)	196___Volumeofpericalcarinerighthemisphere__27316_i3	64076	4758	4266	-0.0162237	0.0148946	0.276113	0.0576646	1.08923	NA	indep	scale(value)~scale(arr_filt_RDB_Delta)+mri_serial_number+sex+mriage_days	0.477271
scale(arr_filt_RDB_Delta)	scale(196___Volumeofsuperiorparietalrighthemisphere__27324_i3)	196___Volumeofsuperiorparietalrighthemisphere__27324_i3	64076	4758	4266	-0.00484476	0.0145955	0.739954	0.0951383	0.331936	NA	indep	scale(value)~scale(arr_filt_RDB_Delta)+mri_serial_number+sex+mriage_days	0.853597
scale(arr_filt_RDB_Delta)	scale(197___AreaofGSoccipitalinfrighthemisphere__27552_i2)	197___AreaofGSoccipitalinfrighthemisphere__27552_i2	64076	46852	41167	-0.00323459	0.00455265	0.477408	0.147492	0.710484	NA	indep	scale(value)~scale(arr_filt_RDB_Delta)+mri_serial_number+sex+mriage_days	0.668524
scale(arr_filt_RDB_Delta)	scale(197___AreaofGfrontmiddlelefthemisphere__27343_i3)	197___AreaofGfrontmiddlelefthemisphere__27343_i3	64076	4758	4266	0.0198915	0.0141782	0.1607	0.146136	1.40296	NA	indep	scale(value)~scale(arr_filt_RDB_Delta)+mri_serial_number+sex+mriage_days	0.338419
scale(arr_filt_RDB_Delta)	scale(197___AreaofGprecuneusrighthemisphere__27580_i3)	197___AreaofGprecuneusrighthemisphere__27580_i3	64076	4758	4266	-0.00130282	0.014592	0.928861	0.0955653	0.0892827	NA	indep	scale(value)~scale(arr_filt_RDB_Delta)+mri_serial_number+sex+mriage_days	0.965074
scale(arr_filt_RDB_Delta)	scale(197___AreaofScircularinsulainfrighthemisphere__27598_i2)	197___AreaofScircularinsulainfrighthemisphere__27598_i2	64076	46852	41167	0.0223753	0.00458366	1.05657e-06	0.13584	4.88153	NA	indep	scale(value)~scale(arr_filt_RDB_Delta)+mri_serial_number+sex+mriage_days	1.08486e-05
scale(arr_filt_RDB_Delta)	scale(197___AreaofStemporalsuprighthemisphere__27623_i2)	197___AreaofStemporalsuprighthemisphere__27623_i2	64076	46852	41167	-0.00737328	0.00451339	0.102341	0.162135	1.63365	NA	indep	scale(value)~scale(arr_filt_RDB_Delta)+mri_serial_number+sex+mriage_days	0.248548
scale(arr_filt_RDB_Delta)	scale(197___MeanthicknessofGpostcentrallefthemisphere__27430_i3)	197___MeanthicknessofGpostcentrallefthemisphere__27430_i3	64076	4758	4266	-0.012142	0.0147573	0.410679	0.0749639	0.822781	NA	indep	scale(value)~scale(arr_filt_RDB_Delta)+mri_serial_number+sex+mriage_days	0.61014
scale(arr_filt_RDB_Delta)	scale(197___MeanthicknessofSparietooccipitallefthemisphere__27467_i2)	197___MeanthicknessofSparietooccipitallefthemisphere__27467_i2	64076	46852	41167	-0.0161875	0.00479489	0.000736187	0.0543568	3.37599	NA	indep	scale(value)~scale(arr_filt_RDB_Delta)+mri_serial_number+sex+mriage_days	0.00430044
scale(arr_filt_RDB_Delta)	scale(197___VolumeofGprecentrallefthemisphere__27505_i3)	197___VolumeofGprecentrallefthemisphere__27505_i3	64076	4758	4266	0.00321532	0.0139905	0.818242	0.168593	0.229821	NA	indep	scale(value)~scale(arr_filt_RDB_Delta)+mri_serial_number+sex+mriage_days	0.899049
scale(arr_filt_RDB_Delta)	scale(197___VolumeofGtemporalinflefthemisphere__27513_i3)	197___VolumeofGtemporalinflefthemisphere__27513_i3	64076	4758	4266	0.00160856	0.0141217	0.909316	0.152936	0.113908	NA	indep	scale(value)~scale(arr_filt_RDB_Delta)+mri_serial_number+sex+mriage_days	0.952501
scale(arr_filt_RDB_Delta)	scale(220___CholesterylEstersinSmallLDL__23548_i0)	220___CholesterylEstersinSmallLDL__23548_i0	64076	274352	37909	-0.00116193	0.00509394	0.819569	0.0166918	0.228101	NA	indep	scale(value)~scale(arr_filt_RDB_Delta)+mri_serial_number+sex+mriage_days	0.899808
scale(arr_filt_RDB_Delta)	scale(3001___GPregistrationrecords__42038_i0)	3001___GPregistrationrecords__42038_i0	64076	228888	28864	0.00176986	0.00577971	0.759439	0.0360032	0.30622	NA	indep	scale(value)~scale(arr_filt_RDB_Delta)+mri_serial_number+sex+mriage_days	0.86497
scale(arr_filt_RDB_Delta)	scale(olink___AMFR__106_i0)	olink___AMFR__106_i0	64076	47829	6993	0.00474394	0.0119761	0.69203	-0.000412922	0.396119	NA	indep	scale(value)~scale(arr_filt_RDB_Delta)+mri_serial_number+sex+mriage_days	0.822599
scale(arr_filt_RDB_Delta)	scale(olink___ARG1__166_i3)	olink___ARG1__166_i3	64076	1065	962	-0.0606947	0.0316872	0.0557353	0.0401528	1.91543	NA	indep	scale(value)~scale(arr_filt_RDB_Delta)+mri_serial_number+sex+mriage_days	0.16187
scale(arr_filt_RDB_Delta)	scale(olink___CASP8__364_i3)	olink___CASP8__364_i3	64076	1065	962	-0.0291035	0.031773	0.359907	0.0349485	0.915982	NA	indep	scale(value)~scale(arr_filt_RDB_Delta)+mri_serial_number+sex+mriage_days	0.562606
scale(arr_filt_RDB_Delta)	scale(olink___CCN5__407_i0)	olink___CCN5__407_i0	64076	48412	7071	0.00592728	0.0110178	0.590614	0.14398	0.537972	NA	indep	scale(value)~scale(arr_filt_RDB_Delta)+mri_serial_number+sex+mriage_days	0.755725
scale(arr_filt_RDB_Delta)	scale(olink___CD276__432_i0)	olink___CD276__432_i0	64076	48179	7044	0.00886855	0.0117239	0.449403	0.0345127	0.756452	NA	indep	scale(value)~scale(arr_filt_RDB_Delta)+mri_serial_number+sex+mriage_days	0.643915
scale(arr_filt_RDB_Delta)	scale(olink___CD83__468_i2)	olink___CD83__468_i2	64076	1105	1006	0.00924902	0.0311796	0.766806	0.0261261	0.296637	NA	indep	scale(value)~scale(arr_filt_RDB_Delta)+mri_serial_number+sex+mriage_days	0.869222
scale(arr_filt_RDB_Delta)	scale(olink___CDH1__484_i0)	olink___CDH1__484_i0	64076	46540	6830	0.00948058	0.0119874	0.429042	0.0214372	0.790878	NA	indep	scale(value)~scale(arr_filt_RDB_Delta)+mri_serial_number+sex+mriage_days	0.626806
scale(arr_filt_RDB_Delta)	scale(olink___CDKN1A__500_i2)	olink___CDKN1A__500_i2	64076	1101	1005	-0.0615443	0.0278641	0.02742	0.223411	2.20873	NA	indep	scale(value)~scale(arr_filt_RDB_Delta)+mri_serial_number+sex+mriage_days	0.0946482
scale(arr_filt_RDB_Delta)	scale(olink___COPE__646_i0)	olink___COPE__646_i0	64076	47829	6993	-0.000491912	0.0119741	0.967232	-7.96157e-05	0.0410814	NA	indep	scale(value)~scale(arr_filt_RDB_Delta)+mri_serial_number+sex+mriage_days	0.98286
scale(arr_filt_RDB_Delta)	scale(olink___CR2__668_i0)	olink___CR2__668_i0	64076	48331	7063	-0.00860096	0.0117454	0.464021	0.0283176	0.732282	NA	indep	scale(value)~scale(arr_filt_RDB_Delta)+mri_serial_number+sex+mriage_days	0.65589
scale(arr_filt_RDB_Delta)	scale(olink___CRISP2__681_i0)	olink___CRISP2__681_i0	64076	48564	7092	0.00400328	0.0101659	0.693745	0.269098	0.393794	NA	indep	scale(value)~scale(arr_filt_RDB_Delta)+mri_serial_number+sex+mriage_days	0.823772
scale(arr_filt_RDB_Delta)	scale(olink___CTF1__717_i3)	olink___CTF1__717_i3	64076	1048	945	-0.051344	0.0321509	0.110608	0.029834	1.59697	NA	indep	scale(value)~scale(arr_filt_RDB_Delta)+mri_serial_number+sex+mriage_days	0.262211
scale(arr_filt_RDB_Delta)	scale(olink___CTSD__726_i0)	olink___CTSD__726_i0	64076	45009	6583	0.0720171	0.0118762	1.40167e-09	0.0744287	6.06397	NA	indep	scale(value)~scale(arr_filt_RDB_Delta)+mri_serial_number+sex+mriage_days	2.11466e-08
scale(arr_filt_RDB_Delta)	scale(olink___DCTN6__776_i3)	olink___DCTN6__776_i3	64076	1054	951	0.0467523	0.0324271	0.1497	0.00717413	1.44177	NA	indep	scale(value)~scale(arr_filt_RDB_Delta)+mri_serial_number+sex+mriage_days	0.322873
scale(arr_filt_RDB_Delta)	scale(olink___EIF5A__916_i3)	olink___EIF5A__916_i3	64076	1058	955	0.0134665	0.0325004	0.678712	-0.00228144	0.414349	NA	indep	scale(value)~scale(arr_filt_RDB_Delta)+mri_serial_number+sex+mriage_days	0.813347
scale(arr_filt_RDB_Delta)	scale(olink___FCRL6__1025_i2)	olink___FCRL6__1025_i2	64076	1105	1006	0.0395681	0.0313215	0.20678	0.0172425	1.26329	NA	indep	scale(value)~scale(arr_filt_RDB_Delta)+mri_serial_number+sex+mriage_days	0.39737
scale(arr_filt_RDB_Delta)	scale(olink___FES__1030_i2)	olink___FES__1030_i2	64076	1099	1000	-0.0358572	0.0309283	0.246585	0.0483927	1.15937	NA	indep	scale(value)~scale(arr_filt_RDB_Delta)+mri_serial_number+sex+mriage_days	0.443579
scale(arr_filt_RDB_Delta)	scale(olink___FKBP1B__1058_i3)	olink___FKBP1B__1058_i3	64076	1065	962	-0.0234111	0.0318523	0.462528	0.0301222	0.734987	NA	indep	scale(value)~scale(arr_filt_RDB_Delta)+mri_serial_number+sex+mriage_days	0.654679
scale(arr_filt_RDB_Delta)	scale(olink___GMPR__1183_i3)	olink___GMPR__1183_i3	64076	1065	962	-0.011504	0.0317028	0.716783	0.039205	0.362869	NA	indep	scale(value)~scale(arr_filt_RDB_Delta)+mri_serial_number+sex+mriage_days	0.838284
scale(arr_filt_RDB_Delta)	scale(olink___HYAL1__1311_i3)	olink___HYAL1__1311_i3	64076	1063	960	0.00857742	0.0318914	0.788021	0.0295689	0.268957	NA	indep	scale(value)~scale(arr_filt_RDB_Delta)+mri_serial_number+sex+mriage_days	0.881247
scale(arr_filt_RDB_Delta)	scale(olink___ICAM4__1317_i0)	olink___ICAM4__1317_i0	64076	48219	7045	0.00766401	0.011871	0.518553	0.00992946	0.64561	NA	indep	scale(value)~scale(arr_filt_RDB_Delta)+mri_serial_number+sex+mriage_days	0.702347
scale(arr_filt_RDB_Delta)	scale(olink___ICOSLG__1319_i3)	olink___ICOSLG__1319_i3	64076	1059	956	0.0257816	0.0323187	0.425227	0.00727121	0.79773	NA	indep	scale(value)~scale(arr_filt_RDB_Delta)+mri_serial_number+sex+mriage_days	0.623566
scale(arr_filt_RDB_Delta)	scale(olink___IL10RA__1361_i0)	olink___IL10RA__1361_i0	64076	47894	7003	1.22843e-05	0.0119695	0.999181	-0.000506997	0.0010263	NA	indep	scale(value)~scale(arr_filt_RDB_Delta)+mri_serial_number+sex+mriage_days	0.999358
scale(arr_filt_RDB_Delta)	scale(olink___IL10RA__1361_i3)	olink___IL10RA__1361_i3	64076	1058	955	0.0197664	0.0325056	0.543272	-0.00259768	0.608092	NA	indep	scale(value)~scale(arr_filt_RDB_Delta)+mri_serial_number+sex+mriage_days	0.721409
scale(arr_filt_RDB_Delta)	scale(olink___IL6ST__1420_i3)	olink___IL6ST__1420_i3	64076	1061	958	-0.0460048	0.031745	0.147611	0.0406124	1.4492	NA	indep	scale(value)~scale(arr_filt_RDB_Delta)+mri_serial_number+sex+mriage_days	0.320334
scale(arr_filt_RDB_Delta)	scale(olink___ISLR2__1445_i2)	olink___ISLR2__1445_i2	64076	958	869	-0.0494499	0.0337112	0.142777	0.0154606	1.46687	NA	indep	scale(value)~scale(arr_filt_RDB_Delta)+mri_serial_number+sex+mriage_days	0.313658
scale(arr_filt_RDB_Delta)	scale(olink___KAZALD1__1481_i0)	olink___KAZALD1__1481_i0	64076	48188	7033	-0.0148339	0.0117969	0.208634	0.0239763	1.25745	NA	indep	scale(value)~scale(arr_filt_RDB_Delta)+mri_serial_number+sex+mriage_days	0.399847
scale(arr_filt_RDB_Delta)	scale(olink___KIR3DL1__1503_i2)	olink___KIR3DL1__1503_i2	64076	1099	1000	0.0387643	0.0317282	0.222088	-0.00146727	1.22176	NA	indep	scale(value)~scale(arr_filt_RDB_Delta)+mri_serial_number+sex+mriage_days	0.416254
scale(arr_filt_RDB_Delta)	scale(olink___KLRB1__1525_i3)	olink___KLRB1__1525_i3	64076	1065	962	0.00920519	0.0318433	0.772585	0.0306702	0.289077	NA	indep	scale(value)~scale(arr_filt_RDB_Delta)+mri_serial_number+sex+mriage_days	0.872958
scale(arr_filt_RDB_Delta)	scale(olink___MAPT__1676_i0)	olink___MAPT__1676_i0	64076	47829	6993	-0.0205945	0.0119701	0.0853857	0.000592756	1.7205	NA	indep	scale(value)~scale(arr_filt_RDB_Delta)+mri_serial_number+sex+mriage_days	0.218732
scale(arr_filt_RDB_Delta)	scale(olink___MARCO__1677_i2)	olink___MARCO__1677_i2	64076	1106	1007	0.0418274	0.0310285	0.177954	0.0347499	1.34803	NA	indep	scale(value)~scale(arr_filt_RDB_Delta)+mri_serial_number+sex+mriage_days	0.361434
scale(arr_filt_RDB_Delta)	scale(olink___NCR1__1825_i2)	olink___NCR1__1825_i2	64076	1097	999	0.00820262	0.0316748	0.795717	0.00234639	0.258963	NA	indep	scale(value)~scale(arr_filt_RDB_Delta)+mri_serial_number+sex+mriage_days	0.885399
scale(arr_filt_RDB_Delta)	scale(olink___NUDT5__1923_i0)	olink___NUDT5__1923_i0	64076	48412	7071	0.0165341	0.0118063	0.161424	0.017076	1.40045	NA	indep	scale(value)~scale(arr_filt_RDB_Delta)+mri_serial_number+sex+mriage_days	0.339436
scale(arr_filt_RDB_Delta)	scale(olink___OGN__1935_i2)	olink___OGN__1935_i2	64076	1104	1005	0.0322287	0.0296901	0.277961	0.118314	1.0855	NA	indep	scale(value)~scale(arr_filt_RDB_Delta)+mri_serial_number+sex+mriage_days	0.479407
scale(arr_filt_RDB_Delta)	scale(olink___PLA2G15__2061_i0)	olink___PLA2G15__2061_i0	64076	48385	7072	0.0383189	0.011877	0.00125964	0.00511391	3.22632	NA	indep	scale(value)~scale(arr_filt_RDB_Delta)+mri_serial_number+sex+mriage_days	0.00694923
scale(arr_filt_RDB_Delta)	scale(olink___PLAT__2066_i3)	olink___PLAT__2066_i3	64076	1063	960	0.036517	0.031172	0.241703	0.0730236	1.17147	NA	indep	scale(value)~scale(arr_filt_RDB_Delta)+mri_serial_number+sex+mriage_days	0.43716
scale(arr_filt_RDB_Delta)	scale(olink___PPIB__2107_i0)	olink___PPIB__2107_i0	64076	48037	7030	0.0239614	0.0119338	0.0446964	0.00167287	2.00786	NA	indep	scale(value)~scale(arr_filt_RDB_Delta)+mri_serial_number+sex+mriage_days	0.137388
scale(arr_filt_RDB_Delta)	scale(olink___PTPRM__2200_i3)	olink___PTPRM__2200_i3	64076	1062	959	-0.0218464	0.0320012	0.494979	0.0239112	0.682674	NA	indep	scale(value)~scale(arr_filt_RDB_Delta)+mri_serial_number+sex+mriage_days	0.684178
scale(arr_filt_RDB_Delta)	scale(olink___RBKS__2249_i3)	olink___RBKS__2249_i3	64076	1057	954	0.0500417	0.0308544	0.105165	0.0973485	1.62186	NA	indep	scale(value)~scale(arr_filt_RDB_Delta)+mri_serial_number+sex+mriage_days	0.253391
scale(arr_filt_RDB_Delta)	scale(olink___RETN__2274_i3)	olink___RETN__2274_i3	64076	1063	960	0.00377782	0.0320259	0.906123	0.0215392	0.117961	NA	indep	scale(value)~scale(arr_filt_RDB_Delta)+mri_serial_number+sex+mriage_days	0.951005
scale(arr_filt_RDB_Delta)	scale(olink___RNASET2__2297_i2)	olink___RNASET2__2297_i2	64076	1104	1005	-0.0381965	0.03077	0.214766	0.0528007	1.24135	NA	indep	scale(value)~scale(arr_filt_RDB_Delta)+mri_serial_number+sex+mriage_days	0.407773
scale(arr_filt_RDB_Delta)	scale(olink___SERPINA11__2397_i3)	olink___SERPINA11__2397_i3	64076	1063	960	0.0316625	0.0287055	0.270301	0.213911	1.10301	NA	indep	scale(value)~scale(arr_filt_RDB_Delta)+mri_serial_number+sex+mriage_days	0.471332
scale(arr_filt_RDB_Delta)	scale(olink___SIGLEC1__2446_i2)	olink___SIGLEC1__2446_i2	64076	1104	1006	0.00776084	0.0312921	0.804176	0.0191276	0.248012	NA	indep	scale(value)~scale(arr_filt_RDB_Delta)+mri_serial_number+sex+mriage_days	0.891242
scale(arr_filt_RDB_Delta)	scale(olink___SNCG__2511_i0)	olink___SNCG__2511_i0	64076	48134	7043	0.0107245	0.0114996	0.35106	0.0712658	0.932598	NA	indep	scale(value)~scale(arr_filt_RDB_Delta)+mri_serial_number+sex+mriage_days	0.553622
scale(arr_filt_RDB_Delta)	scale(olink___TGFBR3__2665_i0)	olink___TGFBR3__2665_i0	64076	48573	7098	-0.0165025	0.0118066	0.162237	0.0132949	1.39773	NA	indep	scale(value)~scale(arr_filt_RDB_Delta)+mri_serial_number+sex+mriage_days	0.340767
scale(arr_filt_RDB_Delta)	scale(olink___TRIM5__2785_i3)	olink___TRIM5__2785_i3	64076	1062	959	-0.0153913	0.0319859	0.630491	0.0248454	0.481192	NA	indep	scale(value)~scale(arr_filt_RDB_Delta)+mri_serial_number+sex+mriage_days	0.781994
scale(arr_filt_RDB_Delta)	scale(olink___TYMP__2812_i2)	olink___TYMP__2812_i2	64076	1106	1007	-0.00962037	0.0282372	0.733402	0.20061	0.340699	NA	indep	scale(value)~scale(arr_filt_RDB_Delta)+mri_serial_number+sex+mriage_days	0.850076
scale(arr_filt_RDB_Delta)	scale(olink___VWA1__2877_i2)	olink___VWA1__2877_i2	64076	1108	1009	0.0402383	0.0315729	0.202797	-0.00118283	1.27446	NA	indep	scale(value)~scale(arr_filt_RDB_Delta)+mri_serial_number+sex+mriage_days	0.392536
scale(arr_filt_RDB_Delta)	scale(100009___Armfatmassleft__23124_i3)	100009___Armfatmassleft__23124_i3	64076	5169	4633	0.0170734	0.01427	0.231582	0.060175	1.19645	NA	indep	scale(value)~scale(arr_filt_RDB_Delta)+mri_serial_number+sex+mriage_days	0.426559
scale(arr_filt_RDB_Delta)	scale(100009___Wholebodyfatfreemass__23101_i3)	100009___Wholebodyfatfreemass__23101_i3	64076	5168	4632	0.0009911	0.00793938	0.900661	0.709147	0.124833	NA	indep	scale(value)~scale(arr_filt_RDB_Delta)+mri_serial_number+sex+mriage_days	0.948351
scale(arr_filt_RDB_Delta)	scale(100014___3mmweakmeridianleft__5096_i0)	100014___3mmweakmeridianleft__5096_i0	64076	109918	13488	-0.0169309	0.00845268	0.045195	0.0366727	2.00302	NA	indep	scale(value)~scale(arr_filt_RDB_Delta)+mri_serial_number+sex+mriage_days	0.138436
scale(arr_filt_RDB_Delta)	scale(100017___logMARinroundright__5079_i0)	100017___logMARinroundright__5079_i0	64076	117101	14191	0.0139419	0.00831103	0.0934645	0.0201623	1.67751	NA	indep	scale(value)~scale(arr_filt_RDB_Delta)+mri_serial_number+sex+mriage_days	0.233146
scale(arr_filt_RDB_Delta)	scale(100018___HeelquantitativeultrasoundindexQUIdirectentryright__4123_i3)	100018___HeelquantitativeultrasoundindexQUIdirectentryright__4123_i3	64076	388	335	0.122706	0.0521628	0.0192415	0.0981562	2.35236	NA	indep	scale(value)~scale(arr_filt_RDB_Delta)+mri_serial_number+sex+mriage_days	0.0712893
scale(arr_filt_RDB_Delta)	scale(100040___Mostrecentbowelcancerscreening__2355_i2)	100040___Mostrecentbowelcancerscreening__2355_i2	64076	49024	41368	-0.0124424	0.00490735	0.0112336	0.00425766	2.53546	NA	indep	scale(value)~scale(arr_filt_RDB_Delta)+mri_serial_number+sex+mriage_days	0.0460537
scale(arr_filt_RDB_Delta)	scale(100041___Ageotherseriouseyeconditiondiagnosed__5945_i2)	100041___Ageotherseriouseyeconditiondiagnosed__5945_i2	64076	1674	1392	-0.0244662	0.0255127	0.337736	0.0964849	0.958981	NA	indep	scale(value)~scale(arr_filt_RDB_Delta)+mri_serial_number+sex+mriage_days	0.541106
scale(arr_filt_RDB_Delta)	scale(100052___Cerealintake__1458_i0)	100052___Cerealintake__1458_i0	64076	501350	64060	-0.0176942	0.00393694	6.98888e-06	0.0074831	4.4944	NA	indep	scale(value)~scale(arr_filt_RDB_Delta)+mri_serial_number+sex+mriage_days	6.18773e-05
scale(arr_filt_RDB_Delta)	scale(100058___Numberofcigarettespreviouslysmokeddaily__2887_i2)	100058___Numberofcigarettespreviouslysmokeddaily__2887_i2	64076	15278	12733	0.0413436	0.00872415	2.17116e-06	0.031612	4.73898	NA	indep	scale(value)~scale(arr_filt_RDB_Delta)+mri_serial_number+sex+mriage_days	2.10692e-05
scale(arr_filt_RDB_Delta)	scale(100074___InterpolatedYearwhennoncancerillnessfirstdiagnosed__20008_i2)	100074___InterpolatedYearwhennoncancerillnessfirstdiagnosed__20008_i2	64076	53038	44574	0.00224556	0.00467511	0.631001	0.0261578	0.480322	NA	indep	scale(value)~scale(arr_filt_RDB_Delta)+mri_serial_number+sex+mriage_days	0.782355
scale(arr_filt_RDB_Delta)	scale(1010___Fractionacceleration1600milligravities__90154_i0)	1010___Fractionacceleration1600milligravities__90154_i0	64076	103660	25552	0.00329335	0.00624813	0.598133	0.00310592	0.527094	NA	indep	scale(value)~scale(arr_filt_RDB_Delta)+mri_serial_number+sex+mriage_days	0.760662
scale(arr_filt_RDB_Delta)	scale(1010___Fractionacceleration1700milligravities__90155_i0)	1010___Fractionacceleration1700milligravities__90155_i0	64076	103660	25552	0.000223114	0.00625134	0.971529	0.00207904	0.0356906	NA	indep	scale(value)~scale(arr_filt_RDB_Delta)+mri_serial_number+sex+mriage_days	0.984758
scale(arr_filt_RDB_Delta)	scale(1010___Fractionacceleration1800milligravities__90156_i0)	1010___Fractionacceleration1800milligravities__90156_i0	64076	103660	25552	-0.000300812	0.00625307	0.961632	0.00152895	0.0481064	NA	indep	scale(value)~scale(arr_filt_RDB_Delta)+mri_serial_number+sex+mriage_days	0.979905
scale(arr_filt_RDB_Delta)	scale(1010___Fractionacceleration7milligravities__90098_i0)	1010___Fractionacceleration7milligravities__90098_i0	64076	103660	25552	0.0173675	0.00621196	0.00518076	0.0146137	2.79582	NA	indep	scale(value)~scale(arr_filt_RDB_Delta)+mri_serial_number+sex+mriage_days	0.0239169
scale(arr_filt_RDB_Delta)	scale(1012___Calibrationcoefficientsyoffset__90162_i0)	1012___Calibrationcoefficientsyoffset__90162_i0	64076	103660	25552	-0.0057754	0.00625685	0.355988	0.000321308	0.923053	NA	indep	scale(value)~scale(arr_filt_RDB_Delta)+mri_serial_number+sex+mriage_days	0.558437
scale(arr_filt_RDB_Delta)	scale(106___MeantfMRIheadmotionaveragedacrossspaceandtimepoints__25742_i3)	106___MeantfMRIheadmotionaveragedacrossspaceandtimepoints__25742_i3	64076	4287	3839	0.071331	0.0154928	4.2761e-06	0.0826521	4.60414	NA	indep	scale(value)~scale(arr_filt_RDB_Delta)+mri_serial_number+sex+mriage_days	3.94007e-05
scale(arr_filt_RDB_Delta)	scale(109___Medianmagneticsusceptibilityinsubstantianigraright__24482_i2)	109___Medianmagneticsusceptibilityinsubstantianigraright__24482_i2	64076	41646	36693	0.000335434	0.00519587	0.948526	0.0102202	0.0645579	NA	indep	scale(value)~scale(arr_filt_RDB_Delta)+mri_serial_number+sex+mriage_days	0.974273
scale(arr_filt_RDB_Delta)	scale(109___Medianmagneticsusceptibilityinsubstantianigraright__24482_i3)	109___Medianmagneticsusceptibilityinsubstantianigraright__24482_i3	64076	4634	4146	0.0149395	0.0154645	0.334075	0.0124621	0.96605	NA	indep	scale(value)~scale(arr_filt_RDB_Delta)+mri_serial_number+sex+mriage_days	0.537093
scale(arr_filt_RDB_Delta)	scale(1101___VolumeofgreymatterinMiddleTemporalGyrusanteriordivisionright__25803_i3)	1101___VolumeofgreymatterinMiddleTemporalGyrusanteriordivisionright__25803_i3	64076	4784	4283	0.00222594	0.0146071	0.878889	0.0894596	0.152387	NA	indep	scale(value)~scale(arr_filt_RDB_Delta)+mri_serial_number+sex+mriage_days	0.937435
scale(arr_filt_RDB_Delta)	scale(1101___VolumeofgreymatterinMiddleTemporalGyrusposteriordivisionright__25805_i2)	1101___VolumeofgreymatterinMiddleTemporalGyrusposteriordivisionright__25805_i2	64076	46393	40767	-0.0189653	0.00466803	4.85785e-05	0.11234	4.0628	NA	indep	scale(value)~scale(arr_filt_RDB_Delta)+mri_serial_number+sex+mriage_days	0.00036767
scale(arr_filt_RDB_Delta)	scale(119___MeanCBFinOccipitalLobeingreymatterleft__24367_i2)	119___MeanCBFinOccipitalLobeingreymatterleft__24367_i2	64076	3414	2923	-0.0732595	0.0161798	6.1979e-06	0.241588	4.52784	NA	indep	scale(value)~scale(arr_filt_RDB_Delta)+mri_serial_number+sex+mriage_days	5.53943e-05
scale(arr_filt_RDB_Delta)	scale(119___MeanCBFinTemporalLobeingreymatterright__24370_i2)	119___MeanCBFinTemporalLobeingreymatterright__24370_i2	64076	3414	2923	-0.0922828	0.0163307	1.75025e-08	0.22738	5.65089	NA	indep	scale(value)~scale(arr_filt_RDB_Delta)+mri_serial_number+sex+mriage_days	2.3028e-07
scale(arr_filt_RDB_Delta)	scale(124___Androidleanmass__23246_i2)	124___Androidleanmass__23246_i2	64076	40293	34085	0.0081957	0.00337334	0.0151227	0.612306	2.42955	NA	indep	scale(value)~scale(arr_filt_RDB_Delta)+mri_serial_number+sex+mriage_days	0.0587412
scale(arr_filt_RDB_Delta)	scale(124___Gynoidtissuefatpercentage__23264_i3)	124___Gynoidtissuefatpercentage__23264_i3	64076	4017	3590	0.0367274	0.0114495	0.00134944	0.531239	3.20777	NA	indep	scale(value)~scale(arr_filt_RDB_Delta)+mri_serial_number+sex+mriage_days	0.00739058
scale(arr_filt_RDB_Delta)	scale(124___Legtotalmassright__23273_i3)	124___Legtotalmassright__23273_i3	64076	1985	1785	-0.0177444	0.0221879	0.423971	0.126264	0.799735	NA	indep	scale(value)~scale(arr_filt_RDB_Delta)+mri_serial_number+sex+mriage_days	0.622533
scale(arr_filt_RDB_Delta)	scale(125___FemurneckBMDbonemineraldensityTscoreleft__23300_i2)	125___FemurneckBMDbonemineraldensityTscoreleft__23300_i2	64076	47798	40277	0.00244162	0.00483454	0.613536	0.059197	0.505036	NA	indep	scale(value)~scale(arr_filt_RDB_Delta)+mri_serial_number+sex+mriage_days	0.771236
scale(arr_filt_RDB_Delta)	scale(125___L1L4BMCbonemineralcontent__23203_i3)	125___L1L4BMCbonemineralcontent__23203_i3	64076	3829	3416	-0.00459763	0.0135388	0.734187	0.376275	0.339589	NA	indep	scale(value)~scale(arr_filt_RDB_Delta)+mri_serial_number+sex+mriage_days	0.850136
scale(arr_filt_RDB_Delta)	scale(126___LiverironFe__40060_i2)	126___LiverironFe__40060_i2	64076	40146	36262	0.0222123	0.00518618	1.84888e-05	0.0256445	4.28297	NA	indep	scale(value)~scale(arr_filt_RDB_Delta)+mri_serial_number+sex+mriage_days	0.000151157
scale(arr_filt_RDB_Delta)	scale(1307___CoreantigenforHepatitisCVirus__23018_i0)	1307___CoreantigenforHepatitisCVirus__23018_i0	64076	9429	1310	-0.0141161	0.0275615	0.608621	0.00791962	0.512167	NA	indep	scale(value)~scale(arr_filt_RDB_Delta)+mri_serial_number+sex+mriage_days	0.767211
scale(arr_filt_RDB_Delta)	scale(134___MeanFAinsagittalstratumonFAskeletonleft__25087_i2)	134___MeanFAinsagittalstratumonFAskeletonleft__25087_i2	64076	44085	38825	-0.0418988	0.00493554	2.15324e-17	0.0549335	8.4892	NA	indep	scale(value)~scale(arr_filt_RDB_Delta)+mri_serial_number+sex+mriage_days	6.60267e-16
scale(arr_filt_RDB_Delta)	scale(134___MeanICVFinposteriorlimbofinternalcapsuleonFAskeletonleft__25363_i3)	134___MeanICVFinposteriorlimbofinternalcapsuleonFAskeletonleft__25363_i3	64076	4761	4262	0.0112877	0.0148874	0.448371	0.0590697	0.758204	NA	indep	scale(value)~scale(arr_filt_RDB_Delta)+mri_serial_number+sex+mriage_days	0.642834
scale(arr_filt_RDB_Delta)	scale(134___MeanICVFinsuperiorcerebellarpeduncleonFAskeletonleft__25357_i2)	134___MeanICVFinsuperiorcerebellarpeduncleonFAskeletonleft__25357_i2	64076	44082	38822	0.000501129	0.00498339	0.9199	0.036593	0.10056	NA	indep	scale(value)~scale(arr_filt_RDB_Delta)+mri_serial_number+sex+mriage_days	0.958986
scale(arr_filt_RDB_Delta)	scale(134___MeanISOVFinsuperiorcoronaradiataonFAskeletonleft__25465_i2)	134___MeanISOVFinsuperiorcoronaradiataonFAskeletonleft__25465_i2	64076	44082	38822	0.0495169	0.00471522	9.20732e-26	0.13749	10.5015	NA	indep	scale(value)~scale(arr_filt_RDB_Delta)+mri_serial_number+sex+mriage_days	5.18313e-24
scale(arr_filt_RDB_Delta)	scale(134___MeanL1inposteriorcoronaradiataonFAskeletonleft__25227_i3)	134___MeanL1inposteriorcoronaradiataonFAskeletonleft__25227_i3	64076	4761	4262	0.0385861	0.0139154	0.00558016	0.17792	2.7729	NA	indep	scale(value)~scale(arr_filt_RDB_Delta)+mri_serial_number+sex+mriage_days	0.0254903
scale(arr_filt_RDB_Delta)	scale(134___MeanL1insagittalstratumonFAskeletonright__25230_i3)	134___MeanL1insagittalstratumonFAskeletonright__25230_i3	64076	4761	4262	-0.0118698	0.0150009	0.428826	0.0446728	0.791278	NA	indep	scale(value)~scale(arr_filt_RDB_Delta)+mri_serial_number+sex+mriage_days	0.626714
scale(arr_filt_RDB_Delta)	scale(134___MeanL1insuperiorfrontooccipitalfasciculusonFAskeletonright__25242_i3)	134___MeanL1insuperiorfrontooccipitalfasciculusonFAskeletonright__25242_i3	64076	4761	4262	0.07037	0.0140744	5.96821e-07	0.159031	4.99985	NA	indep	scale(value)~scale(arr_filt_RDB_Delta)+mri_serial_number+sex+mriage_days	6.28189e-06
scale(arr_filt_RDB_Delta)	scale(134___MeanL2inanteriorcoronaradiataonFAskeletonleft__25271_i3)	134___MeanL2inanteriorcoronaradiataonFAskeletonleft__25271_i3	64076	4761	4262	0.0645789	0.0135891	2.07775e-06	0.216032	4.75228	NA	indep	scale(value)~scale(arr_filt_RDB_Delta)+mri_serial_number+sex+mriage_days	2.02796e-05
scale(arr_filt_RDB_Delta)	scale(134___MeanL2incingulumcingulategyrusonFAskeletonleft__25283_i3)	134___MeanL2incingulumcingulategyrusonFAskeletonleft__25283_i3	64076	4761	4262	0.0397152	0.0144456	0.0059975	0.114088	2.7493	NA	indep	scale(value)~scale(arr_filt_RDB_Delta)+mri_serial_number+sex+mriage_days	0.027123
scale(arr_filt_RDB_Delta)	scale(134___MeanL2ininferiorcerebellarpeduncleonFAskeletonright__25258_i3)	134___MeanL2ininferiorcerebellarpeduncleonFAskeletonright__25258_i3	64076	4761	4262	0.0405692	0.0146297	0.00557702	0.0913669	2.77308	NA	indep	scale(value)~scale(arr_filt_RDB_Delta)+mri_serial_number+sex+mriage_days	0.0254863
scale(arr_filt_RDB_Delta)	scale(134___MeanL3inposteriorthalamicradiationonFAskeletonright__25324_i2)	134___MeanL3inposteriorthalamicradiationonFAskeletonright__25324_i2	64076	44085	38825	0.0466138	0.00473303	7.3915e-23	0.130894	9.84862	NA	indep	scale(value)~scale(arr_filt_RDB_Delta)+mri_serial_number+sex+mriage_days	3.49937e-21
scale(arr_filt_RDB_Delta)	scale(134___MeanMDinsuperiorcerebellarpeduncleonFAskeletonleft__25117_i2)	134___MeanMDinsuperiorcerebellarpeduncleonFAskeletonleft__25117_i2	64076	44085	38825	0.0120582	0.00494282	0.0147108	0.052141	2.43953	NA	indep	scale(value)~scale(arr_filt_RDB_Delta)+mri_serial_number+sex+mriage_days	0.0574766
scale(arr_filt_RDB_Delta)	scale(134___MeanMOinsuperiorlongitudinalfasciculusonFAskeletonright__25192_i3)	134___MeanMOinsuperiorlongitudinalfasciculusonFAskeletonright__25192_i3	64076	4761	4262	0.00855989	0.0150324	0.569095	0.04065	0.569429	NA	indep	scale(value)~scale(arr_filt_RDB_Delta)+mri_serial_number+sex+mriage_days	0.740661
scale(arr_filt_RDB_Delta)	scale(134___MeanODininferiorcerebellarpeduncleonFAskeletonleft__25403_i3)	134___MeanODininferiorcerebellarpeduncleonFAskeletonleft__25403_i3	64076	4761	4262	0.0499678	0.0149081	0.000810093	0.0564549	3.35173	NA	indep	scale(value)~scale(arr_filt_RDB_Delta)+mri_serial_number+sex+mriage_days	0.004691
scale(arr_filt_RDB_Delta)	scale(135___WeightedmeanFAintractuncinatefasciculusleft__25513_i2)	135___WeightedmeanFAintractuncinatefasciculusleft__25513_i2	64076	44083	38823	-0.0239619	0.00487641	8.96709e-07	0.0774886	4.91384	NA	indep	scale(value)~scale(arr_filt_RDB_Delta)+mri_serial_number+sex+mriage_days	9.27446e-06
scale(arr_filt_RDB_Delta)	scale(135___WeightedmeanL1intractforcepsmajor__25579_i2)	135___WeightedmeanL1intractforcepsmajor__25579_i2	64076	44083	38823	-0.00480626	0.00498782	0.335253	0.0348535	0.963599	NA	indep	scale(value)~scale(arr_filt_RDB_Delta)+mri_serial_number+sex+mriage_days	0.538382
scale(arr_filt_RDB_Delta)	scale(135___WeightedmeanL3intractmediallemniscusright__25641_i3)	135___WeightedmeanL3intractmediallemniscusright__25641_i3	64076	4761	4262	0.0074672	0.0147658	0.613086	0.0743833	0.505711	NA	indep	scale(value)~scale(arr_filt_RDB_Delta)+mri_serial_number+sex+mriage_days	0.771042
scale(arr_filt_RDB_Delta)	scale(135___WeightedmeanMDintractinferiorlongitudinalfasciculusleft__25529_i3)	135___WeightedmeanMDintractinferiorlongitudinalfasciculusleft__25529_i3	64076	4761	4262	0.0281763	0.0143328	0.0493796	0.127865	1.96586	NA	indep	scale(value)~scale(arr_filt_RDB_Delta)+mri_serial_number+sex+mriage_days	0.147773
scale(arr_filt_RDB_Delta)	scale(135___WeightedmeanMOintractanteriorthalamicradiationright__25545_i3)	135___WeightedmeanMOintractanteriorthalamicradiationright__25545_i3	64076	4761	4262	-0.00425979	0.0152042	0.779359	0.0186005	0.280172	NA	indep	scale(value)~scale(arr_filt_RDB_Delta)+mri_serial_number+sex+mriage_days	0.876722
scale(arr_filt_RDB_Delta)	scale(135___WeightedmeanMOintractforcepsmajor__25552_i3)	135___WeightedmeanMOintractforcepsmajor__25552_i3	64076	4761	4262	0.00439144	0.0152039	0.77272	0.0186411	0.288837	NA	indep	scale(value)~scale(arr_filt_RDB_Delta)+mri_serial_number+sex+mriage_days	0.873014
scale(arr_filt_RDB_Delta)	scale(151___Naturalenvironmentpercentagebuffer300m__24507_i0)	151___Naturalenvironmentpercentagebuffer300m__24507_i0	64076	497403	63400	-0.00102162	0.00394037	0.795427	0.0159873	0.259271	NA	indep	scale(value)~scale(arr_filt_RDB_Delta)+mri_serial_number+sex+mriage_days	0.885399
scale(arr_filt_RDB_Delta)	scale(152___Consentduration__21621_i3)	152___Consentduration__21621_i3	64076	6034	5390	-0.00638706	0.0133665	0.632782	0.0408183	0.477842	NA	indep	scale(value)~scale(arr_filt_RDB_Delta)+mri_serial_number+sex+mriage_days	0.783486
scale(arr_filt_RDB_Delta)	scale(157___Ascendingaortadistensibility__24120_i3)	157___Ascendingaortadistensibility__24120_i3	64076	512	479	-0.151609	0.0402115	0.0001837	0.229634	3.77029	NA	indep	scale(value)~scale(arr_filt_RDB_Delta)+mri_serial_number+sex+mriage_days	0.00123138
scale(arr_filt_RDB_Delta)	scale(157___LVcircumferentialstrainAHA11__24151_i2)	157___LVcircumferentialstrainAHA11__24151_i2	64076	39217	35834	-0.0374494	0.0051554	3.83138e-13	0.0490084	7.26411	NA	indep	scale(value)~scale(arr_filt_RDB_Delta)+mri_serial_number+sex+mriage_days	7.89655e-12
scale(arr_filt_RDB_Delta)	scale(157___LVmeanmyocardialwallthicknessAHA7__24130_i3)	157___LVmeanmyocardialwallthicknessAHA7__24130_i3	64076	915	838	-0.0117058	0.0271736	0.66674	0.386076	0.430779	NA	indep	scale(value)~scale(arr_filt_RDB_Delta)+mri_serial_number+sex+mriage_days	0.805788
scale(arr_filt_RDB_Delta)	scale(190___MeanintensityofOpticChiasmwholebrain__26508_i3)	190___MeanintensityofOpticChiasmwholebrain__26508_i3	64076	4758	4266	-0.00311644	0.0153212	0.838827	0.00291392	0.203407	NA	indep	scale(value)~scale(arr_filt_RDB_Delta)+mri_serial_number+sex+mriage_days	0.912189
scale(arr_filt_RDB_Delta)	scale(191___VolumeofAVrighthemisphere__26710_i3)	191___VolumeofAVrighthemisphere__26710_i3	64076	4758	4266	0.0563311	0.0146869	0.000127132	0.0837736	3.83548	NA	indep	scale(value)~scale(arr_filt_RDB_Delta)+mri_serial_number+sex+mriage_days	0.000879817
scale(arr_filt_RDB_Delta)	scale(191___VolumeofCMrighthemisphere__26694_i3)	191___VolumeofCMrighthemisphere__26694_i3	64076	4758	4266	0.0291821	0.0140421	0.0377523	0.162451	2.07818	NA	indep	scale(value)~scale(arr_filt_RDB_Delta)+mri_serial_number+sex+mriage_days	0.1217
scale(arr_filt_RDB_Delta)	scale(191___VolumeofCorticoamygdaloidtransitiorighthemisphere__26617_i3)	191___VolumeofCorticoamygdaloidtransitiorighthemisphere__26617_i3	64076	4758	4266	-0.0226596	0.013938	0.104078	0.174823	1.62574	NA	indep	scale(value)~scale(arr_filt_RDB_Delta)+mri_serial_number+sex+mriage_days	0.251527
scale(arr_filt_RDB_Delta)	scale(191___VolumeofVAmclefthemisphere__26675_i2)	191___VolumeofVAmclefthemisphere__26675_i2	64076	46852	41167	-0.00682424	0.00431001	0.11335	0.235942	1.58335	NA	indep	scale(value)~scale(arr_filt_RDB_Delta)+mri_serial_number+sex+mriage_days	0.266589
scale(arr_filt_RDB_Delta)	scale(191___VolumeofWholebrainstemwholebrain__26720_i2)	191___VolumeofWholebrainstemwholebrain__26720_i2	64076	46852	41167	0.000744988	0.00422744	0.860116	0.26494	0.176227	NA	indep	scale(value)~scale(arr_filt_RDB_Delta)+mri_serial_number+sex+mriage_days	0.926084
scale(arr_filt_RDB_Delta)	scale(191___VolumeofWholehippocampalheadlefthemisphere__26640_i2)	191___VolumeofWholehippocampalheadlefthemisphere__26640_i2	64076	46852	41167	-0.0189412	0.00428962	1.00994e-05	0.243154	4.41558	NA	indep	scale(value)~scale(arr_filt_RDB_Delta)+mri_serial_number+sex+mriage_days	8.66372e-05
scale(arr_filt_RDB_Delta)	scale(192___Areaofisthmuscingulaterighthemisphere__26831_i3)	192___Areaofisthmuscingulaterighthemisphere__26831_i3	64076	4758	4266	0.00547329	0.0140624	0.697138	0.160024	0.389213	NA	indep	scale(value)~scale(arr_filt_RDB_Delta)+mri_serial_number+sex+mriage_days	0.825635
scale(arr_filt_RDB_Delta)	scale(192___Areaofmedialorbitofrontalrighthemisphere__26835_i3)	192___Areaofmedialorbitofrontalrighthemisphere__26835_i3	64076	4758	4266	0.0412211	0.0136132	0.00247642	0.21283	3.02801	NA	indep	scale(value)~scale(arr_filt_RDB_Delta)+mri_serial_number+sex+mriage_days	0.0126276
scale(arr_filt_RDB_Delta)	scale(192___Meanthicknessofentorhinalrighthemisphere__26861_i3)	192___Meanthicknessofentorhinalrighthemisphere__26861_i3	64076	4758	4266	-0.00459377	0.0150911	0.760836	0.0326415	0.304402	NA	indep	scale(value)~scale(arr_filt_RDB_Delta)+mri_serial_number+sex+mriage_days	0.865874
scale(arr_filt_RDB_Delta)	scale(192___Meanthicknessofpostcentrallefthemisphere__26776_i2)	192___Meanthicknessofpostcentrallefthemisphere__26776_i2	64076	46852	41167	-0.018196	0.00476058	0.000132448	0.0678449	3.82222	NA	indep	scale(value)~scale(arr_filt_RDB_Delta)+mri_serial_number+sex+mriage_days	0.000913251
scale(arr_filt_RDB_Delta)	scale(192___Volumeofentorhinallefthemisphere__26793_i3)	192___Volumeofentorhinallefthemisphere__26793_i3	64076	4758	4266	0.0191808	0.0149888	0.200728	0.0457164	1.27968	NA	indep	scale(value)~scale(arr_filt_RDB_Delta)+mri_serial_number+sex+mriage_days	0.390046
scale(arr_filt_RDB_Delta)	scale(192___Volumeofpericalcarinelefthemisphere__26808_i3)	192___Volumeofpericalcarinelefthemisphere__26808_i3	64076	4758	4266	0.000958494	0.0148199	0.948435	0.0670954	0.064676	NA	indep	scale(value)~scale(arr_filt_RDB_Delta)+mri_serial_number+sex+mriage_days	0.974273
scale(arr_filt_RDB_Delta)	scale(195___Meanthicknessofentorhinallefthemisphere__27086_i3)	195___Meanthicknessofentorhinallefthemisphere__27086_i3	64076	4758	4266	-0.0158057	0.0151794	0.297814	0.0212878	1.04126	NA	indep	scale(value)~scale(arr_filt_RDB_Delta)+mri_serial_number+sex+mriage_days	0.500856
scale(arr_filt_RDB_Delta)	scale(195___VolumeofBA44righthemisphere__27136_i3)	195___VolumeofBA44righthemisphere__27136_i3	64076	4758	4266	0.015535	0.0140006	0.267235	0.167397	1.1096	NA	indep	scale(value)~scale(arr_filt_RDB_Delta)+mri_serial_number+sex+mriage_days	0.467712
scale(arr_filt_RDB_Delta)	scale(195___Volumeofentorhinallefthemisphere__27100_i2)	195___Volumeofentorhinallefthemisphere__27100_i2	64076	46852	41167	-0.000321231	0.00489307	0.947657	0.0152353	0.0656501	NA	indep	scale(value)~scale(arr_filt_RDB_Delta)+mri_serial_number+sex+mriage_days	0.974086
scale(arr_filt_RDB_Delta)	scale(196___Areaofinsulalefthemisphere__27173_i3)	196___Areaofinsulalefthemisphere__27173_i3	64076	4758	4266	0.0476852	0.0136778	0.000494669	0.205344	3.48631	NA	indep	scale(value)~scale(arr_filt_RDB_Delta)+mri_serial_number+sex+mriage_days	0.00300117
scale(arr_filt_RDB_Delta)	scale(196___Areaofsuperiorparietallefthemisphere__27169_i3)	196___Areaofsuperiorparietallefthemisphere__27169_i3	64076	4758	4266	0.00494323	0.014756	0.737644	0.0751225	0.334997	NA	indep	scale(value)~scale(arr_filt_RDB_Delta)+mri_serial_number+sex+mriage_days	0.852112
scale(arr_filt_RDB_Delta)	scale(196___Meanthicknessofentorhinalrighthemisphere__27270_i3)	196___Meanthicknessofentorhinalrighthemisphere__27270_i3	64076	4758	4266	-0.00763116	0.0151014	0.613355	0.0313182	0.505327	NA	indep	scale(value)~scale(arr_filt_RDB_Delta)+mri_serial_number+sex+mriage_days	0.771209
scale(arr_filt_RDB_Delta)	scale(196___Meanthicknessofinsularighthemisphere__27297_i3)	196___Meanthicknessofinsularighthemisphere__27297_i3	64076	4758	4266	-0.0429185	0.0150247	0.00430368	0.0411381	2.85653	NA	indep	scale(value)~scale(arr_filt_RDB_Delta)+mri_serial_number+sex+mriage_days	0.020392
scale(arr_filt_RDB_Delta)	scale(196___Volumeofcaudalmiddlefrontallefthemisphere__27206_i3)	196___Volumeofcaudalmiddlefrontallefthemisphere__27206_i3	64076	4758	4266	0.0188346	0.0145585	0.195832	0.0997223	1.29372	NA	indep	scale(value)~scale(arr_filt_RDB_Delta)+mri_serial_number+sex+mriage_days	0.384562
scale(arr_filt_RDB_Delta)	scale(197___AreaofGparietinfAngularrighthemisphere__27575_i2)	197___AreaofGparietinfAngularrighthemisphere__27575_i2	64076	46852	41167	-0.00770892	0.00461843	0.0950923	0.122681	1.66916	NA	indep	scale(value)~scale(arr_filt_RDB_Delta)+mri_serial_number+sex+mriage_days	0.236165
scale(arr_filt_RDB_Delta)	scale(197___AreaofLatFisantHorizontlefthemisphere__27367_i2)	197___AreaofLatFisantHorizontlefthemisphere__27367_i2	64076	46852	41167	0.000239833	0.0047974	0.960129	0.0533668	0.0499922	NA	indep	scale(value)~scale(arr_filt_RDB_Delta)+mri_serial_number+sex+mriage_days	0.97952
scale(arr_filt_RDB_Delta)	scale(197___AreaofScollattransvpostrighthemisphere__27601_i2)	197___AreaofScollattransvpostrighthemisphere__27601_i2	64076	46852	41167	-0.00175128	0.00480391	0.715446	0.0507992	0.364554	NA	indep	scale(value)~scale(arr_filt_RDB_Delta)+mri_serial_number+sex+mriage_days	0.837403
scale(arr_filt_RDB_Delta)	scale(197___AreaofSorbitalmedolfactrighthemisphere__27613_i3)	197___AreaofSorbitalmedolfactrighthemisphere__27613_i3	64076	4758	4266	0.0219686	0.0144583	0.128724	0.112073	1.51945	NA	indep	scale(value)~scale(arr_filt_RDB_Delta)+mri_serial_number+sex+mriage_days	0.292413
scale(arr_filt_RDB_Delta)	scale(197___MeanthicknessofSfrontinflefthemisphere__27454_i3)	197___MeanthicknessofSfrontinflefthemisphere__27454_i3	64076	4758	4266	-0.021856	0.0148272	0.140543	0.0661834	1.47405	NA	indep	scale(value)~scale(arr_filt_RDB_Delta)+mri_serial_number+sex+mriage_days	0.310226
scale(arr_filt_RDB_Delta)	scale(197___MeanthicknessofSfrontinfrighthemisphere__27676_i2)	197___MeanthicknessofSfrontinfrighthemisphere__27676_i2	64076	46852	41167	-0.0253954	0.00479553	1.19209e-07	0.0541057	5.29564	NA	indep	scale(value)~scale(arr_filt_RDB_Delta)+mri_serial_number+sex+mriage_days	1.39344e-06
scale(arr_filt_RDB_Delta)	scale(197___VolumeofGtemporalmiddlerighthemisphere__27736_i2)	197___VolumeofGtemporalmiddlerighthemisphere__27736_i2	64076	46852	41167	-0.0175054	0.00434927	5.71005e-05	0.221962	4.0249	NA	indep	scale(value)~scale(arr_filt_RDB_Delta)+mri_serial_number+sex+mriage_days	0.000426745
scale(arr_filt_RDB_Delta)	scale(197___VolumeofSfrontsuprighthemisphere__27752_i3)	197___VolumeofSfrontsuprighthemisphere__27752_i3	64076	4758	4266	0.000968339	0.0145813	0.947055	0.0969022	0.0664099	NA	indep	scale(value)~scale(arr_filt_RDB_Delta)+mri_serial_number+sex+mriage_days	0.973862
scale(arr_filt_RDB_Delta)	scale(197___VolumeofSprecentralsuppartlefthemisphere__27545_i2)	197___VolumeofSprecentralsuppartlefthemisphere__27545_i2	64076	46852	41167	-0.0104643	0.00474639	0.0274811	0.0733934	2.20469	NA	indep	scale(value)~scale(arr_filt_RDB_Delta)+mri_serial_number+sex+mriage_days	0.0947724
scale(arr_filt_RDB_Delta)	scale(220___TriglyceridestoTotalLipidsinIDLpercentage__23613_i0)	220___TriglyceridestoTotalLipidsinIDLpercentage__23613_i0	64076	274352	37909	0.0358501	0.004995	7.2456e-13	0.05452	7.1772	NA	indep	scale(value)~scale(arr_filt_RDB_Delta)+mri_serial_number+sex+mriage_days	1.45362e-11
scale(arr_filt_RDB_Delta)	scale(olink___ADAMTS15__41_i2)	olink___ADAMTS15__41_i2	64076	1101	1005	-0.0199829	0.0312936	0.523254	0.0204852	0.638562	NA	indep	scale(value)~scale(arr_filt_RDB_Delta)+mri_serial_number+sex+mriage_days	0.705216
scale(arr_filt_RDB_Delta)	scale(olink___ARHGAP25__169_i2)	olink___ARHGAP25__169_i2	64076	1099	1000	-0.0109769	0.0290368	0.705485	0.161231	0.378036	NA	indep	scale(value)~scale(arr_filt_RDB_Delta)+mri_serial_number+sex+mriage_days	0.832123
scale(arr_filt_RDB_Delta)	scale(olink___BLMH__263_i2)	olink___BLMH__263_i2	64076	1110	1011	-0.0286734	0.030115	0.341261	0.0871738	0.952128	NA	indep	scale(value)~scale(arr_filt_RDB_Delta)+mri_serial_number+sex+mriage_days	0.544238
scale(arr_filt_RDB_Delta)	scale(olink___CA9__334_i3)	olink___CA9__334_i3	64076	1065	962	0.0277372	0.0317735	0.382901	0.0349179	0.872965	NA	indep	scale(value)~scale(arr_filt_RDB_Delta)+mri_serial_number+sex+mriage_days	0.584766
scale(arr_filt_RDB_Delta)	scale(olink___CD69__460_i3)	olink___CD69__460_i3	64076	1033	932	-0.0384129	0.0325457	0.238193	0.0197305	1.18028	NA	indep	scale(value)~scale(arr_filt_RDB_Delta)+mri_serial_number+sex+mriage_days	0.433472
scale(arr_filt_RDB_Delta)	scale(olink___CEACAM21__510_i3)	olink___CEACAM21__510_i3	64076	1062	959	0.0331152	0.0322894	0.305353	0.00624683	1.02557	NA	indep	scale(value)~scale(arr_filt_RDB_Delta)+mri_serial_number+sex+mriage_days	0.508847
scale(arr_filt_RDB_Delta)	scale(olink___CHI3L1__559_i2)	olink___CHI3L1__559_i2	64076	1103	1005	0.0639836	0.0303861	0.0354807	0.0761814	2.10569	NA	indep	scale(value)~scale(arr_filt_RDB_Delta)+mri_serial_number+sex+mriage_days	0.115896
scale(arr_filt_RDB_Delta)	scale(olink___COX5B__650_i0)	olink___COX5B__650_i0	64076	48188	7033	0.00632564	0.0119203	0.595672	0.00343948	0.530659	NA	indep	scale(value)~scale(arr_filt_RDB_Delta)+mri_serial_number+sex+mriage_days	0.759097
scale(arr_filt_RDB_Delta)	scale(olink___CPPED1__661_i3)	olink___CPPED1__661_i3	64076	1065	962	-0.000564019	0.0318084	0.985857	0.032794	0.0177317	NA	indep	scale(value)~scale(arr_filt_RDB_Delta)+mri_serial_number+sex+mriage_days	0.991025
scale(arr_filt_RDB_Delta)	scale(olink___CXCL6__749_i3)	olink___CXCL6__749_i3	64076	1065	962	-0.039951	0.0322541	0.215786	0.00549923	1.23863	NA	indep	scale(value)~scale(arr_filt_RDB_Delta)+mri_serial_number+sex+mriage_days	0.408982
scale(arr_filt_RDB_Delta)	scale(olink___DAG1__759_i3)	olink___DAG1__759_i3	64076	1061	958	-0.0387063	0.0322711	0.230667	0.00884255	1.19941	NA	indep	scale(value)~scale(arr_filt_RDB_Delta)+mri_serial_number+sex+mriage_days	0.425629
scale(arr_filt_RDB_Delta)	scale(olink___DIABLO__810_i2)	olink___DIABLO__810_i2	64076	1106	1007	-0.0521415	0.027979	0.0626716	0.215159	1.86359	NA	indep	scale(value)~scale(arr_filt_RDB_Delta)+mri_serial_number+sex+mriage_days	0.175642
scale(arr_filt_RDB_Delta)	scale(olink___DPEP1__846_i2)	olink___DPEP1__846_i2	64076	1102	1005	-0.055474	0.0307372	0.0714099	0.0545946	1.80478	NA	indep	scale(value)~scale(arr_filt_RDB_Delta)+mri_serial_number+sex+mriage_days	0.193256
scale(arr_filt_RDB_Delta)	scale(olink___F2R__985_i3)	olink___F2R__985_i3	64076	1061	958	-0.0582376	0.0322172	0.0709754	0.0121524	1.80766	NA	indep	scale(value)~scale(arr_filt_RDB_Delta)+mri_serial_number+sex+mriage_days	0.192402
scale(arr_filt_RDB_Delta)	scale(olink___FABP4__992_i2)	olink___FABP4__992_i2	64076	1110	1011	0.00900284	0.0288934	0.755419	0.159727	0.311587	NA	indep	scale(value)~scale(arr_filt_RDB_Delta)+mri_serial_number+sex+mriage_days	0.862726
scale(arr_filt_RDB_Delta)	scale(olink___FSTL3__1089_i2)	olink___FSTL3__1089_i2	64076	1104	1006	-0.05331	0.030389	0.0796936	0.074926	1.75425	NA	indep	scale(value)~scale(arr_filt_RDB_Delta)+mri_serial_number+sex+mriage_days	0.208783
scale(arr_filt_RDB_Delta)	scale(olink___FXYD5__1099_i3)	olink___FXYD5__1099_i3	64076	1058	955	-0.000693247	0.0321212	0.982786	0.0209711	0.0215822	NA	indep	scale(value)~scale(arr_filt_RDB_Delta)+mri_serial_number+sex+mriage_days	0.989592
scale(arr_filt_RDB_Delta)	scale(olink___GPKOW__1208_i2)	olink___GPKOW__1208_i2	64076	1090	992	-0.0397075	0.0314695	0.207328	0.0221009	1.26177	NA	indep	scale(value)~scale(arr_filt_RDB_Delta)+mri_serial_number+sex+mriage_days	0.398093
scale(arr_filt_RDB_Delta)	scale(olink___HS6ST1__1295_i2)	olink___HS6ST1__1295_i2	64076	1108	1009	-0.0672741	0.0304387	0.0273197	0.0694603	2.21015	NA	indep	scale(value)~scale(arr_filt_RDB_Delta)+mri_serial_number+sex+mriage_days	0.0944751
scale(arr_filt_RDB_Delta)	scale(olink___HSPB6__1306_i2)	olink___HSPB6__1306_i2	64076	1108	1009	0.000493049	0.0278078	0.985857	0.223363	0.0177306	NA	indep	scale(value)~scale(arr_filt_RDB_Delta)+mri_serial_number+sex+mriage_days	0.991025
scale(arr_filt_RDB_Delta)	scale(olink___HYAL1__1311_i0)	olink___HYAL1__1311_i0	64076	47862	6981	0.0357098	0.0118741	0.0026446	0.0184695	3.00737	NA	indep	scale(value)~scale(arr_filt_RDB_Delta)+mri_serial_number+sex+mriage_days	0.0133707
scale(arr_filt_RDB_Delta)	scale(olink___IL1R1__1387_i3)	olink___IL1R1__1387_i3	64076	1060	957	-0.0326001	0.0319914	0.30845	0.0269956	1.01902	NA	indep	scale(value)~scale(arr_filt_RDB_Delta)+mri_serial_number+sex+mriage_days	0.512047
scale(arr_filt_RDB_Delta)	scale(olink___IL1RL1__1390_i2)	olink___IL1RL1__1390_i2	64076	1110	1011	-0.0185124	0.0301256	0.539019	0.0865322	0.614507	NA	indep	scale(value)~scale(arr_filt_RDB_Delta)+mri_serial_number+sex+mriage_days	0.718265
scale(arr_filt_RDB_Delta)	scale(olink___IL20__1394_i2)	olink___IL20__1394_i2	64076	1093	995	0.0410596	0.031804	0.196998	-0.00137585	1.29102	NA	indep	scale(value)~scale(arr_filt_RDB_Delta)+mri_serial_number+sex+mriage_days	0.38624
scale(arr_filt_RDB_Delta)	scale(olink___OMG__1940_i2)	olink___OMG__1940_i2	64076	1101	1005	-0.011823	0.0308947	0.702034	0.0452974	0.382686	NA	indep	scale(value)~scale(arr_filt_RDB_Delta)+mri_serial_number+sex+mriage_days	0.829981
scale(arr_filt_RDB_Delta)	scale(olink___SFTPA2__2429_i3)	olink___SFTPA2__2429_i3	64076	1041	938	0.0461786	0.0326964	0.158183	0.00360876	1.41234	NA	indep	scale(value)~scale(arr_filt_RDB_Delta)+mri_serial_number+sex+mriage_days	0.334925
scale(arr_filt_RDB_Delta)	scale(olink___SFTPD__2430_i0)	olink___SFTPD__2430_i0	64076	48228	7050	-0.00892096	0.0117677	0.448421	0.0263465	0.758092	NA	indep	scale(value)~scale(arr_filt_RDB_Delta)+mri_serial_number+sex+mriage_days	0.642834
scale(arr_filt_RDB_Delta)	scale(olink___SRPK2__2559_i2)	olink___SRPK2__2559_i2	64076	1105	1006	-0.0334147	0.0289738	0.249074	0.159046	1.15327	NA	indep	scale(value)~scale(arr_filt_RDB_Delta)+mri_serial_number+sex+mriage_days	0.446424
scale(arr_filt_RDB_Delta)	scale(olink___SSC4D__2563_i0)	olink___SSC4D__2563_i0	64076	48167	7045	-0.00178571	0.0108225	0.868948	0.177075	0.165001	NA	indep	scale(value)~scale(arr_filt_RDB_Delta)+mri_serial_number+sex+mriage_days	0.931577
scale(arr_filt_RDB_Delta)	scale(olink___STX6__2590_i3)	olink___STX6__2590_i3	64076	1041	938	-0.0191987	0.0326965	0.557226	0.00360455	0.587178	NA	indep	scale(value)~scale(arr_filt_RDB_Delta)+mri_serial_number+sex+mriage_days	0.731865
scale(arr_filt_RDB_Delta)	scale(olink___TSPAN1__2793_i3)	olink___TSPAN1__2793_i3	64076	1048	945	0.0198852	0.0288483	0.490803	0.21891	0.689303	NA	indep	scale(value)~scale(arr_filt_RDB_Delta)+mri_serial_number+sex+mriage_days	0.680068
scale(arr_filt_RDB_Delta)	scale(olink___XCL1__2897_i2)	olink___XCL1__2897_i2	64076	1108	1009	0.0654459	0.0314767	0.0378541	0.00491026	2.07918	NA	indep	scale(value)~scale(arr_filt_RDB_Delta)+mri_serial_number+sex+mriage_days	0.121924
scale(arr_filt_RDB_Delta)	scale(100017___Numberoflettersshowninroundleft__5074_i0)	100017___Numberoflettersshowninroundleft__5074_i0	64076	117046	14175	-0.0165602	0.00840095	0.0487172	-2.97693e-05	1.97123	NA	indep	scale(value)~scale(arr_filt_RDB_Delta)+mri_serial_number+sex+mriage_days	0.14641
scale(arr_filt_RDB_Delta)	scale(100020___Acceptabilityofeachblowresult__3061_i2)	100020___Acceptabilityofeachblowresult__3061_i2	64076	43129	36588	0.00732887	0.00522584	0.160796	0.00178319	1.40243	NA	indep	scale(value)~scale(arr_filt_RDB_Delta)+mri_serial_number+sex+mriage_days	0.338493
scale(arr_filt_RDB_Delta)	scale(100029___Timenumberdisplayedfor__4253_i3)	100029___Timenumberdisplayedfor__4253_i3	64076	4999	4494	0.00528793	0.0149581	0.723717	-0.000832322	0.353517	NA	indep	scale(value)~scale(arr_filt_RDB_Delta)+mri_serial_number+sex+mriage_days	0.842768
scale(arr_filt_RDB_Delta)	scale(100081___Basophillcount__30160_i0)	100081___Basophillcount__30160_i0	64076	477152	62018	0.0134861	0.00400811	0.00076673	0.00411773	3.3647	NA	indep	scale(value)~scale(arr_filt_RDB_Delta)+mri_serial_number+sex+mriage_days	0.00445814
scale(arr_filt_RDB_Delta)	scale(100081___Meancorpuscularhaemoglobin__30050_i2)	100081___Meancorpuscularhaemoglobin__30050_i2	64076	5860	4769	0.00055256	0.0142958	0.96917	0.0286042	0.0386519	NA	indep	scale(value)~scale(arr_filt_RDB_Delta)+sex+mriage_days	0.983269
scale(arr_filt_RDB_Delta)	scale(100081___Monocytecount__30130_i2)	100081___Monocytecount__30130_i2	64076	5855	4765	0.0390037	0.014267	0.00628317	0.0333225	2.73384	NA	indep	scale(value)~scale(arr_filt_RDB_Delta)+sex+mriage_days	0.0283244
scale(arr_filt_RDB_Delta)	scale(1101___VolumeofgreymatterinCingulateGyrusanteriordivisionleft__25838_i3)	1101___VolumeofgreymatterinCingulateGyrusanteriordivisionleft__25838_i3	64076	4784	4283	0.00742798	0.01491	0.618378	0.051298	0.498187	NA	indep	scale(value)~scale(arr_filt_RDB_Delta)+mri_serial_number+sex+mriage_days	0.774427
scale(arr_filt_RDB_Delta)	scale(1101___VolumeofgreymatterinCrusIICerebellumvermis__25904_i3)	1101___VolumeofgreymatterinCrusIICerebellumvermis__25904_i3	64076	4784	4283	-0.00708744	0.0151691	0.64036	0.0180484	0.467229	NA	indep	scale(value)~scale(arr_filt_RDB_Delta)+mri_serial_number+sex+mriage_days	0.788859
scale(arr_filt_RDB_Delta)	scale(1101___VolumeofgreymatterinParahippocampalGyrusanteriordivisionleft__25848_i3)	1101___VolumeofgreymatterinParahippocampalGyrusanteriordivisionleft__25848_i3	64076	4784	4283	-0.0177309	0.0137506	0.197307	0.193106	1.28946	NA	indep	scale(value)~scale(arr_filt_RDB_Delta)+mri_serial_number+sex+mriage_days	0.386652
scale(arr_filt_RDB_Delta)	scale(1101___VolumeofgreymatterinTemporalOccipitalFusiformCortexleft__25858_i2)	1101___VolumeofgreymatterinTemporalOccipitalFusiformCortexleft__25858_i2	64076	46393	40767	-0.0074806	0.00467766	0.10978	0.108676	1.59922	NA	indep	scale(value)~scale(arr_filt_RDB_Delta)+mri_serial_number+sex+mriage_days	0.260848
scale(arr_filt_RDB_Delta)	scale(1101___VolumeofgreymatterinVIIbCerebellumleft__25906_i3)	1101___VolumeofgreymatterinVIIbCerebellumleft__25906_i3	64076	4784	4283	-0.0194407	0.014531	0.18101	0.0989152	1.33787	NA	indep	scale(value)~scale(arr_filt_RDB_Delta)+mri_serial_number+sex+mriage_days	0.365608
scale(arr_filt_RDB_Delta)	scale(1102___Volumeofhippocampusleft__25019_i2)	1102___Volumeofhippocampusleft__25019_i2	64076	46381	40757	-0.018841	0.00462867	4.70018e-05	0.127462	4.07049	NA	indep	scale(value)~scale(arr_filt_RDB_Delta)+mri_serial_number+sex+mriage_days	0.000357891
scale(arr_filt_RDB_Delta)	scale(111___DVARS90thpercentileDfromuncleanedrfMRI__24425_i3)	111___DVARS90thpercentileDfromuncleanedrfMRI__24425_i3	64076	4758	4259	0.00852281	0.0153372	0.578448	0.00206683	0.555696	NA	indep	scale(value)~scale(arr_filt_RDB_Delta)+mri_serial_number+sex+mriage_days	0.748187
scale(arr_filt_RDB_Delta)	scale(111___DVARSMedianSDfromcleanedrfMRI__24436_i2)	111___DVARSMedianSDfromcleanedrfMRI__24436_i2	64076	44481	39187	-0.0455963	0.00484441	5.11533e-21	0.0810274	9.41216	NA	indep	scale(value)~scale(arr_filt_RDB_Delta)+mri_serial_number+sex+mriage_days	2.12794e-19
scale(arr_filt_RDB_Delta)	scale(111___InvertedtemporalsignaltonoiseratioinpreprocessedrfMRI__25743_i3)	111___InvertedtemporalsignaltonoiseratioinpreprocessedrfMRI__25743_i3	64076	4758	4259	0.0179895	0.015169	0.235715	0.0238283	1.18593	NA	indep	scale(value)~scale(arr_filt_RDB_Delta)+mri_serial_number+sex+mriage_days	0.430874
scale(arr_filt_RDB_Delta)	scale(115___Averagenighttimesoundlevelofnoisepollution__24022_i0)	115___Averagenighttimesoundlevelofnoisepollution__24022_i0	64076	494988	63287	0.00805756	0.00397486	0.0426534	0.000500033	2.02713	NA	indep	scale(value)~scale(arr_filt_RDB_Delta)+mri_serial_number+sex+mriage_days	0.132418
scale(arr_filt_RDB_Delta)	scale(124___Androidbonemass__23244_i2)	124___Androidbonemass__23244_i2	64076	40293	34085	-0.000529265	0.00451466	0.906677	0.305584	0.117232	NA	indep	scale(value)~scale(arr_filt_RDB_Delta)+mri_serial_number+sex+mriage_days	0.951451
scale(arr_filt_RDB_Delta)	scale(124___Androidtotalmass__23248_i3)	124___Androidtotalmass__23248_i3	64076	4017	3590	0.0412329	0.0146863	0.00501856	0.228738	2.80758	NA	indep	scale(value)~scale(arr_filt_RDB_Delta)+mri_serial_number+sex+mriage_days	0.0232535
scale(arr_filt_RDB_Delta)	scale(124___Legsbonemass__21131_i3)	124___Legsbonemass__21131_i3	64076	4017	3590	-0.0204111	0.00974658	0.0363136	0.66031	2.09418	NA	indep	scale(value)~scale(arr_filt_RDB_Delta)+mri_serial_number+sex+mriage_days	0.118105
scale(arr_filt_RDB_Delta)	scale(125___FemurshaftBMDbonemineraldensityleft__23290_i3)	125___FemurshaftBMDbonemineraldensityleft__23290_i3	64076	4010	3583	-0.0101718	0.0153502	0.507596	0.159217	0.662652	NA	indep	scale(value)~scale(arr_filt_RDB_Delta)+mri_serial_number+sex+mriage_days	0.693737
scale(arr_filt_RDB_Delta)	scale(125___FemurtrochBMDbonemineraldensityright__23214_i3)	125___FemurtrochBMDbonemineraldensityright__23214_i3	64076	3907	3485	-0.030843	0.0137805	0.0252732	0.340816	2.23817	NA	indep	scale(value)~scale(arr_filt_RDB_Delta)+mri_serial_number+sex+mriage_days	0.0888645
scale(arr_filt_RDB_Delta)	scale(125___Trunkbonearea__23304_i2)	125___Trunkbonearea__23304_i2	64076	47763	40260	0.00410335	0.00344067	0.233033	0.523696	1.1926	NA	indep	scale(value)~scale(arr_filt_RDB_Delta)+mri_serial_number+sex+mriage_days	0.428116
scale(arr_filt_RDB_Delta)	scale(134___MeanFAinposteriorlimbofinternalcapsuleonFAskeletonright__25074_i2)	134___MeanFAinposteriorlimbofinternalcapsuleonFAskeletonright__25074_i2	64076	44085	38825	-0.00678811	0.00499868	0.174478	0.0305956	1.35798	NA	indep	scale(value)~scale(arr_filt_RDB_Delta)+mri_serial_number+sex+mriage_days	0.357367
scale(arr_filt_RDB_Delta)	scale(134___MeanFAinsuperiorfrontooccipitalfasciculusonFAskeletonleft__25099_i3)	134___MeanFAinsuperiorfrontooccipitalfasciculusonFAskeletonleft__25099_i3	64076	4761	4262	-0.0503516	0.0142466	0.000413224	0.138326	3.53429	NA	indep	scale(value)~scale(arr_filt_RDB_Delta)+mri_serial_number+sex+mriage_days	0.00255918
scale(arr_filt_RDB_Delta)	scale(134___MeanICVFinfornixcresstriaterminalisonFAskeletonright__25382_i3)	134___MeanICVFinfornixcresstriaterminalisonFAskeletonright__25382_i3	64076	4761	4262	0.0176906	0.0145101	0.222839	0.106156	1.21919	NA	indep	scale(value)~scale(arr_filt_RDB_Delta)+mri_serial_number+sex+mriage_days	0.41711
scale(arr_filt_RDB_Delta)	scale(134___MeanISOVFinsuperiorlongitudinalfasciculusonFAskeletonright__25480_i3)	134___MeanISOVFinsuperiorlongitudinalfasciculusonFAskeletonright__25480_i3	64076	4761	4262	0.0357878	0.0141058	0.0112131	0.155274	2.53709	NA	indep	scale(value)~scale(arr_filt_RDB_Delta)+mri_serial_number+sex+mriage_days	0.0459862
scale(arr_filt_RDB_Delta)	scale(134___MeanL1inposteriorthalamicradiationonFAskeletonright__25228_i3)	134___MeanL1inposteriorthalamicradiationonFAskeletonright__25228_i3	64076	4761	4262	0.0177604	0.0151677	0.241691	0.0233045	1.17093	NA	indep	scale(value)~scale(arr_filt_RDB_Delta)+mri_serial_number+sex+mriage_days	0.43716
scale(arr_filt_RDB_Delta)	scale(134___MeanL1intapetumonFAskeletonleft__25247_i3)	134___MeanL1intapetumonFAskeletonleft__25247_i3	64076	4761	4262	0.038379	0.0144663	0.00800798	0.111541	2.65298	NA	indep	scale(value)~scale(arr_filt_RDB_Delta)+mri_serial_number+sex+mriage_days	0.0347966
scale(arr_filt_RDB_Delta)	scale(134___MeanL2inbodyofcorpuscallosumonFAskeleton__25251_i2)	134___MeanL2inbodyofcorpuscallosumonFAskeleton__25251_i2	64076	44085	38825	0.0567407	0.00477452	1.63119e-32	0.115591	11.8841	NA	indep	scale(value)~scale(arr_filt_RDB_Delta)+mri_serial_number+sex+mriage_days	1.37738e-30
scale(arr_filt_RDB_Delta)	scale(134___MeanL2infornixcresstriaterminalisonFAskeletonleft__25287_i3)	134___MeanL2infornixcresstriaterminalisonFAskeletonleft__25287_i3	64076	4761	4262	0.0309021	0.013207	0.0193383	0.259496	2.33983	NA	indep	scale(value)~scale(arr_filt_RDB_Delta)+mri_serial_number+sex+mriage_days	0.071601
scale(arr_filt_RDB_Delta)	scale(134___MeanL2insuperiorcoronaradiataonFAskeletonleft__25273_i2)	134___MeanL2insuperiorcoronaradiataonFAskeletonleft__25273_i2	64076	44085	38825	0.050627	0.00485376	1.94462e-25	0.0859924	10.4305	NA	indep	scale(value)~scale(arr_filt_RDB_Delta)+mri_serial_number+sex+mriage_days	1.06812e-23
scale(arr_filt_RDB_Delta)	scale(134___MeanL2insuperiorfrontooccipitalfasciculusonFAskeletonright__25290_i2)	134___MeanL2insuperiorfrontooccipitalfasciculusonFAskeletonright__25290_i2	64076	44085	38825	0.055675	0.00459933	1.1424e-33	0.179302	12.105	NA	indep	scale(value)~scale(arr_filt_RDB_Delta)+mri_serial_number+sex+mriage_days	1.04244e-31
scale(arr_filt_RDB_Delta)	scale(134___MeanL3inexternalcapsuleonFAskeletonleft__25329_i2)	134___MeanL3inexternalcapsuleonFAskeletonleft__25329_i2	64076	44085	38825	0.0587061	0.00469065	7.19958e-36	0.146389	12.5156	NA	indep	scale(value)~scale(arr_filt_RDB_Delta)+mri_serial_number+sex+mriage_days	7.58216e-34
scale(arr_filt_RDB_Delta)	scale(134___MeanL3inposteriorthalamicradiationonFAskeletonleft__25325_i2)	134___MeanL3inposteriorthalamicradiationonFAskeletonleft__25325_i2	64076	44085	38825	0.0485251	0.00471046	7.46275e-25	0.139165	10.3016	NA	indep	scale(value)~scale(arr_filt_RDB_Delta)+mri_serial_number+sex+mriage_days	3.96437e-23
scale(arr_filt_RDB_Delta)	scale(134___MeanMDinmediallemniscusonFAskeletonleft__25113_i3)	134___MeanMDinmediallemniscusonFAskeletonleft__25113_i3	64076	4761	4262	-0.00860179	0.0151844	0.571091	0.021153	0.566489	NA	indep	scale(value)~scale(arr_filt_RDB_Delta)+mri_serial_number+sex+mriage_days	0.742576
scale(arr_filt_RDB_Delta)	scale(134___MeanMOinsuperiorcerebellarpeduncleonFAskeletonleft__25165_i2)	134___MeanMOinsuperiorcerebellarpeduncleonFAskeletonleft__25165_i2	64076	44085	38825	-0.00847528	0.00503592	0.0923898	0.0160978	1.68297	NA	indep	scale(value)~scale(arr_filt_RDB_Delta)+mri_serial_number+sex+mriage_days	0.231271
scale(arr_filt_RDB_Delta)	scale(134___MeanODincorticospinaltractonFAskeletonleft__25399_i3)	134___MeanODincorticospinaltractonFAskeletonleft__25399_i3	64076	4761	4262	0.0105445	0.0149753	0.481394	0.0479229	0.704123	NA	indep	scale(value)~scale(arr_filt_RDB_Delta)+mri_serial_number+sex+mriage_days	0.671886
scale(arr_filt_RDB_Delta)	scale(135___WeightedmeanFAintractcorticospinaltractleft__25496_i2)	135___WeightedmeanFAintractcorticospinaltractleft__25496_i2	64076	44083	38823	-0.0138396	0.00497494	0.00540732	0.0398326	2.78187	NA	indep	scale(value)~scale(arr_filt_RDB_Delta)+mri_serial_number+sex+mriage_days	0.0248513
scale(arr_filt_RDB_Delta)	scale(135___WeightedmeanFAintractcorticospinaltractright__25497_i2)	135___WeightedmeanFAintractcorticospinaltractright__25497_i2	64076	44083	38823	-0.00412623	0.00492041	0.401702	0.0607669	0.838595	NA	indep	scale(value)~scale(arr_filt_RDB_Delta)+mri_serial_number+sex+mriage_days	0.60234
scale(arr_filt_RDB_Delta)	scale(135___WeightedmeanISOVFintractcorticospinaltractleft__25712_i2)	135___WeightedmeanISOVFintractcorticospinaltractleft__25712_i2	64076	44081	38821	0.0327028	0.00497975	5.1929e-11	0.0380256	6.56716	NA	indep	scale(value)~scale(arr_filt_RDB_Delta)+mri_serial_number+sex+mriage_days	9.02575e-10
scale(arr_filt_RDB_Delta)	scale(135___WeightedmeanISOVFintractposteriorthalamicradiationleft__25723_i3)	135___WeightedmeanISOVFintractposteriorthalamicradiationleft__25723_i3	64076	4761	4262	0.0273624	0.0144063	0.0575881	0.118898	1.89933	NA	indep	scale(value)~scale(arr_filt_RDB_Delta)+mri_serial_number+sex+mriage_days	0.165509
scale(arr_filt_RDB_Delta)	scale(135___WeightedmeanISOVFintractuncinatefasciculusleft__25729_i3)	135___WeightedmeanISOVFintractuncinatefasciculusleft__25729_i3	64076	4761	4262	0.041997	0.0149235	0.004913	0.0545047	2.81416	NA	indep	scale(value)~scale(arr_filt_RDB_Delta)+mri_serial_number+sex+mriage_days	0.0228862
scale(arr_filt_RDB_Delta)	scale(135___WeightedmeanL1intractacousticradiationleft__25569_i3)	135___WeightedmeanL1intractacousticradiationleft__25569_i3	64076	4761	4262	0.0118428	0.0153414	0.440188	0.000798985	0.771949	NA	indep	scale(value)~scale(arr_filt_RDB_Delta)+mri_serial_number+sex+mriage_days	0.636758
scale(arr_filt_RDB_Delta)	scale(135___WeightedmeanL3intractsuperiorthalamicradiationright__25647_i3)	135___WeightedmeanL3intractsuperiorthalamicradiationright__25647_i3	64076	4761	4262	0.0369555	0.014174	0.00915868	0.147084	2.60727	NA	indep	scale(value)~scale(arr_filt_RDB_Delta)+mri_serial_number+sex+mriage_days	0.0389149
scale(arr_filt_RDB_Delta)	scale(135___WeightedmeanMDintractsuperiorthalamicradiationright__25539_i2)	135___WeightedmeanMDintractsuperiorthalamicradiationright__25539_i2	64076	44083	38823	0.0521542	0.00461352	1.3847e-29	0.174273	11.3046	NA	indep	scale(value)~scale(arr_filt_RDB_Delta)+mri_serial_number+sex+mriage_days	9.854e-28
scale(arr_filt_RDB_Delta)	scale(135___WeightedmeanMOintractacousticradiationright__25543_i2)	135___WeightedmeanMOintractacousticradiationright__25543_i2	64076	44083	38823	0.0129071	0.00507629	0.0110061	0.000310758	2.54263	NA	indep	scale(value)~scale(arr_filt_RDB_Delta)+mri_serial_number+sex+mriage_days	0.0453344
scale(arr_filt_RDB_Delta)	scale(135___WeightedmeanMOintractsuperiorthalamicradiationright__25566_i2)	135___WeightedmeanMOintractsuperiorthalamicradiationright__25566_i2	64076	44083	38823	0.0253667	0.00472277	7.8688e-08	0.134702	5.37114	NA	indep	scale(value)~scale(arr_filt_RDB_Delta)+mri_serial_number+sex+mriage_days	9.43173e-07
scale(arr_filt_RDB_Delta)	scale(152___Eyemeasuresduration__5198_i3)	152___Eyemeasuresduration__5198_i3	64076	719	624	0.073234	0.0399638	0.067356	0.00919866	1.83251	NA	indep	scale(value)~scale(arr_filt_RDB_Delta)+mri_serial_number+sex+mriage_days	0.185163
scale(arr_filt_RDB_Delta)	scale(152___Verbalinterviewduration__3_i3)	152___Verbalinterviewduration__3_i3	64076	5523	4933	0.00100595	0.0130988	0.938788	0.156523	0.0767966	NA	indep	scale(value)~scale(arr_filt_RDB_Delta)+mri_serial_number+sex+mriage_days	0.970142
scale(arr_filt_RDB_Delta)	scale(157___LVcircumferentialstrainAHA15__24155_i3)	157___LVcircumferentialstrainAHA15__24155_i3	64076	911	834	-0.015369	0.0346188	0.657195	0.00845188	0.44395	NA	indep	scale(value)~scale(arr_filt_RDB_Delta)+mri_serial_number+sex+mriage_days	0.800276
scale(arr_filt_RDB_Delta)	scale(157___LVmeanmyocardialwallthicknessAHA12__24135_i2)	157___LVmeanmyocardialwallthicknessAHA12__24135_i2	64076	39241	35855	0.038759	0.00417809	1.8425e-20	0.375021	9.27672	NA	indep	scale(value)~scale(arr_filt_RDB_Delta)+mri_serial_number+sex+mriage_days	7.28946e-19
scale(arr_filt_RDB_Delta)	scale(17518___LipoproteinA__30790_i0)	17518___LipoproteinA__30790_i0	64076	375529	49093	0.00590391	0.0045133	0.19084	0.000274557	1.30812	NA	indep	scale(value)~scale(arr_filt_RDB_Delta)+mri_serial_number+sex+mriage_days	0.378967
scale(arr_filt_RDB_Delta)	scale(190___MeanintensityofCerebellumCortexrighthemisphere__26572_i2)	190___MeanintensityofCerebellumCortexrighthemisphere__26572_i2	64076	46852	41167	-0.000835428	0.00487681	0.863984	0.0217698	0.171306	NA	indep	scale(value)~scale(arr_filt_RDB_Delta)+mri_serial_number+sex+mriage_days	0.928295
scale(arr_filt_RDB_Delta)	scale(190___VolumeofCCPosteriorwholebrain__26531_i2)	190___VolumeofCCPosteriorwholebrain__26531_i2	64076	46852	41167	0.00998012	0.00489384	0.0414243	0.0149251	2.03932	NA	indep	scale(value)~scale(arr_filt_RDB_Delta)+mri_serial_number+sex+mriage_days	0.129946
scale(arr_filt_RDB_Delta)	scale(190___VolumeofnonWMhypointensitieswholebrain__26529_i2)	190___VolumeofnonWMhypointensitieswholebrain__26529_i2	64076	46852	41167	0.0114425	0.00493	0.0202918	0.000316887	2.321	NA	indep	scale(value)~scale(arr_filt_RDB_Delta)+mri_serial_number+sex+mriage_days	0.0741129
scale(arr_filt_RDB_Delta)	scale(191___VolumeofCA1headlefthemisphere__26626_i3)	191___VolumeofCA1headlefthemisphere__26626_i3	64076	4758	4266	0.00828793	0.0136991	0.545211	0.202875	0.605	NA	indep	scale(value)~scale(arr_filt_RDB_Delta)+mri_serial_number+sex+mriage_days	0.7228
scale(arr_filt_RDB_Delta)	scale(191___VolumeofLDlefthemisphere__26712_i3)	191___VolumeofLDlefthemisphere__26712_i3	64076	4758	4266	0.00760799	0.0151608	0.615821	0.0236814	0.501819	NA	indep	scale(value)~scale(arr_filt_RDB_Delta)+mri_serial_number+sex+mriage_days	0.773022
scale(arr_filt_RDB_Delta)	scale(191___VolumeofLPlefthemisphere__26687_i2)	191___VolumeofLPlefthemisphere__26687_i2	64076	46852	41167	-0.00869386	0.00469477	0.0640589	0.0934392	1.85182	NA	indep	scale(value)~scale(arr_filt_RDB_Delta)+mri_serial_number+sex+mriage_days	0.178661
scale(arr_filt_RDB_Delta)	scale(191___VolumeofMedialnucleusrighthemisphere__26615_i3)	191___VolumeofMedialnucleusrighthemisphere__26615_i3	64076	4758	4266	0.000814499	0.0149354	0.956512	0.0524951	0.0545346	NA	indep	scale(value)~scale(arr_filt_RDB_Delta)+mri_serial_number+sex+mriage_days	0.978005
scale(arr_filt_RDB_Delta)	scale(192___Areaofprecentralrighthemisphere__26845_i2)	192___Areaofprecentralrighthemisphere__26845_i2	64076	46852	41167	0.00377455	0.00438671	0.389546	0.208506	0.86045	NA	indep	scale(value)~scale(arr_filt_RDB_Delta)+mri_serial_number+sex+mriage_days	0.590498
scale(arr_filt_RDB_Delta)	scale(193___Areaofentorhinalrighthemisphere__26961_i2)	193___Areaofentorhinalrighthemisphere__26961_i2	64076	46852	41167	0.0116961	0.00478188	0.0144527	0.0594817	2.44591	NA	indep	scale(value)~scale(arr_filt_RDB_Delta)+mri_serial_number+sex+mriage_days	0.0567033
scale(arr_filt_RDB_Delta)	scale(193___Areaofsuperiorparietalrighthemisphere__26984_i2)	193___Areaofsuperiorparietalrighthemisphere__26984_i2	64076	46852	41167	-0.00902368	0.00458285	0.0489587	0.136145	1.96901	NA	indep	scale(value)~scale(arr_filt_RDB_Delta)+mri_serial_number+sex+mriage_days	0.146952
scale(arr_filt_RDB_Delta)	scale(195___MeanthicknessofBA1righthemisphere__27115_i3)	195___MeanthicknessofBA1righthemisphere__27115_i3	64076	4758	4266	-0.0344546	0.0147816	0.0198046	0.0719141	2.33091	NA	indep	scale(value)~scale(arr_filt_RDB_Delta)+mri_serial_number+sex+mriage_days	0.0728069
scale(arr_filt_RDB_Delta)	scale(196___Areaofparahippocampalrighthemisphere__27249_i3)	196___Areaofparahippocampalrighthemisphere__27249_i3	64076	4758	4266	0.00232611	0.0142737	0.870554	0.134593	0.162964	NA	indep	scale(value)~scale(arr_filt_RDB_Delta)+mri_serial_number+sex+mriage_days	0.932142
scale(arr_filt_RDB_Delta)	scale(196___Meanthicknessofprecentralrighthemisphere__27288_i2)	196___Meanthicknessofprecentralrighthemisphere__27288_i2	64076	46852	41167	-0.0287764	0.00466286	6.83115e-10	0.105721	6.17141	NA	indep	scale(value)~scale(arr_filt_RDB_Delta)+mri_serial_number+sex+mriage_days	1.0676e-08
scale(arr_filt_RDB_Delta)	scale(196___Volumeofmiddletemporalrighthemisphere__27310_i2)	196___Volumeofmiddletemporalrighthemisphere__27310_i2	64076	46852	41167	-0.0176898	0.00431828	4.2025e-05	0.233008	4.0965	NA	indep	scale(value)~scale(arr_filt_RDB_Delta)+mri_serial_number+sex+mriage_days	0.000323478
scale(arr_filt_RDB_Delta)	scale(196___Volumeofparstriangularislefthemisphere__27222_i2)	196___Volumeofparstriangularislefthemisphere__27222_i2	64076	46852	41167	-0.00641646	0.0046094	0.163918	0.126109	1.39204	NA	indep	scale(value)~scale(arr_filt_RDB_Delta)+mri_serial_number+sex+mriage_days	0.343278
scale(arr_filt_RDB_Delta)	scale(196___Volumeofsupramarginallefthemisphere__27233_i3)	196___Volumeofsupramarginallefthemisphere__27233_i3	64076	4758	4266	0.00182334	0.013932	0.895881	0.175533	0.130874	NA	indep	scale(value)~scale(arr_filt_RDB_Delta)+mri_serial_number+sex+mriage_days	0.94583
scale(arr_filt_RDB_Delta)	scale(197___AreaofGfrontsuplefthemisphere__27344_i3)	197___AreaofGfrontsuplefthemisphere__27344_i3	64076	4758	4266	0.0280091	0.0137738	0.0420631	0.194157	2.03351	NA	indep	scale(value)~scale(arr_filt_RDB_Delta)+mri_serial_number+sex+mriage_days	0.131404
scale(arr_filt_RDB_Delta)	scale(197___AreaofSparietooccipitallefthemisphere__27393_i2)	197___AreaofSparietooccipitallefthemisphere__27393_i2	64076	46852	41167	-0.0181378	0.00469161	0.000110796	0.0946585	3.86602	NA	indep	scale(value)~scale(arr_filt_RDB_Delta)+mri_serial_number+sex+mriage_days	0.000779152
scale(arr_filt_RDB_Delta)	scale(197___AreaofSprecentralsuppartlefthemisphere__27397_i3)	197___AreaofSprecentralsuppartlefthemisphere__27397_i3	64076	4758	4266	0.00863401	0.0146586	0.555889	0.0872933	0.589006	NA	indep	scale(value)~scale(arr_filt_RDB_Delta)+mri_serial_number+sex+mriage_days	0.731041
scale(arr_filt_RDB_Delta)	scale(197___MeanthicknessofGcingulPostdorsalrighthemisphere__27633_i3)	197___MeanthicknessofGcingulPostdorsalrighthemisphere__27633_i3	64076	4758	4266	-0.0371962	0.0146845	0.0113437	0.0840726	2.53303	NA	indep	scale(value)~scale(arr_filt_RDB_Delta)+mri_serial_number+sex+mriage_days	0.0464185
scale(arr_filt_RDB_Delta)	scale(197___MeanthicknessofLatFisantHorizontrighthemisphere__27663_i3)	197___MeanthicknessofLatFisantHorizontrighthemisphere__27663_i3	64076	4758	4266	-0.00530419	0.0151285	0.725899	0.0278456	0.350609	NA	indep	scale(value)~scale(arr_filt_RDB_Delta)+mri_serial_number+sex+mriage_days	0.844407
scale(arr_filt_RDB_Delta)	scale(197___MeanthicknessofSfrontinflefthemisphere__27454_i2)	197___MeanthicknessofSfrontinflefthemisphere__27454_i2	64076	46852	41167	-0.0269986	0.0047883	1.72713e-08	0.0569574	5.63845	NA	indep	scale(value)~scale(arr_filt_RDB_Delta)+mri_serial_number+sex+mriage_days	2.27684e-07
scale(arr_filt_RDB_Delta)	scale(197___MeanthicknessofSfrontmiddlerighthemisphere__27677_i2)	197___MeanthicknessofSfrontmiddlerighthemisphere__27677_i2	64076	46852	41167	-0.02181	0.00476887	4.81274e-06	0.0645931	4.5734	NA	indep	scale(value)~scale(arr_filt_RDB_Delta)+mri_serial_number+sex+mriage_days	4.39162e-05
scale(arr_filt_RDB_Delta)	scale(197___MeanthicknessofSpostcentrallefthemisphere__27469_i3)	197___MeanthicknessofSpostcentrallefthemisphere__27469_i3	64076	4758	4266	-0.00737214	0.0146382	0.614552	0.0898329	0.503623	NA	indep	scale(value)~scale(arr_filt_RDB_Delta)+mri_serial_number+sex+mriage_days	0.772028
scale(arr_filt_RDB_Delta)	scale(197___VolumeofSintermprimJensenrighthemisphere__27753_i2)	197___VolumeofSintermprimJensenrighthemisphere__27753_i2	64076	46848	41163	-0.00829916	0.00478562	0.0828926	0.0581016	1.73419	NA	indep	scale(value)~scale(arr_filt_RDB_Delta)+mri_serial_number+sex+mriage_days	0.213895
scale(arr_filt_RDB_Delta)	scale(197___VolumeofSorbitallaterallefthemisphere__27538_i3)	197___VolumeofSorbitallaterallefthemisphere__27538_i3	64076	4758	4266	0.00174229	0.0145637	0.90478	0.0990735	0.119632	NA	indep	scale(value)~scale(arr_filt_RDB_Delta)+mri_serial_number+sex+mriage_days	0.950212
scale(arr_filt_RDB_Delta)	scale(220___PhospholipidstoTotalLipidsinSmallLDLpercentage__23624_i0)	220___PhospholipidstoTotalLipidsinSmallLDLpercentage__23624_i0	64076	274352	37909	-0.0159645	0.0050478	0.00156449	0.0344273	3.16268	NA	indep	scale(value)~scale(arr_filt_RDB_Delta)+mri_serial_number+sex+mriage_days	0.00844168
scale(arr_filt_RDB_Delta)	scale(olink___ACY1__28_i0)	olink___ACY1__28_i0	64076	48228	7050	0.0357766	0.0110685	0.00123372	0.1386	3.23228	NA	indep	scale(value)~scale(arr_filt_RDB_Delta)+mri_serial_number+sex+mriage_days	0.00682285
scale(arr_filt_RDB_Delta)	scale(olink___ADAM23__36_i0)	olink___ADAM23__36_i0	64076	48550	7095	-0.0140819	0.0118156	0.233379	0.0121251	1.1918	NA	indep	scale(value)~scale(arr_filt_RDB_Delta)+mri_serial_number+sex+mriage_days	0.428405
scale(arr_filt_RDB_Delta)	scale(olink___ADAMTS8__44_i2)	olink___ADAMTS8__44_i2	64076	1105	1007	-0.0402367	0.0313045	0.198974	0.0177082	1.28533	NA	indep	scale(value)~scale(arr_filt_RDB_Delta)+mri_serial_number+sex+mriage_days	0.388038
scale(arr_filt_RDB_Delta)	scale(olink___ANG__116_i2)	olink___ANG__116_i2	64076	1109	1010	0.0144038	0.0302745	0.63434	0.0784578	0.475773	NA	indep	scale(value)~scale(arr_filt_RDB_Delta)+mri_serial_number+sex+mriage_days	0.784709
scale(arr_filt_RDB_Delta)	scale(olink___APP__159_i2)	olink___APP__159_i2	64076	1099	1000	-0.0101922	0.0299805	0.733959	0.105383	0.33996	NA	indep	scale(value)~scale(arr_filt_RDB_Delta)+mri_serial_number+sex+mriage_days	0.850136
scale(arr_filt_RDB_Delta)	scale(olink___CA9__334_i0)	olink___CA9__334_i0	64076	48564	7092	0.022679	0.0117097	0.0528139	0.0302491	1.93676	NA	indep	scale(value)~scale(arr_filt_RDB_Delta)+mri_serial_number+sex+mriage_days	0.155218
scale(arr_filt_RDB_Delta)	scale(olink___CD58__455_i3)	olink___CD58__455_i3	64076	1061	958	-0.0169387	0.0323975	0.601208	0.00106045	0.522839	NA	indep	scale(value)~scale(arr_filt_RDB_Delta)+mri_serial_number+sex+mriage_days	0.762033
scale(arr_filt_RDB_Delta)	scale(olink___DAG1__759_i0)	olink___DAG1__759_i0	64076	48406	7072	0.0150442	0.0118113	0.202808	0.0161905	1.27371	NA	indep	scale(value)~scale(arr_filt_RDB_Delta)+mri_serial_number+sex+mriage_days	0.392536
scale(arr_filt_RDB_Delta)	scale(olink___DUOX2__866_i2)	olink___DUOX2__866_i2	64076	1101	1002	-0.0233584	0.0317104	0.461529	-0.00298681	0.736616	NA	indep	scale(value)~scale(arr_filt_RDB_Delta)+mri_serial_number+sex+mriage_days	0.653511
scale(arr_filt_RDB_Delta)	scale(olink___DUSP3__869_i0)	olink___DUSP3__869_i0	64076	47829	6993	0.022114	0.0119688	0.0646957	0.000808474	1.84765	NA	indep	scale(value)~scale(arr_filt_RDB_Delta)+mri_serial_number+sex+mriage_days	0.1799
scale(arr_filt_RDB_Delta)	scale(olink___EFNA1__896_i2)	olink___EFNA1__896_i2	64076	1104	1005	0.0276712	0.0312398	0.375955	0.0238688	0.885769	NA	indep	scale(value)~scale(arr_filt_RDB_Delta)+mri_serial_number+sex+mriage_days	0.579318
scale(arr_filt_RDB_Delta)	scale(olink___EPHB6__949_i3)	olink___EPHB6__949_i3	64076	1057	954	0.0170929	0.0321602	0.595202	0.0193336	0.531493	NA	indep	scale(value)~scale(arr_filt_RDB_Delta)+mri_serial_number+sex+mriage_days	0.758669
scale(arr_filt_RDB_Delta)	scale(olink___ERBB2__955_i3)	olink___ERBB2__955_i3	64076	1056	953	0.0471771	0.0321021	0.142004	0.023755	1.4696	NA	indep	scale(value)~scale(arr_filt_RDB_Delta)+mri_serial_number+sex+mriage_days	0.312358
scale(arr_filt_RDB_Delta)	scale(olink___FCN2__1020_i3)	olink___FCN2__1020_i3	64076	1063	960	0.0253086	0.0322033	0.43212	0.0104943	0.785901	NA	indep	scale(value)~scale(arr_filt_RDB_Delta)+mri_serial_number+sex+mriage_days	0.629677
scale(arr_filt_RDB_Delta)	scale(olink___FCRL2__1022_i2)	olink___FCRL2__1022_i2	64076	1106	1007	-0.00957732	0.0315296	0.761376	0.00359961	0.303757	NA	indep	scale(value)~scale(arr_filt_RDB_Delta)+mri_serial_number+sex+mriage_days	0.865874
scale(arr_filt_RDB_Delta)	scale(olink___GKN1__1169_i0)	olink___GKN1__1169_i0	64076	46885	6818	0.0227503	0.0120338	0.0587284	0.0151791	1.89054	NA	indep	scale(value)~scale(arr_filt_RDB_Delta)+mri_serial_number+sex+mriage_days	0.167637
scale(arr_filt_RDB_Delta)	scale(olink___GP2__1198_i3)	olink___GP2__1198_i3	64076	1048	945	-0.0236827	0.0319833	0.459201	0.0399183	0.740469	NA	indep	scale(value)~scale(arr_filt_RDB_Delta)+mri_serial_number+sex+mriage_days	0.651686
scale(arr_filt_RDB_Delta)	scale(olink___HCLS1__1253_i3)	olink___HCLS1__1253_i3	64076	1065	962	-0.0533732	0.0320228	0.0958965	0.0197135	1.66673	NA	indep	scale(value)~scale(arr_filt_RDB_Delta)+mri_serial_number+sex+mriage_days	0.237589
scale(arr_filt_RDB_Delta)	scale(olink___IL15RA__1372_i0)	olink___IL15RA__1372_i0	64076	47894	7003	-0.0159028	0.0117482	0.175896	0.0361347	1.35364	NA	indep	scale(value)~scale(arr_filt_RDB_Delta)+mri_serial_number+sex+mriage_days	0.358865
scale(arr_filt_RDB_Delta)	scale(olink___IL16__1373_i2)	olink___IL16__1373_i2	64076	1110	1011	-0.031245	0.0313536	0.31923	0.0105428	0.996534	NA	indep	scale(value)~scale(arr_filt_RDB_Delta)+mri_serial_number+sex+mriage_days	0.523113
scale(arr_filt_RDB_Delta)	scale(olink___IL16__1373_i3)	olink___IL16__1373_i3	64076	1065	962	0.0626083	0.0319692	0.0504746	0.0229903	1.95839	NA	indep	scale(value)~scale(arr_filt_RDB_Delta)+mri_serial_number+sex+mriage_days	0.150216
scale(arr_filt_RDB_Delta)	scale(olink___IL5__1416_i3)	olink___IL5__1416_i3	64076	1058	955	-0.00185485	0.0322801	0.95419	0.011262	0.057461	NA	indep	scale(value)~scale(arr_filt_RDB_Delta)+mri_serial_number+sex+mriage_days	0.976946
scale(arr_filt_RDB_Delta)	scale(olink___JAM2__1475_i3)	olink___JAM2__1475_i3	64076	1065	962	-0.0649804	0.0315816	0.0399051	0.0465385	2.05754	NA	indep	scale(value)~scale(arr_filt_RDB_Delta)+mri_serial_number+sex+mriage_days	0.12662
scale(arr_filt_RDB_Delta)	scale(olink___KLK13__1516_i2)	olink___KLK13__1516_i2	64076	1077	982	-0.0420015	0.0313947	0.181255	0.0368444	1.33786	NA	indep	scale(value)~scale(arr_filt_RDB_Delta)+mri_serial_number+sex+mriage_days	0.365791
scale(arr_filt_RDB_Delta)	scale(olink___KRT5__1534_i0)	olink___KRT5__1534_i0	64076	47829	6993	0.00194551	0.0112764	0.863026	0.113071	0.17253	NA	indep	scale(value)~scale(arr_filt_RDB_Delta)+mri_serial_number+sex+mriage_days	0.927892
scale(arr_filt_RDB_Delta)	scale(olink___LTA4H__1629_i3)	olink___LTA4H__1629_i3	64076	1065	962	-0.00326674	0.0313943	0.917147	0.0578186	0.104055	NA	indep	scale(value)~scale(arr_filt_RDB_Delta)+mri_serial_number+sex+mriage_days	0.957689
scale(arr_filt_RDB_Delta)	scale(olink___MAD1L1__1652_i3)	olink___MAD1L1__1652_i3	64076	1057	954	0.0394989	0.0315309	0.210622	0.0573369	1.2527	NA	indep	scale(value)~scale(arr_filt_RDB_Delta)+mri_serial_number+sex+mriage_days	0.402362
scale(arr_filt_RDB_Delta)	scale(olink___NAAA__1807_i3)	olink___NAAA__1807_i3	64076	1057	954	0.0295141	0.0324034	0.362615	0.00444242	0.910834	NA	indep	scale(value)~scale(arr_filt_RDB_Delta)+mri_serial_number+sex+mriage_days	0.565617
scale(arr_filt_RDB_Delta)	scale(olink___PLA2G1B__2062_i2)	olink___PLA2G1B__2062_i2	64076	1110	1011	-0.0439058	0.0309975	0.15696	0.03289	1.41643	NA	indep	scale(value)~scale(arr_filt_RDB_Delta)+mri_serial_number+sex+mriage_days	0.333209
scale(arr_filt_RDB_Delta)	scale(olink___PPP1R9B__2121_i3)	olink___PPP1R9B__2121_i3	64076	1065	962	-0.0483071	0.0320396	0.131954	0.0186868	1.50773	NA	indep	scale(value)~scale(arr_filt_RDB_Delta)+mri_serial_number+sex+mriage_days	0.296948
scale(arr_filt_RDB_Delta)	scale(olink___PRDX3__2133_i0)	olink___PRDX3__2133_i0	64076	47894	7003	0.0120459	0.0119406	0.313093	0.00431881	1.00883	NA	indep	scale(value)~scale(arr_filt_RDB_Delta)+mri_serial_number+sex+mriage_days	0.516975
scale(arr_filt_RDB_Delta)	scale(olink___PRDX3__2133_i3)	olink___PRDX3__2133_i3	64076	1058	955	-0.02691	0.0324585	0.407279	0.000305716	0.82906	NA	indep	scale(value)~scale(arr_filt_RDB_Delta)+mri_serial_number+sex+mriage_days	0.607417
scale(arr_filt_RDB_Delta)	scale(olink___PTPRF__2197_i3)	olink___PTPRF__2197_i3	64076	1063	960	0.0432261	0.0315729	0.171294	0.0490272	1.36909	NA	indep	scale(value)~scale(arr_filt_RDB_Delta)+mri_serial_number+sex+mriage_days	0.353555
scale(arr_filt_RDB_Delta)	scale(olink___PTPRN2__2201_i2)	olink___PTPRN2__2201_i2	64076	1102	1005	0.0253312	0.0313322	0.419011	0.0176424	0.808473	NA	indep	scale(value)~scale(arr_filt_RDB_Delta)+mri_serial_number+sex+mriage_days	0.617332
scale(arr_filt_RDB_Delta)	scale(olink___REG4__2267_i3)	olink___REG4__2267_i3	64076	1061	958	0.0342522	0.031836	0.282247	0.0353899	1.0759	NA	indep	scale(value)~scale(arr_filt_RDB_Delta)+mri_serial_number+sex+mriage_days	0.483846
scale(arr_filt_RDB_Delta)	scale(olink___RELT__2269_i0)	olink___RELT__2269_i0	64076	48412	7071	0.0244325	0.0104286	0.0191661	0.233085	2.34282	NA	indep	scale(value)~scale(arr_filt_RDB_Delta)+mri_serial_number+sex+mriage_days	0.0711264
scale(arr_filt_RDB_Delta)	scale(olink___RSPO1__2319_i2)	olink___RSPO1__2319_i2	64076	1102	1005	-0.010843	0.0303248	0.720746	0.0797966	0.357562	NA	indep	scale(value)~scale(arr_filt_RDB_Delta)+mri_serial_number+sex+mriage_days	0.841094
scale(arr_filt_RDB_Delta)	scale(olink___S100A11__2328_i3)	olink___S100A11__2328_i3	64076	1061	958	-0.0298852	0.0319882	0.350409	0.0258509	0.934256	NA	indep	scale(value)~scale(arr_filt_RDB_Delta)+mri_serial_number+sex+mriage_days	0.553058
scale(arr_filt_RDB_Delta)	scale(olink___SHMT1__2443_i0)	olink___SHMT1__2443_i0	64076	48326	7061	0.0249886	0.0118618	0.0351832	0.00934673	2.10665	NA	indep	scale(value)~scale(arr_filt_RDB_Delta)+mri_serial_number+sex+mriage_days	0.115101
scale(arr_filt_RDB_Delta)	scale(olink___SRC__2557_i3)	olink___SRC__2557_i3	64076	1056	953	-0.0545805	0.0321116	0.0895136	0.0231766	1.69971	NA	indep	scale(value)~scale(arr_filt_RDB_Delta)+mri_serial_number+sex+mriage_days	0.226036
scale(arr_filt_RDB_Delta)	scale(olink___SSC5D__2564_i3)	olink___SSC5D__2564_i3	64076	1063	960	-0.0454031	0.0320069	0.15636	0.0225275	1.41854	NA	indep	scale(value)~scale(arr_filt_RDB_Delta)+mri_serial_number+sex+mriage_days	0.332372
scale(arr_filt_RDB_Delta)	scale(olink___STK24__2582_i0)	olink___STK24__2582_i0	64076	47829	6993	0.010688	0.0119649	0.371739	0.00145116	0.893278	NA	indep	scale(value)~scale(arr_filt_RDB_Delta)+mri_serial_number+sex+mriage_days	0.575171
scale(arr_filt_RDB_Delta)	scale(olink___TNFRSF10A__2716_i0)	olink___TNFRSF10A__2716_i0	64076	48134	7043	0.0521416	0.011574	6.74267e-06	0.0592121	4.50506	NA	indep	scale(value)~scale(arr_filt_RDB_Delta)+mri_serial_number+sex+mriage_days	5.98379e-05
scale(arr_filt_RDB_Delta)	scale(olink___UMOD__2825_i3)	olink___UMOD__2825_i3	64076	1063	960	-0.0210708	0.0310725	0.497862	0.0789278	0.678117	NA	indep	scale(value)~scale(arr_filt_RDB_Delta)+mri_serial_number+sex+mriage_days	0.686486
scale(arr_filt_RDB_Delta)	scale(100009___Impedanceofarmright__23109_i0)	100009___Impedanceofarmright__23109_i0	64076	492171	63397	-0.00802203	0.00264957	0.00246547	0.555111	3.02767	NA	indep	scale(value)~scale(arr_filt_RDB_Delta)+mri_serial_number+sex+mriage_days	0.0125831
scale(arr_filt_RDB_Delta)	scale(100019___Handgripstrengthright__47_i0)	100019___Handgripstrengthright__47_i0	64076	499020	63883	-0.00687903	0.00262479	0.00877461	0.560046	2.62079	NA	indep	scale(value)~scale(arr_filt_RDB_Delta)+mri_serial_number+sex+mriage_days	0.0375652
scale(arr_filt_RDB_Delta)	scale(100020___Acceptabilityofeachblowresult__3061_i0)	100020___Acceptabilityofeachblowresult__3061_i0	64076	453566	59890	-0.000202733	0.0040779	0.96035	0.0044541	0.0497152	NA	indep	scale(value)~scale(arr_filt_RDB_Delta)+mri_serial_number+sex+mriage_days	0.979569
scale(arr_filt_RDB_Delta)	scale(100024___Agewhenattendedassessmentcentre__21003_i3)	100024___Agewhenattendedassessmentcentre__21003_i3	64076	6173	5509	0.000824237	0.00239957	0.73124	0.968394	0.343494	NA	indep	scale(value)~scale(arr_filt_RDB_Delta)+mri_serial_number+sex+mriage_days	0.848405
scale(arr_filt_RDB_Delta)	scale(100052___Coffeeintake__1498_i0)	100052___Coffeeintake__1498_i0	64076	501467	64063	0.0141101	0.00394468	0.000347818	0.00353117	3.577	NA	indep	scale(value)~scale(arr_filt_RDB_Delta)+mri_serial_number+sex+mriage_days	0.00218885
scale(arr_filt_RDB_Delta)	scale(100054___Numberofdaysweekofvigorousphysicalactivity10minutes__904_i0)	100054___Numberofdaysweekofvigorousphysicalactivity10minutes__904_i0	64076	501486	64063	-0.0303966	0.00392635	9.95401e-15	0.0127668	7.74168	NA	indep	scale(value)~scale(arr_filt_RDB_Delta)+mri_serial_number+sex+mriage_days	2.33188e-13
scale(arr_filt_RDB_Delta)	scale(100055___Timespendoutdoorsinsummer__1050_i0)	100055___Timespendoutdoorsinsummer__1050_i0	64076	497712	63872	0.00270946	0.00390784	0.488099	0.0249711	0.69334	NA	indep	scale(value)~scale(arr_filt_RDB_Delta)+mri_serial_number+sex+mriage_days	0.677815
scale(arr_filt_RDB_Delta)	scale(1009___Averageacceleration17001759__90044_i0)	1009___Averageacceleration17001759__90044_i0	64076	103660	25552	-0.0272157	0.00612064	8.76307e-06	0.0433713	4.44654	NA	indep	scale(value)~scale(arr_filt_RDB_Delta)+mri_serial_number+sex+mriage_days	7.62138e-05
scale(arr_filt_RDB_Delta)	scale(106___MeanrelativeheadmotionfromtfMRI__24447_i3)	106___MeanrelativeheadmotionfromtfMRI__24447_i3	64076	4662	4186	0.0717365	0.014838	1.38173e-06	0.0827235	4.83465	NA	indep	scale(value)~scale(arr_filt_RDB_Delta)+mri_serial_number+sex+mriage_days	1.39717e-05
scale(arr_filt_RDB_Delta)	scale(109___Medianmagneticsusceptibilityinpallidumleft__24473_i2)	109___Medianmagneticsusceptibilityinpallidumleft__24473_i2	64076	41646	36693	0.0141157	0.0052079	0.00672258	0.00563161	2.71044	NA	indep	scale(value)~scale(arr_filt_RDB_Delta)+mri_serial_number+sex+mriage_days	0.0299472
scale(arr_filt_RDB_Delta)	scale(1101___VolumeofgreymatterinJuxtapositionalLobuleCortexformerlySupplementaryMotorCortexleft__25832_i2)	1101___VolumeofgreymatterinJuxtapositionalLobuleCortexformerlySupplementaryMotorCortexleft__25832_i2	64076	46393	40767	-0.00805254	0.00476326	0.0909302	0.0757537	1.69055	NA	indep	scale(value)~scale(arr_filt_RDB_Delta)+mri_serial_number+sex+mriage_days	0.228639
scale(arr_filt_RDB_Delta)	scale(1101___VolumeofgreymatterinOccipitalFusiformGyrusright__25861_i3)	1101___VolumeofgreymatterinOccipitalFusiformGyrusright__25861_i3	64076	4784	4283	-0.00412292	0.0141596	0.770932	0.144393	0.291175	NA	indep	scale(value)~scale(arr_filt_RDB_Delta)+mri_serial_number+sex+mriage_days	0.872311
scale(arr_filt_RDB_Delta)	scale(1101___VolumeofgreymatterinParacingulateGyrusleft__25836_i2)	1101___VolumeofgreymatterinParacingulateGyrusleft__25836_i2	64076	46393	40767	-0.024394	0.00449616	5.81173e-08	0.176504	5.42551	NA	indep	scale(value)~scale(arr_filt_RDB_Delta)+mri_serial_number+sex+mriage_days	7.08618e-07
scale(arr_filt_RDB_Delta)	scale(1101___VolumeofgreymatterinVICerebellumvermis__25898_i2)	1101___VolumeofgreymatterinVICerebellumvermis__25898_i2	64076	46393	40767	-0.00698979	0.00479657	0.145056	0.0627836	1.45725	NA	indep	scale(value)~scale(arr_filt_RDB_Delta)+mri_serial_number+sex+mriage_days	0.31674
scale(arr_filt_RDB_Delta)	scale(1101___VolumeofgreymatterinXCerebellumleft__25918_i3)	1101___VolumeofgreymatterinXCerebellumleft__25918_i3	64076	4784	4283	0.002231	0.0140418	0.873769	0.158565	0.158883	NA	indep	scale(value)~scale(arr_filt_RDB_Delta)+mri_serial_number+sex+mriage_days	0.934117
scale(arr_filt_RDB_Delta)	scale(110___ScannerlateralXbrainposition__25756_i2)	110___ScannerlateralXbrainposition__25756_i2	64076	47380	41601	0.00852602	0.00475582	0.0730194	0.059869	1.79275	NA	indep	scale(value)~scale(arr_filt_RDB_Delta)+mri_serial_number+sex+mriage_days	0.196204
scale(arr_filt_RDB_Delta)	scale(125___ArmsBMDbonemineraldensity__23225_i2)	125___ArmsBMDbonemineraldensity__23225_i2	64076	47763	40260	-0.00521021	0.00332715	0.117364	0.554608	1.56597	NA	indep	scale(value)~scale(arr_filt_RDB_Delta)+mri_serial_number+sex+mriage_days	0.273189
scale(arr_filt_RDB_Delta)	scale(125___B2B4BMDbinemineraldensity__21138_i2)	125___B2B4BMDbinemineraldensity__21138_i2	64076	17280	14672	-0.0054898	0.00673224	0.414829	0.335301	0.815449	NA	indep	scale(value)~scale(arr_filt_RDB_Delta)+mri_serial_number+sex+mriage_days	0.613888
scale(arr_filt_RDB_Delta)	scale(125___Headbonearea__23305_i2)	125___Headbonearea__23305_i2	64076	47763	40260	-0.0297302	0.00440701	1.53912e-11	0.218576	6.74611	NA	indep	scale(value)~scale(arr_filt_RDB_Delta)+mri_serial_number+sex+mriage_days	2.79987e-10
scale(arr_filt_RDB_Delta)	scale(125___Hipshapemodescore1__20300_i2)	125___Hipshapemodescore1__20300_i2	64076	40330	34212	-0.00589284	0.00516153	0.253593	0.0897243	1.14168	NA	indep	scale(value)~scale(arr_filt_RDB_Delta)+mri_serial_number+sex+mriage_days	0.45216
scale(arr_filt_RDB_Delta)	scale(1307___HIV1gagantigenforHumanImmunodeficiencyVirus__23024_i0)	1307___HIV1gagantigenforHumanImmunodeficiencyVirus__23024_i0	64076	9429	1310	0.0153408	0.0276395	0.578969	0.00229594	0.555031	NA	indep	scale(value)~scale(arr_filt_RDB_Delta)+mri_serial_number+sex+mriage_days	0.74869
scale(arr_filt_RDB_Delta)	scale(130___Numberofgapperiods__22661_i0)	130___Numberofgapperiods__22661_i0	64076	118651	31160	0.00987366	0.00516727	0.0560382	0.16833	1.91081	NA	indep	scale(value)~scale(arr_filt_RDB_Delta)+mri_serial_number+sex+mriage_days	0.162416
scale(arr_filt_RDB_Delta)	scale(130___Yeargapstarted__22663_i0)	130___Yeargapstarted__22663_i0	64076	95557	24120	0.00539356	0.00584148	0.355849	0.177676	0.923321	NA	indep	scale(value)~scale(arr_filt_RDB_Delta)+mri_serial_number+sex+mriage_days	0.558374
scale(arr_filt_RDB_Delta)	scale(134___MeanFAinfornixonFAskeleton__25061_i2)	134___MeanFAinfornixonFAskeleton__25061_i2	64076	44085	38825	-0.0479503	0.00427601	3.86853e-29	0.290632	11.2138	NA	indep	scale(value)~scale(arr_filt_RDB_Delta)+mri_serial_number+sex+mriage_days	2.65287e-27
scale(arr_filt_RDB_Delta)	scale(134___MeanFAinposteriorlimbofinternalcapsuleonFAskeletonright__25074_i3)	134___MeanFAinposteriorlimbofinternalcapsuleonFAskeletonright__25074_i3	64076	4761	4262	0.00800458	0.0151871	0.598177	0.0208019	0.527064	NA	indep	scale(value)~scale(arr_filt_RDB_Delta)+mri_serial_number+sex+mriage_days	0.760662
scale(arr_filt_RDB_Delta)	scale(134___MeanL2ingenuofcorpuscallosumonFAskeleton__25250_i2)	134___MeanL2ingenuofcorpuscallosumonFAskeleton__25250_i2	64076	44085	38825	0.0494961	0.00468794	5.05045e-26	0.147374	10.5582	NA	indep	scale(value)~scale(arr_filt_RDB_Delta)+mri_serial_number+sex+mriage_days	2.88615e-24
scale(arr_filt_RDB_Delta)	scale(134___MeanL2inuncinatefasciculusonFAskeletonleft__25293_i3)	134___MeanL2inuncinatefasciculusonFAskeletonleft__25293_i3	64076	4761	4262	0.0266054	0.0148564	0.0733905	0.0629817	1.79084	NA	indep	scale(value)~scale(arr_filt_RDB_Delta)+mri_serial_number+sex+mriage_days	0.196874
scale(arr_filt_RDB_Delta)	scale(134___MeanMDinexternalcapsuleonFAskeletonright__25136_i2)	134___MeanMDinexternalcapsuleonFAskeletonright__25136_i2	64076	44085	38825	0.0649285	0.00460415	4.75942e-45	0.177582	14.1022	NA	indep	scale(value)~scale(arr_filt_RDB_Delta)+mri_serial_number+sex+mriage_days	8.682e-43
scale(arr_filt_RDB_Delta)	scale(134___MeanODininferiorcerebellarpeduncleonFAskeletonright__25402_i2)	134___MeanODininferiorcerebellarpeduncleonFAskeletonright__25402_i2	64076	44082	38822	0.0453784	0.0048592	1.02575e-20	0.0840122	9.33865	NA	indep	scale(value)~scale(arr_filt_RDB_Delta)+mri_serial_number+sex+mriage_days	4.14514e-19
scale(arr_filt_RDB_Delta)	scale(135___WeightedmeanICVFintractanteriorthalamicradiationleft__25652_i3)	135___WeightedmeanICVFintractanteriorthalamicradiationleft__25652_i3	64076	4761	4262	-0.00498164	0.0141969	0.725684	0.144324	0.350895	NA	indep	scale(value)~scale(arr_filt_RDB_Delta)+mri_serial_number+sex+mriage_days	0.844244
scale(arr_filt_RDB_Delta)	scale(135___WeightedmeanICVFintractsuperiorlongitudinalfasciculusleft__25671_i2)	135___WeightedmeanICVFintractsuperiorlongitudinalfasciculusleft__25671_i2	64076	44081	38821	-0.0415683	0.00485921	1.22598e-17	0.0840314	8.55454	NA	indep	scale(value)~scale(arr_filt_RDB_Delta)+mri_serial_number+sex+mriage_days	3.84266e-16
scale(arr_filt_RDB_Delta)	scale(135___WeightedmeanISOVFintractacousticradiationleft__25704_i3)	135___WeightedmeanISOVFintractacousticradiationleft__25704_i3	64076	4761	4262	0.00766846	0.0153063	0.616397	0.00537028	0.500999	NA	indep	scale(value)~scale(arr_filt_RDB_Delta)+mri_serial_number+sex+mriage_days	0.773347
scale(arr_filt_RDB_Delta)	scale(135___WeightedmeanISOVFintractcingulategyruspartofcingulumright__25709_i3)	135___WeightedmeanISOVFintractcingulategyruspartofcingulumright__25709_i3	64076	4761	4262	0.0408187	0.015066	0.0067689	0.0363623	2.70933	NA	indep	scale(value)~scale(arr_filt_RDB_Delta)+mri_serial_number+sex+mriage_days	0.030118
scale(arr_filt_RDB_Delta)	scale(135___WeightedmeanL1intractmediallemniscusright__25587_i2)	135___WeightedmeanL1intractmediallemniscusright__25587_i2	64076	44083	38823	-0.00482852	0.00486346	0.320806	0.0823807	0.992815	NA	indep	scale(value)~scale(arr_filt_RDB_Delta)+mri_serial_number+sex+mriage_days	0.524404
scale(arr_filt_RDB_Delta)	scale(135___WeightedmeanL2intractposteriorthalamicradiationright__25616_i3)	135___WeightedmeanL2intractposteriorthalamicradiationright__25616_i3	64076	4761	4262	0.0262421	0.0139881	0.0607186	0.169317	1.87604	NA	indep	scale(value)~scale(arr_filt_RDB_Delta)+mri_serial_number+sex+mriage_days	0.171629
scale(arr_filt_RDB_Delta)	scale(135___WeightedmeanL3intractinferiorfrontooccipitalfasciculusright__25636_i3)	135___WeightedmeanL3intractinferiorfrontooccipitalfasciculusright__25636_i3	64076	4761	4262	0.0370835	0.0143197	0.00963939	0.129456	2.58968	NA	indep	scale(value)~scale(arr_filt_RDB_Delta)+mri_serial_number+sex+mriage_days	0.0406211
scale(arr_filt_RDB_Delta)	scale(135___WeightedmeanMOintractparahippocampalpartofcingulumleft__25548_i3)	135___WeightedmeanMOintractparahippocampalpartofcingulumleft__25548_i3	64076	4761	4262	0.00136947	0.0152102	0.928262	0.0178231	0.0900366	NA	indep	scale(value)~scale(arr_filt_RDB_Delta)+mri_serial_number+sex+mriage_days	0.964667
scale(arr_filt_RDB_Delta)	scale(135___WeightedmeanODintractforcepsmajor__25687_i2)	135___WeightedmeanODintractforcepsmajor__25687_i2	64076	44081	38821	0.00401828	0.00492065	0.414153	0.0607244	0.816616	NA	indep	scale(value)~scale(arr_filt_RDB_Delta)+mri_serial_number+sex+mriage_days	0.613174
scale(arr_filt_RDB_Delta)	scale(135___WeightedmeanODintractforcepsminor__25688_i2)	135___WeightedmeanODintractforcepsminor__25688_i2	64076	44081	38821	0.00833748	0.00500928	0.0960391	0.0265829	1.66441	NA	indep	scale(value)~scale(arr_filt_RDB_Delta)+mri_serial_number+sex+mriage_days	0.237734
scale(arr_filt_RDB_Delta)	scale(152___Conclusionduration__6_i0)	152___Conclusionduration__6_i0	64076	497967	63871	-0.005191	0.00395632	0.189498	0.000649443	1.31208	NA	indep	scale(value)~scale(arr_filt_RDB_Delta)+mri_serial_number+sex+mriage_days	0.377031
scale(arr_filt_RDB_Delta)	scale(190___MeanintensityofAmygdalarighthemisphere__26578_i2)	190___MeanintensityofAmygdalarighthemisphere__26578_i2	64076	46852	41167	0.018335	0.00478701	0.000128253	0.0574626	3.83015	NA	indep	scale(value)~scale(arr_filt_RDB_Delta)+mri_serial_number+sex+mriage_days	0.000886488
scale(arr_filt_RDB_Delta)	scale(190___VolumeofWMhypointensitieswholebrain__26528_i3)	190___VolumeofWMhypointensitieswholebrain__26528_i3	64076	4758	4266	0.030518	0.0143118	0.033034	0.129968	2.13236	NA	indep	scale(value)~scale(arr_filt_RDB_Delta)+mri_serial_number+sex+mriage_days	0.109581
scale(arr_filt_RDB_Delta)	scale(192___Meanthicknessofsuperiorfrontallefthemisphere__26782_i2)	192___Meanthicknessofsuperiorfrontallefthemisphere__26782_i2	64076	46852	41167	-0.0376733	0.00453972	1.0851e-16	0.152329	8.2986	NA	indep	scale(value)~scale(arr_filt_RDB_Delta)+mri_serial_number+sex+mriage_days	3.11621e-15
scale(arr_filt_RDB_Delta)	scale(193___Areaofbanksstslefthemisphere__26924_i3)	193___Areaofbanksstslefthemisphere__26924_i3	64076	4758	4266	-0.00507452	0.0147008	0.729972	0.082027	0.345186	NA	indep	scale(value)~scale(arr_filt_RDB_Delta)+mri_serial_number+sex+mriage_days	0.847576
scale(arr_filt_RDB_Delta)	scale(193___Areaofparsopercularisrighthemisphere__26973_i2)	193___Areaofparsopercularisrighthemisphere__26973_i2	64076	46852	41167	0.00421521	0.00475834	0.375699	0.0687219	0.885858	NA	indep	scale(value)~scale(arr_filt_RDB_Delta)+mri_serial_number+sex+mriage_days	0.579191
scale(arr_filt_RDB_Delta)	scale(193___Areaofsupramarginallefthemisphere__26953_i3)	193___Areaofsupramarginallefthemisphere__26953_i3	64076	4758	4266	0.00499993	0.0139513	0.720074	0.173245	0.358384	NA	indep	scale(value)~scale(arr_filt_RDB_Delta)+mri_serial_number+sex+mriage_days	0.840569
scale(arr_filt_RDB_Delta)	scale(193___Areaoftransversetemporalrighthemisphere__26988_i3)	193___Areaoftransversetemporalrighthemisphere__26988_i3	64076	4758	4266	-0.00541821	0.0150087	0.718114	0.0431786	0.361004	NA	indep	scale(value)~scale(arr_filt_RDB_Delta)+mri_serial_number+sex+mriage_days	0.839185
scale(arr_filt_RDB_Delta)	scale(194___Greywhitecontrastininferiorparietallefthemisphere__26996_i3)	194___Greywhitecontrastininferiorparietallefthemisphere__26996_i3	64076	4758	4266	0.00443881	0.0135655	0.743523	0.218341	0.327213	NA	indep	scale(value)~scale(arr_filt_RDB_Delta)+mri_serial_number+sex+mriage_days	0.85602
scale(arr_filt_RDB_Delta)	scale(194___Greywhitecontrastinlinguallefthemisphere__27001_i2)	194___Greywhitecontrastinlinguallefthemisphere__27001_i2	64076	46852	41167	0.0250423	0.00468386	9.01398e-08	0.0976458	5.34652	NA	indep	scale(value)~scale(arr_filt_RDB_Delta)+mri_serial_number+sex+mriage_days	1.06687e-06
scale(arr_filt_RDB_Delta)	scale(194___Greywhitecontrastinrostralmiddlefrontallefthemisphere__27015_i2)	194___Greywhitecontrastinrostralmiddlefrontallefthemisphere__27015_i2	64076	46852	41167	-0.0173149	0.00431367	5.98137e-05	0.234644	4.01396	NA	indep	scale(value)~scale(arr_filt_RDB_Delta)+mri_serial_number+sex+mriage_days	0.000446139
scale(arr_filt_RDB_Delta)	scale(196___Meanthicknessofpostcentralrighthemisphere__27286_i3)	196___Meanthicknessofpostcentralrighthemisphere__27286_i3	64076	4758	4266	-0.0265422	0.0146789	0.0706486	0.0847603	1.80818	NA	indep	scale(value)~scale(arr_filt_RDB_Delta)+mri_serial_number+sex+mriage_days	0.192011
scale(arr_filt_RDB_Delta)	scale(196___Volumeofposteriorcingulatelefthemisphere__27225_i3)	196___Volumeofposteriorcingulatelefthemisphere__27225_i3	64076	4758	4266	0.0199908	0.0143897	0.164832	0.120472	1.38924	NA	indep	scale(value)~scale(arr_filt_RDB_Delta)+mri_serial_number+sex+mriage_days	0.344633
scale(arr_filt_RDB_Delta)	scale(196___Volumeofsuperiorfrontallefthemisphere__27230_i3)	196___Volumeofsuperiorfrontallefthemisphere__27230_i3	64076	4758	4266	-0.000379181	0.0133694	0.977375	0.240773	0.0283618	NA	indep	scale(value)~scale(arr_filt_RDB_Delta)+mri_serial_number+sex+mriage_days	0.987621
scale(arr_filt_RDB_Delta)	scale(197___AreaofGoctempmedParahiplefthemisphere__27351_i2)	197___AreaofGoctempmedParahiplefthemisphere__27351_i2	64076	46852	41167	0.00355996	0.00476131	0.454654	0.0675583	0.747685	NA	indep	scale(value)~scale(arr_filt_RDB_Delta)+mri_serial_number+sex+mriage_days	0.648319
scale(arr_filt_RDB_Delta)	scale(197___MeanthicknessofScalcarinelefthemisphere__27446_i3)	197___MeanthicknessofScalcarinelefthemisphere__27446_i3	64076	4758	4266	-0.00792036	0.0149344	0.595901	0.0526289	0.530343	NA	indep	scale(value)~scale(arr_filt_RDB_Delta)+mri_serial_number+sex+mriage_days	0.759219
scale(arr_filt_RDB_Delta)	scale(197___MeanthicknessofScircularinsulainflefthemisphere__27450_i2)	197___MeanthicknessofScircularinsulainflefthemisphere__27450_i2	64076	46852	41167	-0.0211616	0.00472189	7.42861e-06	0.0829324	4.4816	NA	indep	scale(value)~scale(arr_filt_RDB_Delta)+mri_serial_number+sex+mriage_days	6.55358e-05
scale(arr_filt_RDB_Delta)	scale(197___MeanthicknessofSintermprimJensenlefthemisphere__27457_i3)	197___MeanthicknessofSintermprimJensenlefthemisphere__27457_i3	64076	4751	4259	-0.0232371	0.0150333	0.12225	0.0413959	1.54571	NA	indep	scale(value)~scale(arr_filt_RDB_Delta)+mri_serial_number+sex+mriage_days	0.281322
scale(arr_filt_RDB_Delta)	scale(197___MeanthicknessofSoctemplatlefthemisphere__27462_i3)	197___MeanthicknessofSoctemplatlefthemisphere__27462_i3	64076	4758	4266	-0.00985299	0.0152691	0.518773	0.00969303	0.645291	NA	indep	scale(value)~scale(arr_filt_RDB_Delta)+mri_serial_number+sex+mriage_days	0.702347
scale(arr_filt_RDB_Delta)	scale(197___MeanthicknessofSprecentralsuppartrighthemisphere__27693_i3)	197___MeanthicknessofSprecentralsuppartrighthemisphere__27693_i3	64076	4758	4266	-0.0203011	0.0148744	0.172375	0.0602282	1.36484	NA	indep	scale(value)~scale(arr_filt_RDB_Delta)+mri_serial_number+sex+mriage_days	0.354916
scale(arr_filt_RDB_Delta)	scale(197___VolumeofGScingulAntlefthemisphere__27482_i2)	197___VolumeofGScingulAntlefthemisphere__27482_i2	64076	46852	41167	-0.00984649	0.0044808	0.0279912	0.174191	2.19749	NA	indep	scale(value)~scale(arr_filt_RDB_Delta)+mri_serial_number+sex+mriage_days	0.0960925
scale(arr_filt_RDB_Delta)	scale(197___VolumeofGfrontinfOpercularlefthemisphere__27488_i3)	197___VolumeofGfrontinfOpercularlefthemisphere__27488_i3	64076	4758	4266	-0.000832771	0.0144418	0.954019	0.114097	0.057664	NA	indep	scale(value)~scale(arr_filt_RDB_Delta)+mri_serial_number+sex+mriage_days	0.976946
scale(arr_filt_RDB_Delta)	scale(197___VolumeofGoctemplatfusiforlefthemisphere__27497_i2)	197___VolumeofGoctemplatfusiforlefthemisphere__27497_i2	64076	46852	41167	-0.0119611	0.00459919	0.00930659	0.129975	2.6007	NA	indep	scale(value)~scale(arr_filt_RDB_Delta)+mri_serial_number+sex+mriage_days	0.0394397
scale(arr_filt_RDB_Delta)	scale(197___VolumeofGparietinfSupramarrighthemisphere__27724_i3)	197___VolumeofGparietinfSupramarrighthemisphere__27724_i3	64076	4758	4266	-0.010435	0.0145024	0.471851	0.106644	0.719534	NA	indep	scale(value)~scale(arr_filt_RDB_Delta)+mri_serial_number+sex+mriage_days	0.663394
scale(arr_filt_RDB_Delta)	scale(197___VolumeofSorbitalmedolfactrighthemisphere__27761_i2)	197___VolumeofSorbitalmedolfactrighthemisphere__27761_i2	64076	46852	41167	-0.00633994	0.00459626	0.167788	0.131084	1.37937	NA	indep	scale(value)~scale(arr_filt_RDB_Delta)+mri_serial_number+sex+mriage_days	0.349057
scale(arr_filt_RDB_Delta)	scale(197___VolumeofStemporaltransverselefthemisphere__27550_i3)	197___VolumeofStemporaltransverselefthemisphere__27550_i3	64076	4758	4266	0.00416155	0.0152466	0.784906	0.0126024	0.272949	NA	indep	scale(value)~scale(arr_filt_RDB_Delta)+mri_serial_number+sex+mriage_days	0.879414
scale(arr_filt_RDB_Delta)	scale(220___TotalTriglycerides__23407_i0)	220___TotalTriglycerides__23407_i0	64076	274353	37909	0.0184436	0.00496196	0.000201893	0.0669882	3.717	NA	indep	scale(value)~scale(arr_filt_RDB_Delta)+mri_serial_number+sex+mriage_days	0.0013385
scale(arr_filt_RDB_Delta)	scale(603___CaCO3concentration__21103_i2)	603___CaCO3concentration__21103_i2	64076	19967	16652	-0.00379058	0.00741558	0.609242	0.0871835	0.511165	NA	indep	scale(value)~scale(arr_filt_RDB_Delta)+mri_serial_number+sex+mriage_days	0.767693
scale(arr_filt_RDB_Delta)	scale(olink___ADCYAP1R1__48_i3)	olink___ADCYAP1R1__48_i3	64076	1041	938	0.0322397	0.0327682	0.325433	-0.000768483	0.983873	NA	indep	scale(value)~scale(arr_filt_RDB_Delta)+mri_serial_number+sex+mriage_days	0.529523
scale(arr_filt_RDB_Delta)	scale(olink___ART3__186_i3)	olink___ART3__186_i3	64076	1035	934	-0.092295	0.0301887	0.00229766	0.154618	3.05727	NA	indep	scale(value)~scale(arr_filt_RDB_Delta)+mri_serial_number+sex+mriage_days	0.0118766
scale(arr_filt_RDB_Delta)	scale(olink___ASGR1__191_i2)	olink___ASGR1__191_i2	64076	1102	1005	0.0578279	0.0307726	0.0605085	0.0524149	1.8792	NA	indep	scale(value)~scale(arr_filt_RDB_Delta)+mri_serial_number+sex+mriage_days	0.171238
scale(arr_filt_RDB_Delta)	scale(olink___CASP8__364_i0)	olink___CASP8__364_i0	64076	48419	7081	0.0230673	0.0117325	0.0493258	0.0280571	1.9661	NA	indep	scale(value)~scale(arr_filt_RDB_Delta)+mri_serial_number+sex+mriage_days	0.147651
scale(arr_filt_RDB_Delta)	scale(olink___CCN4__406_i0)	olink___CCN4__406_i0	64076	48564	7092	0.0231853	0.0117814	0.0491119	0.018347	1.96796	NA	indep	scale(value)~scale(arr_filt_RDB_Delta)+mri_serial_number+sex+mriage_days	0.147245
scale(arr_filt_RDB_Delta)	scale(olink___CD160__415_i2)	olink___CD160__415_i2	64076	1110	1011	-0.00253213	0.0314912	0.935929	0.00183879	0.0804074	NA	indep	scale(value)~scale(arr_filt_RDB_Delta)+mri_serial_number+sex+mriage_days	0.968507
scale(arr_filt_RDB_Delta)	scale(olink___CHI3L1__559_i3)	olink___CHI3L1__559_i3	64076	1063	960	0.0797162	0.0312752	0.0109632	0.0667085	2.54886	NA	indep	scale(value)~scale(arr_filt_RDB_Delta)+mri_serial_number+sex+mriage_days	0.0451906
scale(arr_filt_RDB_Delta)	scale(olink___CLPS__602_i2)	olink___CLPS__602_i2	64076	1104	1005	-0.0422044	0.0314568	0.180009	0.0102636	1.34167	NA	indep	scale(value)~scale(arr_filt_RDB_Delta)+mri_serial_number+sex+mriage_days	0.364236
scale(arr_filt_RDB_Delta)	scale(olink___CLSPN__603_i0)	olink___CLSPN__603_i0	64076	47747	6984	-0.00511177	0.0119762	0.669518	0.00086312	0.426828	NA	indep	scale(value)~scale(arr_filt_RDB_Delta)+mri_serial_number+sex+mriage_days	0.807203
scale(arr_filt_RDB_Delta)	scale(olink___COL1A1__629_i0)	olink___COL1A1__629_i0	64076	48573	7098	-0.00429732	0.0118497	0.716876	0.00607118	0.362651	NA	indep	scale(value)~scale(arr_filt_RDB_Delta)+mri_serial_number+sex+mriage_days	0.838307
scale(arr_filt_RDB_Delta)	scale(olink___DKKL1__816_i3)	olink___DKKL1__816_i3	64076	1059	956	-0.0615067	0.0317915	0.0533251	0.0393936	1.93469	NA	indep	scale(value)~scale(arr_filt_RDB_Delta)+mri_serial_number+sex+mriage_days	0.156213
scale(arr_filt_RDB_Delta)	scale(olink___DPY30__853_i3)	olink___DPY30__853_i3	64076	1065	962	0.0521571	0.0321175	0.104717	0.0139057	1.62394	NA	indep	scale(value)~scale(arr_filt_RDB_Delta)+mri_serial_number+sex+mriage_days	0.252424
scale(arr_filt_RDB_Delta)	scale(olink___ERP44__966_i3)	olink___ERP44__966_i3	64076	1059	956	-0.0189972	0.0324856	0.558829	-0.00301061	0.584788	NA	indep	scale(value)~scale(arr_filt_RDB_Delta)+mri_serial_number+sex+mriage_days	0.733204
scale(arr_filt_RDB_Delta)	scale(olink___FYB1__1100_i0)	olink___FYB1__1100_i0	64076	48349	7061	0.0182314	0.0119002	0.12556	0.00275219	1.53203	NA	indep	scale(value)~scale(arr_filt_RDB_Delta)+mri_serial_number+sex+mriage_days	0.287477
scale(arr_filt_RDB_Delta)	scale(olink___GAL__1111_i2)	olink___GAL__1111_i2	64076	1104	1006	0.0271201	0.0307304	0.377709	0.0540293	0.882518	NA	indep	scale(value)~scale(arr_filt_RDB_Delta)+mri_serial_number+sex+mriage_days	0.580834
scale(arr_filt_RDB_Delta)	scale(olink___GBP2__1128_i3)	olink___GBP2__1128_i3	64076	1058	955	-0.008998	0.0324485	0.781609	0.000919153	0.277301	NA	indep	scale(value)~scale(arr_filt_RDB_Delta)+mri_serial_number+sex+mriage_days	0.877633
scale(arr_filt_RDB_Delta)	scale(olink___GDF2__1138_i0)	olink___GDF2__1138_i0	64076	48228	7050	0.000772673	0.0110435	0.944223	0.142486	0.0699661	NA	indep	scale(value)~scale(arr_filt_RDB_Delta)+mri_serial_number+sex+mriage_days	0.972588
scale(arr_filt_RDB_Delta)	scale(olink___HNMT__1284_i2)	olink___HNMT__1284_i2	64076	1102	1005	-0.0437517	0.0310712	0.15941	0.0339383	1.40811	NA	indep	scale(value)~scale(arr_filt_RDB_Delta)+mri_serial_number+sex+mriage_days	0.336955
scale(arr_filt_RDB_Delta)	scale(olink___HSD11B1__1298_i3)	olink___HSD11B1__1298_i3	64076	1062	959	0.0212887	0.0323645	0.510839	0.00162189	0.657779	NA	indep	scale(value)~scale(arr_filt_RDB_Delta)+mri_serial_number+sex+mriage_days	0.69589
scale(arr_filt_RDB_Delta)	scale(olink___IGFBP6__1347_i3)	olink___IGFBP6__1347_i3	64076	1063	960	-0.0337075	0.0279339	0.227851	0.255474	1.20669	NA	indep	scale(value)~scale(arr_filt_RDB_Delta)+mri_serial_number+sex+mriage_days	0.422221
scale(arr_filt_RDB_Delta)	scale(olink___IRAG2__1442_i2)	olink___IRAG2__1442_i2	64076	1101	1002	-0.0324437	0.0306061	0.289384	0.0656524	1.06004	NA	indep	scale(value)~scale(arr_filt_RDB_Delta)+mri_serial_number+sex+mriage_days	0.491855
scale(arr_filt_RDB_Delta)	scale(olink___KLK10__1513_i0)	olink___KLK10__1513_i0	64076	48233	7046	0.0128129	0.011914	0.282211	0.00247775	1.07545	NA	indep	scale(value)~scale(arr_filt_RDB_Delta)+mri_serial_number+sex+mriage_days	0.483846
scale(arr_filt_RDB_Delta)	scale(olink___MET__1708_i2)	olink___MET__1708_i2	64076	970	880	-0.044699	0.0327283	0.172365	0.0608796	1.36576	NA	indep	scale(value)~scale(arr_filt_RDB_Delta)+mri_serial_number+sex+mriage_days	0.354916
scale(arr_filt_RDB_Delta)	scale(olink___NCF2__1822_i2)	olink___NCF2__1822_i2	64076	1105	1006	-0.0327921	0.0306767	0.285346	0.0572888	1.06896	NA	indep	scale(value)~scale(arr_filt_RDB_Delta)+mri_serial_number+sex+mriage_days	0.487571
scale(arr_filt_RDB_Delta)	scale(olink___NOTCH1__1881_i0)	olink___NOTCH1__1881_i0	64076	48573	7098	-0.0323079	0.0117585	0.00601795	0.021323	2.74763	NA	indep	scale(value)~scale(arr_filt_RDB_Delta)+mri_serial_number+sex+mriage_days	0.0272046
scale(arr_filt_RDB_Delta)	scale(olink___OBP2B__1929_i2)	olink___OBP2B__1929_i2	64076	1102	1005	-0.0105988	0.0262037	0.685948	0.312909	0.404477	NA	indep	scale(value)~scale(arr_filt_RDB_Delta)+mri_serial_number+sex+mriage_days	0.818638
scale(arr_filt_RDB_Delta)	scale(olink___OSCAR__1947_i3)	olink___OSCAR__1947_i3	64076	1061	958	0.0505267	0.0318243	0.112691	0.0361001	1.58768	NA	indep	scale(value)~scale(arr_filt_RDB_Delta)+mri_serial_number+sex+mriage_days	0.265534
scale(arr_filt_RDB_Delta)	scale(olink___PDGFRA__2007_i2)	olink___PDGFRA__2007_i2	64076	1106	1007	-0.0178691	0.0312659	0.567776	0.0199254	0.571519	NA	indep	scale(value)~scale(arr_filt_RDB_Delta)+mri_serial_number+sex+mriage_days	0.739636
scale(arr_filt_RDB_Delta)	scale(olink___PMVK__2088_i3)	olink___PMVK__2088_i3	64076	1054	951	-0.042251	0.0321981	0.189764	0.0211487	1.31222	NA	indep	scale(value)~scale(arr_filt_RDB_Delta)+mri_serial_number+sex+mriage_days	0.377493
scale(arr_filt_RDB_Delta)	scale(olink___PSME1__2176_i3)	olink___PSME1__2176_i3	64076	1057	954	0.0220517	0.0316428	0.48604	0.0506301	0.696895	NA	indep	scale(value)~scale(arr_filt_RDB_Delta)+mri_serial_number+sex+mriage_days	0.67599
scale(arr_filt_RDB_Delta)	scale(olink___RBKS__2249_i0)	olink___RBKS__2249_i0	64076	47392	6934	0.0188433	0.0114663	0.100354	0.0910036	1.64336	NA	indep	scale(value)~scale(arr_filt_RDB_Delta)+mri_serial_number+sex+mriage_days	0.245249
scale(arr_filt_RDB_Delta)	scale(olink___REG1B__2264_i3)	olink___REG1B__2264_i3	64076	1063	960	0.0565949	0.0320035	0.0773142	0.0229088	1.7684	NA	indep	scale(value)~scale(arr_filt_RDB_Delta)+mri_serial_number+sex+mriage_days	0.20473
scale(arr_filt_RDB_Delta)	scale(olink___SEPTIN9__2395_i3)	olink___SEPTIN9__2395_i3	64076	1059	956	-0.052577	0.0322814	0.103706	0.00955799	1.62871	NA	indep	scale(value)~scale(arr_filt_RDB_Delta)+mri_serial_number+sex+mriage_days	0.250848
scale(arr_filt_RDB_Delta)	scale(olink___SERPINE1__2412_i3)	olink___SERPINE1__2412_i3	64076	1063	960	0.0035549	0.0324137	0.912692	-0.00230114	0.109673	NA	indep	scale(value)~scale(arr_filt_RDB_Delta)+mri_serial_number+sex+mriage_days	0.954711
scale(arr_filt_RDB_Delta)	scale(olink___SUSD1__2602_i2)	olink___SUSD1__2602_i2	64076	1101	1002	-0.058089	0.0286263	0.0427015	0.182623	2.02922	NA	indep	scale(value)~scale(arr_filt_RDB_Delta)+mri_serial_number+sex+mriage_days	0.132418
scale(arr_filt_RDB_Delta)	scale(olink___TIMP3__2687_i0)	olink___TIMP3__2687_i0	64076	48406	7072	0.0321964	0.011887	0.00677423	0.00354279	2.70854	NA	indep	scale(value)~scale(arr_filt_RDB_Delta)+mri_serial_number+sex+mriage_days	0.0301299
scale(arr_filt_RDB_Delta)	scale(olink___TIMP3__2687_i2)	olink___TIMP3__2687_i2	64076	1104	1006	-0.031581	0.0304597	0.300073	0.0706207	1.03681	NA	indep	scale(value)~scale(arr_filt_RDB_Delta)+mri_serial_number+sex+mriage_days	0.503248
scale(arr_filt_RDB_Delta)	scale(olink___TMSB10__2710_i0)	olink___TMSB10__2710_i0	64076	48412	7071	0.0308915	0.0118397	0.00909602	0.0115088	2.60914	NA	indep	scale(value)~scale(arr_filt_RDB_Delta)+mri_serial_number+sex+mriage_days	0.038736
scale(arr_filt_RDB_Delta)	scale(olink___TNFRSF4__2730_i2)	olink___TNFRSF4__2730_i2	64076	1110	1011	-0.0276768	0.0311057	0.373804	0.0261276	0.889767	NA	indep	scale(value)~scale(arr_filt_RDB_Delta)+mri_serial_number+sex+mriage_days	0.577182
scale(arr_filt_RDB_Delta)	scale(100010___Height__12144_i2)	100010___Height__12144_i2	64076	70441	59591	-0.00478839	0.00279914	0.0871481	0.533245	1.71067	NA	indep	scale(value)~scale(arr_filt_RDB_Delta)+mri_serial_number+sex+mriage_days	0.221979
scale(arr_filt_RDB_Delta)	scale(100010___Standingheight__50_i2)	100010___Standingheight__50_i2	64076	68678	58060	-0.00628112	0.00282194	0.0260306	0.537787	2.22581	NA	indep	scale(value)~scale(arr_filt_RDB_Delta)+mri_serial_number+sex+mriage_days	0.0908584
scale(arr_filt_RDB_Delta)	scale(100011___Diastolicbloodpressureautomatedreading__4079_i2)	100011___Diastolicbloodpressureautomatedreading__4079_i2	64076	55608	47028	0.120259	0.00450984	1.68322e-155	0.0438677	26.666	NA	indep	scale(value)~scale(arr_filt_RDB_Delta)+mri_serial_number+sex+mriage_days	2.11619e-152
scale(arr_filt_RDB_Delta)	scale(100011___Pulserateduringbloodpressuremeasurement__95_i0)	100011___Pulserateduringbloodpressuremeasurement__95_i0	64076	33102	3956	0.0275008	0.0158085	0.082003	0.0125436	1.73962	NA	indep	scale(value)~scale(arr_filt_RDB_Delta)+mri_serial_number+sex+mriage_days	0.212622
scale(arr_filt_RDB_Delta)	scale(100011___Systolicbloodpressureautomatedreading__4080_i0)	100011___Systolicbloodpressureautomatedreading__4080_i0	64076	467926	60098	0.113961	0.00379579	1.40982e-196	0.134523	30.0229	NA	indep	scale(value)~scale(arr_filt_RDB_Delta)+mri_serial_number+sex+mriage_days	2.65869e-193
scale(arr_filt_RDB_Delta)	scale(100012___ECGheartrate__5983_i0)	100012___ECGheartrate__5983_i0	64076	74957	9391	0.051054	0.0102668	6.71912e-07	0.0107012	4.97271	NA	indep	scale(value)~scale(arr_filt_RDB_Delta)+mri_serial_number+sex+mriage_days	7.03302e-06
scale(arr_filt_RDB_Delta)	scale(100014___3mmcylindricalpowerright__5116_i0)	100014___3mmcylindricalpowerright__5116_i0	64076	109872	13484	0.01137	0.0085871	0.185498	0.00600044	1.32408	NA	indep	scale(value)~scale(arr_filt_RDB_Delta)+mri_serial_number+sex+mriage_days	0.371817
scale(arr_filt_RDB_Delta)	scale(100015___Intraocularpressurecornealcompensatedright__5254_i0)	100015___Intraocularpressurecornealcompensatedright__5254_i0	64076	112222	13738	0.0110088	0.00846293	0.193341	0.0164614	1.30082	NA	indep	scale(value)~scale(arr_filt_RDB_Delta)+mri_serial_number+sex+mriage_days	0.381789
scale(arr_filt_RDB_Delta)	scale(100020___ForcedvitalcapacityFVCBestmeasure__20151_i0)	100020___ForcedvitalcapacityFVCBestmeasure__20151_i0	64076	353214	49502	-0.00401646	0.00313994	0.200849	0.512122	1.27915	NA	indep	scale(value)~scale(arr_filt_RDB_Delta)+mri_serial_number+sex+mriage_days	0.390095
scale(arr_filt_RDB_Delta)	scale(100034___Numberofadoptedbrothers__3972_i2)	100034___Numberofadoptedbrothers__3972_i2	64076	963	818	0.0629759	0.0348034	0.0707469	0.0170434	1.80948	NA	indep	scale(value)~scale(arr_filt_RDB_Delta)+mri_serial_number+sex+mriage_days	0.192105
scale(arr_filt_RDB_Delta)	scale(100049___Durationofhearingtestright__4279_i2)	100049___Durationofhearingtestright__4279_i2	64076	68736	58223	0.00385578	0.0040735	0.343871	0.0342195	0.946552	NA	indep	scale(value)~scale(arr_filt_RDB_Delta)+mri_serial_number+sex+mriage_days	0.546705
scale(arr_filt_RDB_Delta)	scale(100051___Averagemonthlyintakeofotheralcoholicdrinks__4462_i3)	100051___Averagemonthlyintakeofotheralcoholicdrinks__4462_i3	64076	1340	1199	-0.0270732	0.0287981	0.347354	0.0132588	0.940105	NA	indep	scale(value)~scale(arr_filt_RDB_Delta)+mri_serial_number+sex+mriage_days	0.550113
scale(arr_filt_RDB_Delta)	scale(100056___Lifetimenumberofsexualpartners__2149_i0)	100056___Lifetimenumberofsexualpartners__2149_i0	64076	451138	60876	0.00521303	0.0040357	0.196455	0.00891463	1.29173	NA	indep	scale(value)~scale(arr_filt_RDB_Delta)+mri_serial_number+sex+mriage_days	0.385517
scale(arr_filt_RDB_Delta)	scale(100064___Timeemployedinmaincurrentjob__757_i2)	100064___Timeemployedinmaincurrentjob__757_i2	64076	25054	21630	-0.0037921	0.00666945	0.569649	0.0386898	0.568577	NA	indep	scale(value)~scale(arr_filt_RDB_Delta)+mri_serial_number+sex+mriage_days	0.741203
scale(arr_filt_RDB_Delta)	scale(100069___Ageatbilateraloophorectomybothovariesremoved__3882_i2)	100069___Ageatbilateraloophorectomybothovariesremoved__3882_i2	64076	3238	2742	-0.0198816	0.018971	0.294731	0.0160099	1.048	NA	indep	scale(value)~scale(arr_filt_RDB_Delta)+mri_serial_number+mriage_days	0.497895
scale(arr_filt_RDB_Delta)	scale(100074___Canceryearagefirstoccurred__84_i0)	100074___Canceryearagefirstoccurred__84_i0	64076	41688	3847	0.02621	0.0159387	0.10017	0.0249926	1.64443	NA	indep	scale(value)~scale(arr_filt_RDB_Delta)+mri_serial_number+sex+mriage_days	0.244981
scale(arr_filt_RDB_Delta)	scale(100081___Plateletcount__30080_i0)	100081___Plateletcount__30080_i0	64076	478038	62133	0.00987812	0.00389417	0.0111946	0.0581893	2.53664	NA	indep	scale(value)~scale(arr_filt_RDB_Delta)+mri_serial_number+sex+mriage_days	0.0459525
scale(arr_filt_RDB_Delta)	scale(100092___Behaviourofcancertumour__40012_i0)	100092___Behaviourofcancertumour__40012_i0	64076	119302	11570	0.0143008	0.00919918	0.120076	0.0245287	1.55457	NA	indep	scale(value)~scale(arr_filt_RDB_Delta)+mri_serial_number+sex+mriage_days	0.277391
scale(arr_filt_RDB_Delta)	scale(100313___AffymetrixqualitycontrolmetricdQC__22026_i0)	100313___AffymetrixqualitycontrolmetricdQC__22026_i0	64076	488127	64076	0.000191854	0.00395031	0.961265	0.000480472	0.0485668	NA	indep	scale(value)~scale(arr_filt_RDB_Delta)+mri_serial_number+sex+mriage_days	0.979709
scale(arr_filt_RDB_Delta)	scale(1009___Averageacceleration23002359__90050_i0)	1009___Averageacceleration23002359__90050_i0	64076	103660	25552	-0.0158818	0.00625288	0.011094	0.00158739	2.53991	NA	indep	scale(value)~scale(arr_filt_RDB_Delta)+mri_serial_number+sex+mriage_days	0.0456134
scale(arr_filt_RDB_Delta)	scale(1010___Fractionacceleration425milligravities__90140_i0)	1010___Fractionacceleration425milligravities__90140_i0	64076	103660	25552	0.0482131	0.00610831	3.06694e-15	0.0472207	7.89304	NA	indep	scale(value)~scale(arr_filt_RDB_Delta)+mri_serial_number+sex+mriage_days	7.49512e-14
scale(arr_filt_RDB_Delta)	scale(1010___Fractionacceleration90milligravities__90125_i0)	1010___Fractionacceleration90milligravities__90125_i0	64076	103660	25552	0.0401229	0.00615405	7.17415e-11	0.0328983	6.51974	NA	indep	scale(value)~scale(arr_filt_RDB_Delta)+mri_serial_number+sex+mriage_days	1.23932e-09
scale(arr_filt_RDB_Delta)	scale(101___MaximumcarotidIMTintimamedialthicknessat240degrees__22681_i3)	101___MaximumcarotidIMTintimamedialthicknessat240degrees__22681_i3	64076	5192	4655	0.0250502	0.0138904	0.0713875	0.105505	1.80342	NA	indep	scale(value)~scale(arr_filt_RDB_Delta)+mri_serial_number+sex+mriage_days	0.193241
scale(arr_filt_RDB_Delta)	scale(106___MedianabsoluteheadmotionfromtfMRI__24445_i3)	106___MedianabsoluteheadmotionfromtfMRI__24445_i3	64076	4662	4186	-0.0121721	0.0151308	0.421179	0.0461608	0.804457	NA	indep	scale(value)~scale(arr_filt_RDB_Delta)+mri_serial_number+sex+mriage_days	0.619354
scale(arr_filt_RDB_Delta)	scale(1101___VolumeofgreymatterinHippocampusright__25887_i2)	1101___VolumeofgreymatterinHippocampusright__25887_i2	64076	46393	40767	-0.0133005	0.00448695	0.00303584	0.179875	2.96426	NA	indep	scale(value)~scale(arr_filt_RDB_Delta)+mri_serial_number+sex+mriage_days	0.0150678
scale(arr_filt_RDB_Delta)	scale(1101___VolumeofgreymatterinInsularCortexleft__25784_i3)	1101___VolumeofgreymatterinInsularCortexleft__25784_i3	64076	4784	4283	0.0190345	0.0138964	0.170839	0.175906	1.36974	NA	indep	scale(value)~scale(arr_filt_RDB_Delta)+mri_serial_number+sex+mriage_days	0.353197
scale(arr_filt_RDB_Delta)	scale(1101___VolumeofgreymatterinSupracalcarineCortexright__25875_i2)	1101___VolumeofgreymatterinSupracalcarineCortexright__25875_i2	64076	46393	40767	-0.012276	0.00473303	0.00949873	0.0874486	2.59369	NA	indep	scale(value)~scale(arr_filt_RDB_Delta)+mri_serial_number+sex+mriage_days	0.0401101
scale(arr_filt_RDB_Delta)	scale(1101___VolumeofgreymatterinVIIIaCerebellumvermis__25910_i3)	1101___VolumeofgreymatterinVIIIaCerebellumvermis__25910_i3	64076	4784	4283	-0.0467319	0.0146103	0.00139122	0.0890636	3.19856	NA	indep	scale(value)~scale(arr_filt_RDB_Delta)+mri_serial_number+sex+mriage_days	0.00758998
scale(arr_filt_RDB_Delta)	scale(110___AmountofwarpingappliedtononlinearlyalignT1brainimagetostandardspace__25733_i2)	110___AmountofwarpingappliedtononlinearlyalignT1brainimagetostandardspace__25733_i2	64076	46398	40771	0.0305094	0.00468888	7.76731e-11	0.104306	6.50677	NA	indep	scale(value)~scale(arr_filt_RDB_Delta)+mri_serial_number+sex+mriage_days	1.33567e-09
scale(arr_filt_RDB_Delta)	scale(110___Volumeofwhitematter__25008_i2)	110___Volumeofwhitematter__25008_i2	64076	46398	40771	-0.000394555	0.00399795	0.921385	0.348829	0.0986895	NA	indep	scale(value)~scale(arr_filt_RDB_Delta)+mri_serial_number+sex+mriage_days	0.959723
scale(arr_filt_RDB_Delta)	scale(111___DVARS90thpercentileSfromcleanedrfMRI__24431_i2)	111___DVARS90thpercentileSfromcleanedrfMRI__24431_i2	64076	44481	39187	-0.0333068	0.00492198	1.33374e-11	0.0513617	6.76695	NA	indep	scale(value)~scale(arr_filt_RDB_Delta)+mri_serial_number+sex+mriage_days	2.44195e-10
scale(arr_filt_RDB_Delta)	scale(124___Totalfatfreemass__23279_i3)	124___Totalfatfreemass__23279_i3	64076	4017	3590	-0.00933327	0.00938094	0.319843	0.685318	0.994918	NA	indep	scale(value)~scale(arr_filt_RDB_Delta)+mri_serial_number+sex+mriage_days	0.523586
scale(arr_filt_RDB_Delta)	scale(124___Totaltissuefatpercentage__23281_i2)	124___Totaltissuefatpercentage__23281_i2	64076	47764	40261	0.036538	0.00416775	1.90788e-18	0.301105	8.76684	NA	indep	scale(value)~scale(arr_filt_RDB_Delta)+mri_serial_number+sex+mriage_days	6.31219e-17
scale(arr_filt_RDB_Delta)	scale(124___Trunkleanmass__23285_i2)	124___Trunkleanmass__23285_i2	64076	40293	34085	0.00318129	0.00321681	0.32269	0.647452	0.98896	NA	indep	scale(value)~scale(arr_filt_RDB_Delta)+mri_serial_number+sex+mriage_days	0.526646
scale(arr_filt_RDB_Delta)	scale(125___ArmBMCbonemineralcontentright__23222_i3)	125___ArmBMCbonemineralcontentright__23222_i3	64076	1985	1785	-0.0223212	0.0127365	0.0798528	0.712096	1.75254	NA	indep	scale(value)~scale(arr_filt_RDB_Delta)+mri_serial_number+sex+mriage_days	0.209006
scale(arr_filt_RDB_Delta)	scale(125___Armscombinedbonearea__23317_i2)	125___Armscombinedbonearea__23317_i2	64076	47763	40260	-0.00950027	0.00325604	0.00352773	0.573443	2.91774	NA	indep	scale(value)~scale(arr_filt_RDB_Delta)+mri_serial_number+sex+mriage_days	0.0171572
scale(arr_filt_RDB_Delta)	scale(128___NumberofbeatsinwaveformaverageforPWA__12679_i2)	128___NumberofbeatsinwaveformaverageforPWA__12679_i2	64076	58852	53178	0.0527249	0.00428146	8.42111e-35	0.0256933	12.3147	NA	indep	scale(value)~scale(arr_filt_RDB_Delta)+mri_serial_number+sex+mriage_days	8.144e-33
scale(arr_filt_RDB_Delta)	scale(134___MeanFAinmediallemniscusonFAskeletonright__25064_i2)	134___MeanFAinmediallemniscusonFAskeletonright__25064_i2	64076	44085	38825	-0.020341	0.00484713	2.71666e-05	0.0884867	4.19651	NA	indep	scale(value)~scale(arr_filt_RDB_Delta)+mri_serial_number+sex+mriage_days	0.000214808
scale(arr_filt_RDB_Delta)	scale(134___MeanISOVFinmediallemniscusonFAskeletonleft__25449_i2)	134___MeanISOVFinmediallemniscusonFAskeletonleft__25449_i2	64076	44082	38822	0.00242348	0.00494289	0.623927	0.0521885	0.490296	NA	indep	scale(value)~scale(arr_filt_RDB_Delta)+mri_serial_number+sex+mriage_days	0.778104
scale(arr_filt_RDB_Delta)	scale(134___MeanL1insagittalstratumonFAskeletonleft__25231_i3)	134___MeanL1insagittalstratumonFAskeletonleft__25231_i3	64076	4761	4262	-0.013974	0.0151355	0.355922	0.0274524	0.923264	NA	indep	scale(value)~scale(arr_filt_RDB_Delta)+mri_serial_number+sex+mriage_days	0.55841
scale(arr_filt_RDB_Delta)	scale(134___MeanL2incingulumcingulategyrusonFAskeletonright__25282_i3)	134___MeanL2incingulumcingulategyrusonFAskeletonright__25282_i3	64076	4761	4262	0.0424475	0.0144317	0.00328633	0.115789	2.94127	NA	indep	scale(value)~scale(arr_filt_RDB_Delta)+mri_serial_number+sex+mriage_days	0.0161393
scale(arr_filt_RDB_Delta)	scale(134___MeanL2inexternalcapsuleonFAskeletonleft__25281_i2)	134___MeanL2inexternalcapsuleonFAskeletonleft__25281_i2	64076	44085	38825	0.0602706	0.00457626	1.58159e-39	0.187517	13.1703	NA	indep	scale(value)~scale(arr_filt_RDB_Delta)+mri_serial_number+sex+mriage_days	2.1824e-37
scale(arr_filt_RDB_Delta)	scale(134___MeanMDinuncinatefasciculusonFAskeletonleft__25149_i2)	134___MeanMDinuncinatefasciculusonFAskeletonleft__25149_i2	64076	44085	38825	0.0303171	0.00494315	8.69839e-10	0.0520146	6.13315	NA	indep	scale(value)~scale(arr_filt_RDB_Delta)+mri_serial_number+sex+mriage_days	1.3409e-08
scale(arr_filt_RDB_Delta)	scale(134___MeanMOinanteriorcoronaradiataonFAskeletonright__25174_i3)	134___MeanMOinanteriorcoronaradiataonFAskeletonright__25174_i3	64076	4761	4262	-0.026583	0.0151773	0.0799324	0.0220691	1.7515	NA	indep	scale(value)~scale(arr_filt_RDB_Delta)+mri_serial_number+sex+mriage_days	0.209124
scale(arr_filt_RDB_Delta)	scale(134___MeanMOinsuperiorfrontooccipitalfasciculusonFAskeletonright__25194_i3)	134___MeanMOinsuperiorfrontooccipitalfasciculusonFAskeletonright__25194_i3	64076	4761	4262	-0.00487548	0.0152036	0.748469	0.018678	0.32068	NA	indep	scale(value)~scale(arr_filt_RDB_Delta)+mri_serial_number+sex+mriage_days	0.859061
scale(arr_filt_RDB_Delta)	scale(135___WeightedmeanISOVFintractsuperiorlongitudinalfasciculusleft__25725_i3)	135___WeightedmeanISOVFintractsuperiorlongitudinalfasciculusleft__25725_i3	64076	4761	4262	0.0448188	0.0146629	0.00225243	0.0872333	3.05661	NA	indep	scale(value)~scale(arr_filt_RDB_Delta)+mri_serial_number+sex+mriage_days	0.0116535
scale(arr_filt_RDB_Delta)	scale(149___PosteriorthighmusclefatinfiltrationMFIright__23356_i3)	149___PosteriorthighmusclefatinfiltrationMFIright__23356_i3	64076	816	748	0.0453526	0.0339579	0.182104	0.146007	1.33556	NA	indep	scale(value)~scale(arr_filt_RDB_Delta)+mri_serial_number+sex+mriage_days	0.3669
scale(arr_filt_RDB_Delta)	scale(152___Conclusionduration__21651_i3)	152___Conclusionduration__21651_i3	64076	6032	5388	-0.00841796	0.0136486	0.537416	0.000263323	0.616764	NA	indep	scale(value)~scale(arr_filt_RDB_Delta)+mri_serial_number+sex+mriage_days	0.717547
scale(arr_filt_RDB_Delta)	scale(157___LVradialstrainAHA14__24171_i3)	157___LVradialstrainAHA14__24171_i3	64076	911	834	0.06372	0.0340869	0.0619281	0.0386907	1.86934	NA	indep	scale(value)~scale(arr_filt_RDB_Delta)+mri_serial_number+sex+mriage_days	0.174065
scale(arr_filt_RDB_Delta)	scale(17518___ApolipoproteinB__30640_i0)	17518___ApolipoproteinB__30640_i0	64076	467081	60758	0.00627495	0.00402983	0.119446	0.0136579	1.55712	NA	indep	scale(value)~scale(arr_filt_RDB_Delta)+mri_serial_number+sex+mriage_days	0.276557
scale(arr_filt_RDB_Delta)	scale(17518___LDLdirect__30780_i0)	17518___LDLdirect__30780_i0	64076	468579	60927	-0.00552133	0.00402932	0.170602	0.0111856	1.37029	NA	indep	scale(value)~scale(arr_filt_RDB_Delta)+mri_serial_number+sex+mriage_days	0.352904
scale(arr_filt_RDB_Delta)	scale(190___MeanintensityofPutamenrighthemisphere__26575_i3)	190___MeanintensityofPutamenrighthemisphere__26575_i3	64076	4758	4266	0.00754565	0.0152792	0.621437	0.0083737	0.49385	NA	indep	scale(value)~scale(arr_filt_RDB_Delta)+mri_serial_number+sex+mriage_days	0.776625
scale(arr_filt_RDB_Delta)	scale(191___VolumeofBasalnucleusrighthemisphere__26611_i3)	191___VolumeofBasalnucleusrighthemisphere__26611_i3	64076	4758	4266	-0.00382949	0.0136278	0.77872	0.211145	0.281006	NA	indep	scale(value)~scale(arr_filt_RDB_Delta)+mri_serial_number+sex+mriage_days	0.876476
scale(arr_filt_RDB_Delta)	scale(191___VolumeofWholehippocampusrighthemisphere__26663_i2)	191___VolumeofWholehippocampusrighthemisphere__26663_i2	64076	46852	41167	-0.0152253	0.00428951	0.000386499	0.243193	3.54943	NA	indep	scale(value)~scale(arr_filt_RDB_Delta)+mri_serial_number+sex+mriage_days	0.00240684
scale(arr_filt_RDB_Delta)	scale(192___Areaoflateralorbitofrontallefthemisphere__26732_i2)	192___Areaoflateralorbitofrontallefthemisphere__26732_i2	64076	46852	41167	0.0016592	0.00437964	0.704806	0.211058	0.378844	NA	indep	scale(value)~scale(arr_filt_RDB_Delta)+mri_serial_number+sex+mriage_days	0.831668
scale(arr_filt_RDB_Delta)	scale(192___Areaofparahippocampallefthemisphere__26736_i2)	192___Areaofparahippocampallefthemisphere__26736_i2	64076	46852	41167	-0.000790696	0.0046434	0.864788	0.113169	0.170284	NA	indep	scale(value)~scale(arr_filt_RDB_Delta)+mri_serial_number+sex+mriage_days	0.928904
scale(arr_filt_RDB_Delta)	scale(192___Meanthicknessofcuneuslefthemisphere__26759_i2)	192___Meanthicknessofcuneuslefthemisphere__26759_i2	64076	46852	41167	-0.00161662	0.00489965	0.741443	0.0125858	0.329945	NA	indep	scale(value)~scale(arr_filt_RDB_Delta)+mri_serial_number+sex+mriage_days	0.854408
scale(arr_filt_RDB_Delta)	scale(192___Meanthicknessofinferiorparietallefthemisphere__26762_i3)	192___Meanthicknessofinferiorparietallefthemisphere__26762_i3	64076	4758	4266	-0.0287006	0.014411	0.0464812	0.117867	1.99158	NA	indep	scale(value)~scale(arr_filt_RDB_Delta)+mri_serial_number+sex+mriage_days	0.141609
scale(arr_filt_RDB_Delta)	scale(192___Meanthicknessoflateralorbitofrontalrighthemisphere__26867_i3)	192___Meanthicknessoflateralorbitofrontalrighthemisphere__26867_i3	64076	4758	4266	-0.0114338	0.0152348	0.452995	0.014126	0.750501	NA	indep	scale(value)~scale(arr_filt_RDB_Delta)+mri_serial_number+sex+mriage_days	0.646931
scale(arr_filt_RDB_Delta)	scale(192___Volumeofsuperiortemporallefthemisphere__26817_i2)	192___Volumeofsuperiortemporallefthemisphere__26817_i2	64076	46852	41167	-0.023286	0.00438513	1.10056e-07	0.209077	5.31023	NA	indep	scale(value)~scale(arr_filt_RDB_Delta)+mri_serial_number+sex+mriage_days	1.29179e-06
scale(arr_filt_RDB_Delta)	scale(192___Volumeoftransversetemporalrighthemisphere__26921_i3)	192___Volumeoftransversetemporalrighthemisphere__26921_i3	64076	4758	4266	-0.0101376	0.0149573	0.497952	0.0497237	0.677774	NA	indep	scale(value)~scale(arr_filt_RDB_Delta)+mri_serial_number+sex+mriage_days	0.686527
scale(arr_filt_RDB_Delta)	scale(194___Greywhitecontrastinbanksstslefthemisphere__26990_i2)	194___Greywhitecontrastinbanksstslefthemisphere__26990_i2	64076	46852	41167	-0.00376187	0.00454957	0.408319	0.148646	0.826863	NA	indep	scale(value)~scale(arr_filt_RDB_Delta)+mri_serial_number+sex+mriage_days	0.608009
scale(arr_filt_RDB_Delta)	scale(194___Greywhitecontrastininsulalefthemisphere__27023_i2)	194___Greywhitecontrastininsulalefthemisphere__27023_i2	64076	46852	41167	-0.0188353	0.00460963	4.39573e-05	0.12602	4.08607	NA	indep	scale(value)~scale(arr_filt_RDB_Delta)+mri_serial_number+sex+mriage_days	0.000336521
scale(arr_filt_RDB_Delta)	scale(194___Greywhitecontrastinposteriorcingulatelefthemisphere__27011_i2)	194___Greywhitecontrastinposteriorcingulatelefthemisphere__27011_i2	64076	46852	41167	-0.0131348	0.00451777	0.00364669	0.160508	2.90738	NA	indep	scale(value)~scale(arr_filt_RDB_Delta)+mri_serial_number+sex+mriage_days	0.017641
scale(arr_filt_RDB_Delta)	scale(195___AreaofBA4plefthemisphere__27064_i3)	195___AreaofBA4plefthemisphere__27064_i3	64076	4758	4266	0.0136418	0.0144574	0.345435	0.112182	0.943585	NA	indep	scale(value)~scale(arr_filt_RDB_Delta)+mri_serial_number+sex+mriage_days	0.547905
scale(arr_filt_RDB_Delta)	scale(195___Areaofperirhinalrighthemisphere__27113_i2)	195___Areaofperirhinalrighthemisphere__27113_i2	64076	46852	41167	0.0064891	0.00462264	0.160397	0.12108	1.40376	NA	indep	scale(value)~scale(arr_filt_RDB_Delta)+mri_serial_number+sex+mriage_days	0.338094
scale(arr_filt_RDB_Delta)	scale(195___MeanthicknessofBA44righthemisphere__27122_i2)	195___MeanthicknessofBA44righthemisphere__27122_i2	64076	46852	41167	-0.0361378	0.00473085	2.24093e-14	0.0794488	7.63874	NA	indep	scale(value)~scale(arr_filt_RDB_Delta)+mri_serial_number+sex+mriage_days	5.08139e-13
scale(arr_filt_RDB_Delta)	scale(195___MeanthicknessofBA45righthemisphere__27123_i3)	195___MeanthicknessofBA45righthemisphere__27123_i3	64076	4758	4266	-0.0221828	0.0144402	0.124567	0.114292	1.53619	NA	indep	scale(value)~scale(arr_filt_RDB_Delta)+mri_serial_number+sex+mriage_days	0.28555
scale(arr_filt_RDB_Delta)	scale(195___VolumeofBA45lefthemisphere__27095_i3)	195___VolumeofBA45lefthemisphere__27095_i3	64076	4758	4266	0.0060789	0.0141301	0.667066	0.15192	0.430209	NA	indep	scale(value)~scale(arr_filt_RDB_Delta)+mri_serial_number+sex+mriage_days	0.805788
scale(arr_filt_RDB_Delta)	scale(196___Areaofparsopercularisrighthemisphere__27251_i2)	196___Areaofparsopercularisrighthemisphere__27251_i2	64076	46852	41167	0.00846513	0.00468555	0.0708247	0.0969962	1.80665	NA	indep	scale(value)~scale(arr_filt_RDB_Delta)+mri_serial_number+sex+mriage_days	0.192224
scale(arr_filt_RDB_Delta)	scale(196___Meanthicknessofinferiorparietallefthemisphere__27179_i2)	196___Meanthicknessofinferiorparietallefthemisphere__27179_i2	64076	46852	41167	-0.0241275	0.00466955	2.39017e-07	0.103151	5.16698	NA	indep	scale(value)~scale(arr_filt_RDB_Delta)+mri_serial_number+sex+mriage_days	2.68568e-06
scale(arr_filt_RDB_Delta)	scale(196___Volumeofinsulalefthemisphere__27235_i3)	196___Volumeofinsulalefthemisphere__27235_i3	64076	4758	4266	0.0326489	0.0137328	0.0174773	0.198943	2.37744	NA	indep	scale(value)~scale(arr_filt_RDB_Delta)+mri_serial_number+sex+mriage_days	0.0660096
scale(arr_filt_RDB_Delta)	scale(197___AreaofGSparacentralrighthemisphere__27553_i2)	197___AreaofGSparacentralrighthemisphere__27553_i2	64076	46852	41167	0.0111573	0.00464414	0.0162898	0.112885	2.40246	NA	indep	scale(value)~scale(arr_filt_RDB_Delta)+mri_serial_number+sex+mriage_days	0.0623541
scale(arr_filt_RDB_Delta)	scale(197___AreaofLatFisantVerticalrighthemisphere__27590_i3)	197___AreaofLatFisantVerticalrighthemisphere__27590_i3	64076	4753	4261	-0.00313296	0.0152395	0.837127	0.0146086	0.205582	NA	indep	scale(value)~scale(arr_filt_RDB_Delta)+mri_serial_number+sex+mriage_days	0.911216
scale(arr_filt_RDB_Delta)	scale(197___AreaofSsuborbitalrighthemisphere__27620_i3)	197___AreaofSsuborbitalrighthemisphere__27620_i3	64076	4758	4266	0.0136522	0.0148958	0.35945	0.057519	0.916512	NA	indep	scale(value)~scale(arr_filt_RDB_Delta)+mri_serial_number+sex+mriage_days	0.562076
scale(arr_filt_RDB_Delta)	scale(197___MeanthicknessofGScingulMidAntlefthemisphere__27409_i3)	197___MeanthicknessofGScingulMidAntlefthemisphere__27409_i3	64076	4758	4266	-0.0153233	0.0150418	0.308397	0.0389492	1.01871	NA	indep	scale(value)~scale(arr_filt_RDB_Delta)+mri_serial_number+sex+mriage_days	0.51204
scale(arr_filt_RDB_Delta)	scale(197___MeanthicknessofGoctempmedParahiprighthemisphere__27647_i3)	197___MeanthicknessofGoctempmedParahiprighthemisphere__27647_i3	64076	4758	4266	-0.0246212	0.0151354	0.103868	0.026959	1.62673	NA	indep	scale(value)~scale(arr_filt_RDB_Delta)+mri_serial_number+sex+mriage_days	0.251126
scale(arr_filt_RDB_Delta)	scale(197___VolumeofGpostcentralrighthemisphere__27726_i3)	197___VolumeofGpostcentralrighthemisphere__27726_i3	64076	4758	4266	-0.010066	0.0146492	0.492034	0.0884677	0.687137	NA	indep	scale(value)~scale(arr_filt_RDB_Delta)+mri_serial_number+sex+mriage_days	0.681356
scale(arr_filt_RDB_Delta)	scale(197___VolumeofScircularinsulasuprighthemisphere__27747_i3)	197___VolumeofScircularinsulasuprighthemisphere__27747_i3	64076	4758	4266	0.00976145	0.0140998	0.488778	0.155561	0.692313	NA	indep	scale(value)~scale(arr_filt_RDB_Delta)+mri_serial_number+sex+mriage_days	0.678509
scale(arr_filt_RDB_Delta)	scale(220___PhospholipidsinSmallHDL__23574_i0)	220___PhospholipidsinSmallHDL__23574_i0	64076	274352	37909	0.0254527	0.00509449	5.87522e-07	0.0164805	4.99613	NA	indep	scale(value)~scale(arr_filt_RDB_Delta)+mri_serial_number+sex+mriage_days	6.19887e-06
scale(arr_filt_RDB_Delta)	scale(olink___CCS__410_i3)	olink___CCS__410_i3	64076	1057	954	-0.0341383	0.0318314	0.283781	0.0392785	1.07247	NA	indep	scale(value)~scale(arr_filt_RDB_Delta)+mri_serial_number+sex+mriage_days	0.485557
scale(arr_filt_RDB_Delta)	scale(olink___CEACAM3__511_i3)	olink___CEACAM3__511_i3	64076	1041	938	0.012422	0.0327167	0.704266	0.00237148	0.379685	NA	indep	scale(value)~scale(arr_filt_RDB_Delta)+mri_serial_number+sex+mriage_days	0.831668
scale(arr_filt_RDB_Delta)	scale(olink___CLEC1B__584_i3)	olink___CLEC1B__584_i3	64076	1065	962	-0.02225	0.0321423	0.488959	0.0123816	0.692233	NA	indep	scale(value)~scale(arr_filt_RDB_Delta)+mri_serial_number+sex+mriage_days	0.67857
scale(arr_filt_RDB_Delta)	scale(olink___CLSPN__603_i2)	olink___CLSPN__603_i2	64076	1090	992	-0.0442946	0.0317786	0.163677	0.0027955	1.39385	NA	indep	scale(value)~scale(arr_filt_RDB_Delta)+mri_serial_number+sex+mriage_days	0.342901
scale(arr_filt_RDB_Delta)	scale(olink___CREG1__673_i3)	olink___CREG1__673_i3	64076	1056	953	0.0850408	0.0321023	0.0082061	0.0237428	2.64906	NA	indep	scale(value)~scale(arr_filt_RDB_Delta)+mri_serial_number+sex+mriage_days	0.0355346
scale(arr_filt_RDB_Delta)	scale(olink___CRHBP__677_i0)	olink___CRHBP__677_i0	64076	48179	7044	-3.74757e-05	0.0115574	0.997413	0.0617383	0.00324257	NA	indep	scale(value)~scale(arr_filt_RDB_Delta)+mri_serial_number+sex+mriage_days	0.998135
scale(arr_filt_RDB_Delta)	scale(olink___CST3__710_i3)	olink___CST3__710_i3	64076	1063	960	0.00600625	0.0309099	0.845971	0.0883831	0.194315	NA	indep	scale(value)~scale(arr_filt_RDB_Delta)+mri_serial_number+sex+mriage_days	0.917049
scale(arr_filt_RDB_Delta)	scale(olink___DPP6__850_i2)	olink___DPP6__850_i2	64076	1101	1005	0.0138605	0.0300037	0.644211	0.0995674	0.461959	NA	indep	scale(value)~scale(arr_filt_RDB_Delta)+mri_serial_number+sex+mriage_days	0.791703
scale(arr_filt_RDB_Delta)	scale(olink___DTX3__864_i3)	olink___DTX3__864_i3	64076	1059	956	0.00186022	0.0307907	0.951838	0.0989228	0.060415	NA	indep	scale(value)~scale(arr_filt_RDB_Delta)+mri_serial_number+sex+mriage_days	0.975877
scale(arr_filt_RDB_Delta)	scale(olink___FKBP4__1059_i0)	olink___FKBP4__1059_i0	64076	48134	7043	0.0324933	0.0118838	0.00626775	0.00818271	2.73426	NA	indep	scale(value)~scale(arr_filt_RDB_Delta)+mri_serial_number+sex+mriage_days	0.0282661
scale(arr_filt_RDB_Delta)	scale(olink___FUT3FUT5__1096_i3)	olink___FUT3FUT5__1096_i3	64076	1065	962	0.05672	0.031009	0.0676888	0.0808009	1.82915	NA	indep	scale(value)~scale(arr_filt_RDB_Delta)+mri_serial_number+sex+mriage_days	0.185627
scale(arr_filt_RDB_Delta)	scale(olink___GZMB__1240_i2)	olink___GZMB__1240_i2	64076	1105	1006	-0.0392266	0.0305571	0.199539	0.0646276	1.28371	NA	indep	scale(value)~scale(arr_filt_RDB_Delta)+mri_serial_number+sex+mriage_days	0.388649
scale(arr_filt_RDB_Delta)	scale(olink___IL11__1363_i2)	olink___IL11__1363_i2	64076	1093	995	0.0154589	0.0317755	0.626719	0.00041717	0.486502	NA	indep	scale(value)~scale(arr_filt_RDB_Delta)+mri_serial_number+sex+mriage_days	0.779181
scale(arr_filt_RDB_Delta)	scale(olink___IL17RA__1378_i3)	olink___IL17RA__1378_i3	64076	1060	957	-0.0115398	0.0324279	0.722024	0.000267233	0.355861	NA	indep	scale(value)~scale(arr_filt_RDB_Delta)+mri_serial_number+sex+mriage_days	0.841876
scale(arr_filt_RDB_Delta)	scale(olink___LEPR__1573_i2)	olink___LEPR__1573_i2	64076	1062	966	-0.00313205	0.0318787	0.921755	0.0237414	0.0982488	NA	indep	scale(value)~scale(arr_filt_RDB_Delta)+mri_serial_number+sex+mriage_days	0.96002
scale(arr_filt_RDB_Delta)	scale(olink___LRPAP1__1616_i3)	olink___LRPAP1__1616_i3	64076	1065	962	0.00190593	0.0322521	0.952889	0.00562272	0.0590947	NA	indep	scale(value)~scale(arr_filt_RDB_Delta)+mri_serial_number+sex+mriage_days	0.976448
scale(arr_filt_RDB_Delta)	scale(olink___LY75__1638_i2)	olink___LY75__1638_i2	64076	1105	1006	-0.0329836	0.0315735	0.296433	0.00136437	1.04466	NA	indep	scale(value)~scale(arr_filt_RDB_Delta)+mri_serial_number+sex+mriage_days	0.499529
scale(arr_filt_RDB_Delta)	scale(olink___MERTK__1706_i3)	olink___MERTK__1706_i3	64076	1065	962	0.0228887	0.0307168	0.456363	0.0980399	0.745151	NA	indep	scale(value)~scale(arr_filt_RDB_Delta)+mri_serial_number+sex+mriage_days	0.649393
scale(arr_filt_RDB_Delta)	scale(olink___MGLL__1717_i2)	olink___MGLL__1717_i2	64076	1104	1006	-0.0610329	0.0275099	0.0267394	0.24191	2.21858	NA	indep	scale(value)~scale(arr_filt_RDB_Delta)+mri_serial_number+sex+mriage_days	0.0929254
scale(arr_filt_RDB_Delta)	scale(olink___MRPL46__1759_i0)	olink___MRPL46__1759_i0	64076	47829	6993	0.00336028	0.0119698	0.778925	0.000642551	0.280731	NA	indep	scale(value)~scale(arr_filt_RDB_Delta)+mri_serial_number+sex+mriage_days	0.87662
scale(arr_filt_RDB_Delta)	scale(olink___MZT1__1804_i2)	olink___MZT1__1804_i2	64076	1099	1000	-0.0349839	0.0302075	0.247093	0.0922305	1.15812	NA	indep	scale(value)~scale(arr_filt_RDB_Delta)+mri_serial_number+sex+mriage_days	0.444163
scale(arr_filt_RDB_Delta)	scale(olink___REG3A__2265_i0)	olink___REG3A__2265_i0	64076	48573	7098	0.0195804	0.0116316	0.0923458	0.0423333	1.68338	NA	indep	scale(value)~scale(arr_filt_RDB_Delta)+mri_serial_number+sex+mriage_days	0.231271
scale(arr_filt_RDB_Delta)	scale(olink___S100A12__2329_i2)	olink___S100A12__2329_i2	64076	1098	1003	-0.0395779	0.0307086	0.197759	0.0587109	1.28882	NA	indep	scale(value)~scale(arr_filt_RDB_Delta)+mri_serial_number+sex+mriage_days	0.387068
scale(arr_filt_RDB_Delta)	scale(olink___SETMAR__2421_i2)	olink___SETMAR__2421_i2	64076	1102	1005	-0.032714	0.0313172	0.29646	0.0185815	1.0446	NA	indep	scale(value)~scale(arr_filt_RDB_Delta)+mri_serial_number+sex+mriage_days	0.499529
scale(arr_filt_RDB_Delta)	scale(olink___SIGLEC10__2447_i3)	olink___SIGLEC10__2447_i3	64076	1062	959	0.0751738	0.031883	0.0185848	0.0311071	2.3578	NA	indep	scale(value)~scale(arr_filt_RDB_Delta)+mri_serial_number+sex+mriage_days	0.0694721
scale(arr_filt_RDB_Delta)	scale(olink___SLAMF8__2468_i0)	olink___SLAMF8__2468_i0	64076	47798	6984	0.0297291	0.0118737	0.0123105	0.0179933	2.50377	NA	indep	scale(value)~scale(arr_filt_RDB_Delta)+mri_serial_number+sex+mriage_days	0.0497475
scale(arr_filt_RDB_Delta)	scale(olink___SLC27A4__2473_i2)	olink___SLC27A4__2473_i2	64076	1090	992	0.0201543	0.0301857	0.504496	0.10026	0.667677	NA	indep	scale(value)~scale(arr_filt_RDB_Delta)+mri_serial_number+sex+mriage_days	0.691573
scale(arr_filt_RDB_Delta)	scale(olink___SPARC__2533_i2)	olink___SPARC__2533_i2	64076	1105	1007	-0.0257049	0.029621	0.385714	0.120524	0.867795	NA	indep	scale(value)~scale(arr_filt_RDB_Delta)+mri_serial_number+sex+mriage_days	0.587018
scale(arr_filt_RDB_Delta)	scale(olink___SRC__2557_i0)	olink___SRC__2557_i0	64076	48308	7063	0.0104956	0.0118953	0.377628	0.00330207	0.882331	NA	indep	scale(value)~scale(arr_filt_RDB_Delta)+mri_serial_number+sex+mriage_days	0.58081
scale(arr_filt_RDB_Delta)	scale(olink___SRPK2__2559_i0)	olink___SRPK2__2559_i0	64076	48219	7045	0.0141693	0.0118762	0.232877	0.00905263	1.19308	NA	indep	scale(value)~scale(arr_filt_RDB_Delta)+mri_serial_number+sex+mriage_days	0.427898
scale(arr_filt_RDB_Delta)	scale(olink___STC1__2577_i3)	olink___STC1__2577_i3	64076	1065	962	0.0301938	0.0316791	0.340774	0.0406421	0.953113	NA	indep	scale(value)~scale(arr_filt_RDB_Delta)+mri_serial_number+sex+mriage_days	0.544023
scale(arr_filt_RDB_Delta)	scale(olink___STK24__2582_i3)	olink___STK24__2582_i3	64076	1054	951	0.0146556	0.0324278	0.651412	0.00712885	0.451946	NA	indep	scale(value)~scale(arr_filt_RDB_Delta)+mri_serial_number+sex+mriage_days	0.796318
scale(arr_filt_RDB_Delta)	scale(olink___TIA1__2678_i3)	olink___TIA1__2678_i3	64076	1017	916	-0.0111508	0.0327601	0.733651	0.024589	0.340378	NA	indep	scale(value)~scale(arr_filt_RDB_Delta)+mri_serial_number+sex+mriage_days	0.850136
scale(arr_filt_RDB_Delta)	scale(olink___TP53INP1__2755_i0)	olink___TP53INP1__2755_i0	64076	47881	6996	0.0127488	0.0119503	0.286094	0.00344752	1.06681	NA	indep	scale(value)~scale(arr_filt_RDB_Delta)+mri_serial_number+sex+mriage_days	0.488258
scale(arr_filt_RDB_Delta)	scale(100009___Impedanceofwholebody__23106_i2)	100009___Impedanceofwholebody__23106_i2	64076	55672	47121	0.00802008	0.00344362	0.0198649	0.441546	2.32897	NA	indep	scale(value)~scale(arr_filt_RDB_Delta)+mri_serial_number+sex+mriage_days	0.0729539
scale(arr_filt_RDB_Delta)	scale(100009___Legfatfreemassright__23113_i0)	100009___Legfatfreemassright__23113_i0	64076	492179	63396	0.0107758	0.00221998	1.21285e-06	0.687686	4.854	NA	indep	scale(value)~scale(arr_filt_RDB_Delta)+mri_serial_number+sex+mriage_days	1.23634e-05
scale(arr_filt_RDB_Delta)	scale(100051___Averagemonthlychampagnepluswhitewineintake__4418_i3)	100051___Averagemonthlychampagnepluswhitewineintake__4418_i3	64076	1340	1199	0.0642007	0.0285895	0.0249119	0.0275028	2.2456	NA	indep	scale(value)~scale(arr_filt_RDB_Delta)+mri_serial_number+sex+mriage_days	0.0878945
scale(arr_filt_RDB_Delta)	scale(100051___Averageweeklybeerplusciderintake__1588_i0)	100051___Averageweeklybeerplusciderintake__1588_i0	64076	346415	48845	0.0379294	0.00409854	2.23932e-20	0.179786	9.25437	NA	indep	scale(value)~scale(arr_filt_RDB_Delta)+mri_serial_number+sex+mriage_days	8.79788e-19
scale(arr_filt_RDB_Delta)	scale(100054___Durationofwalks__874_i3)	100054___Durationofwalks__874_i3	64076	5929	5299	0.0137367	0.013744	0.317613	0.00335656	0.999469	NA	indep	scale(value)~scale(arr_filt_RDB_Delta)+mri_serial_number+sex+mriage_days	0.521293
scale(arr_filt_RDB_Delta)	scale(100058___Numberofcigarettescurrentlysmokeddailycurrentcigarettesmokers__3456_i3)	100058___Numberofcigarettescurrentlysmokeddailycurrentcigarettesmokers__3456_i3	64076	69	63	0.166601	0.130253	0.20606	0.0775756	1.27906	NA	indep	scale(value)~scale(arr_filt_RDB_Delta)+mri_serial_number+sex+mriage_days	0.396644
scale(arr_filt_RDB_Delta)	scale(100063___Agecompletedfulltimeeducation__845_i2)	100063___Agecompletedfulltimeeducation__845_i2	64076	6381	5197	-0.0125288	0.0138361	0.365237	0.00650203	0.90551	NA	indep	scale(value)~scale(arr_filt_RDB_Delta)+sex+mriage_days	0.568297
scale(arr_filt_RDB_Delta)	scale(100069___AgelastusedhormonereplacementtherapyHRT__3546_i3)	100069___AgelastusedhormonereplacementtherapyHRT__3546_i3	64076	1059	940	-0.0279934	0.03131	0.371513	0.0815484	0.894073	NA	indep	scale(value)~scale(arr_filt_RDB_Delta)+mri_serial_number+mriage_days	0.5749
scale(arr_filt_RDB_Delta)	scale(100081___Nucleatedredbloodcellcount__30170_i0)	100081___Nucleatedredbloodcellcount__30170_i0	64076	477141	62018	-0.00157141	0.00401581	0.695572	0.000287108	0.391307	NA	indep	scale(value)~scale(arr_filt_RDB_Delta)+mri_serial_number+sex+mriage_days	0.82473
scale(arr_filt_RDB_Delta)	scale(100081___Reticulocytecount__30250_i2)	100081___Reticulocytecount__30250_i2	64076	5546	4511	0.0554831	0.0147892	0.000177917	0.0165975	3.7516	NA	indep	scale(value)~scale(arr_filt_RDB_Delta)+sex+mriage_days	0.00119545
scale(arr_filt_RDB_Delta)	scale(1010___Fractionacceleration16milligravities__90107_i0)	1010___Fractionacceleration16milligravities__90107_i0	64076	103660	25552	0.0183407	0.00620532	0.00312309	0.0167188	2.95564	NA	indep	scale(value)~scale(arr_filt_RDB_Delta)+mri_serial_number+sex+mriage_days	0.0153977
scale(arr_filt_RDB_Delta)	scale(1010___Fractionacceleration60milligravities__90119_i0)	1010___Fractionacceleration60milligravities__90119_i0	64076	103660	25552	0.0308586	0.0061703	5.7366e-07	0.0277844	5.00115	NA	indep	scale(value)~scale(arr_filt_RDB_Delta)+mri_serial_number+sex+mriage_days	6.06632e-06
scale(arr_filt_RDB_Delta)	scale(1101___VolumeofgreymatterinMiddleFrontalGyrusright__25789_i2)	1101___VolumeofgreymatterinMiddleFrontalGyrusright__25789_i2	64076	46393	40767	-0.0146331	0.00470263	0.00186146	0.099135	3.11169	NA	indep	scale(value)~scale(arr_filt_RDB_Delta)+mri_serial_number+sex+mriage_days	0.0098193
scale(arr_filt_RDB_Delta)	scale(1101___VolumeofgreymatterinSuperiorTemporalGyrusanteriordivisionright__25799_i2)	1101___VolumeofgreymatterinSuperiorTemporalGyrusanteriordivisionright__25799_i2	64076	46393	40767	-0.0157631	0.004717	0.000833229	0.0936218	3.34176	NA	indep	scale(value)~scale(arr_filt_RDB_Delta)+mri_serial_number+sex+mriage_days	0.00481265
scale(arr_filt_RDB_Delta)	scale(1102___Volumeofhippocampusright__25020_i3)	1102___Volumeofhippocampusright__25020_i3	64076	4784	4283	-0.0134576	0.0142251	0.34418	0.136459	0.946043	NA	indep	scale(value)~scale(arr_filt_RDB_Delta)+mri_serial_number+sex+mriage_days	0.547042
scale(arr_filt_RDB_Delta)	scale(111___90thpercentileofmeanacrosstimeinplanedisplacementfromrfMRI__24464_i3)	111___90thpercentileofmeanacrosstimeinplanedisplacementfromrfMRI__24464_i3	64076	5189	4656	0.0705647	0.0144361	1.05247e-06	0.0340547	4.88809	NA	indep	scale(value)~scale(arr_filt_RDB_Delta)+mri_serial_number+sex+mriage_days	1.08163e-05
scale(arr_filt_RDB_Delta)	scale(119___MeanATTinCaudateright__24404_i2)	119___MeanATTinCaudateright__24404_i2	64076	3414	2923	0.0906315	0.0164682	4.04773e-08	0.214314	5.50343	NA	indep	scale(value)~scale(arr_filt_RDB_Delta)+mri_serial_number+sex+mriage_days	5.04962e-07
scale(arr_filt_RDB_Delta)	scale(119___MeanATTinPutamenright__24406_i3)	119___MeanATTinPutamenright__24406_i3	64076	1800	1619	0.0760984	0.0226522	0.00079925	0.172844	3.35943	NA	indep	scale(value)~scale(arr_filt_RDB_Delta)+mri_serial_number+sex+mriage_days	0.00463532
scale(arr_filt_RDB_Delta)	scale(119___MeanATTinVertebroBasilarArteriesvascularterritoriesingreymatter__24399_i2)	119___MeanATTinVertebroBasilarArteriesvascularterritoriesingreymatter__24399_i2	64076	3414	2923	0.0634383	0.0172457	0.000238851	0.138371	3.6785	NA	indep	scale(value)~scale(arr_filt_RDB_Delta)+mri_serial_number+sex+mriage_days	0.00155322
scale(arr_filt_RDB_Delta)	scale(124___Legstissuefatpercentage__23276_i2)	124___Legstissuefatpercentage__23276_i2	64076	47764	40261	0.014395	0.00303319	2.08376e-06	0.629823	4.74582	NA	indep	scale(value)~scale(arr_filt_RDB_Delta)+mri_serial_number+sex+mriage_days	2.03081e-05
scale(arr_filt_RDB_Delta)	scale(124___Legtissuemassright__21130_i2)	124___Legtissuemassright__21130_i2	64076	16949	14283	-0.00318088	0.00787385	0.686233	0.114732	0.403981	NA	indep	scale(value)~scale(arr_filt_RDB_Delta)+mri_serial_number+sex+mriage_days	0.818805
scale(arr_filt_RDB_Delta)	scale(124___Trunkleanmass__23285_i3)	124___Trunkleanmass__23285_i3	64076	4017	3590	-0.00430247	0.00991544	0.664376	0.648437	0.433916	NA	indep	scale(value)~scale(arr_filt_RDB_Delta)+mri_serial_number+sex+mriage_days	0.804259
scale(arr_filt_RDB_Delta)	scale(124___Trunktissuemass__21135_i2)	124___Trunktissuemass__21135_i2	64076	35125	29697	0.031713	0.00501065	2.50089e-10	0.254742	6.32911	NA	indep	scale(value)~scale(arr_filt_RDB_Delta)+mri_serial_number+sex+mriage_days	4.08335e-09
scale(arr_filt_RDB_Delta)	scale(125___FemurlowerneckBMDbonemineraldensityright__23206_i3)	125___FemurlowerneckBMDbonemineraldensityright__23206_i3	64076	40	37	-0.074044	0.170859	0.667571	-0.0317101	0.433363	NA	indep	scale(value)~scale(arr_filt_RDB_Delta)+sex+mriage_days	0.806143
scale(arr_filt_RDB_Delta)	scale(125___Radiographicosteoarthritisgrading__20321_i2)	125___Radiographicosteoarthritisgrading__20321_i2	64076	40330	34212	0.0185769	0.00533161	0.000494057	0.0287469	3.48429	NA	indep	scale(value)~scale(arr_filt_RDB_Delta)+mri_serial_number+sex+mriage_days	0.00299906
scale(arr_filt_RDB_Delta)	scale(133___Cardiacoutput__22424_i3)	133___Cardiacoutput__22424_i3	64076	983	855	-0.0326962	0.0315177	0.299848	0.159061	1.03739	NA	indep	scale(value)~scale(arr_filt_RDB_Delta)+mri_serial_number+sex+mriage_days	0.503081
scale(arr_filt_RDB_Delta)	scale(134___MeanFAinuncinatefasciculusonFAskeletonleft__25101_i2)	134___MeanFAinuncinatefasciculusonFAskeletonleft__25101_i2	64076	44085	38825	-0.0170834	0.00500808	0.000647516	0.0269484	3.41117	NA	indep	scale(value)~scale(arr_filt_RDB_Delta)+mri_serial_number+sex+mriage_days	0.00381994
scale(arr_filt_RDB_Delta)	scale(134___MeanICVFinanteriorcoronaradiataonFAskeletonright__25366_i2)	134___MeanICVFinanteriorcoronaradiataonFAskeletonright__25366_i2	64076	44082	38822	-0.0461968	0.00464948	3.09728e-23	0.161372	9.9359	NA	indep	scale(value)~scale(arr_filt_RDB_Delta)+mri_serial_number+sex+mriage_days	1.49131e-21
scale(arr_filt_RDB_Delta)	scale(134___MeanISOVFinposteriorlimbofinternalcapsuleonFAskeletonleft__25459_i2)	134___MeanISOVFinposteriorlimbofinternalcapsuleonFAskeletonleft__25459_i2	64076	44082	38822	0.0295744	0.00481665	8.32943e-10	0.0999862	6.14005	NA	indep	scale(value)~scale(arr_filt_RDB_Delta)+mri_serial_number+sex+mriage_days	1.29106e-08
scale(arr_filt_RDB_Delta)	scale(134___MeanL1insuperiorcoronaradiataonFAskeletonleft__25225_i2)	134___MeanL1insuperiorcoronaradiataonFAskeletonleft__25225_i2	64076	44085	38825	0.054268	0.00468881	6.27933e-31	0.147058	11.5739	NA	indep	scale(value)~scale(arr_filt_RDB_Delta)+mri_serial_number+sex+mriage_days	4.86648e-29
scale(arr_filt_RDB_Delta)	scale(134___MeanL1insuperiorfrontooccipitalfasciculusonFAskeletonleft__25243_i3)	134___MeanL1insuperiorfrontooccipitalfasciculusonFAskeletonleft__25243_i3	64076	4761	4262	0.0593469	0.0138751	1.9338e-05	0.182685	4.27724	NA	indep	scale(value)~scale(arr_filt_RDB_Delta)+mri_serial_number+sex+mriage_days	0.000157593
scale(arr_filt_RDB_Delta)	scale(134___MeanL3ininferiorcerebellarpeduncleonFAskeletonleft__25307_i2)	134___MeanL3ininferiorcerebellarpeduncleonFAskeletonleft__25307_i2	64076	44085	38825	0.0274138	0.00491347	2.43079e-08	0.0633652	5.57931	NA	indep	scale(value)~scale(arr_filt_RDB_Delta)+mri_serial_number+sex+mriage_days	3.13977e-07
scale(arr_filt_RDB_Delta)	scale(134___MeanMDinspleniumofcorpuscallosumonFAskeleton__25108_i3)	134___MeanMDinspleniumofcorpuscallosumonFAskeleton__25108_i3	64076	4761	4262	0.0194449	0.0143968	0.176882	0.120065	1.35064	NA	indep	scale(value)~scale(arr_filt_RDB_Delta)+mri_serial_number+sex+mriage_days	0.360446
scale(arr_filt_RDB_Delta)	scale(134___MeanMOininferiorcerebellarpeduncleonFAskeletonright__25162_i2)	134___MeanMOininferiorcerebellarpeduncleonFAskeletonright__25162_i2	64076	44085	38825	-0.0372439	0.00481848	1.1066e-14	0.0992284	7.72939	NA	indep	scale(value)~scale(arr_filt_RDB_Delta)+mri_serial_number+sex+mriage_days	2.58703e-13
scale(arr_filt_RDB_Delta)	scale(134___MeanMOinuncinatefasciculusonFAskeletonleft__25197_i3)	134___MeanMOinuncinatefasciculusonFAskeletonleft__25197_i3	64076	4761	4262	-0.0241382	0.0151622	0.111459	0.0240161	1.592	NA	indep	scale(value)~scale(arr_filt_RDB_Delta)+mri_serial_number+sex+mriage_days	0.26318
scale(arr_filt_RDB_Delta)	scale(134___MeanODinbodyofcorpuscallosumonFAskeleton__25395_i2)	134___MeanODinbodyofcorpuscallosumonFAskeleton__25395_i2	64076	44082	38822	0.0269723	0.00502607	8.07444e-08	0.0200221	5.36649	NA	indep	scale(value)~scale(arr_filt_RDB_Delta)+mri_serial_number+sex+mriage_days	9.64755e-07
scale(arr_filt_RDB_Delta)	scale(134___MeanODincorticospinaltractonFAskeletonright__25398_i3)	134___MeanODincorticospinaltractonFAskeletonright__25398_i3	64076	4761	4262	0.0295619	0.0148475	0.0465407	0.0641043	1.99104	NA	indep	scale(value)~scale(arr_filt_RDB_Delta)+mri_serial_number+sex+mriage_days	0.141714
scale(arr_filt_RDB_Delta)	scale(135___WeightedmeanFAintractcingulategyruspartofcingulumright__25493_i3)	135___WeightedmeanFAintractcingulategyruspartofcingulumright__25493_i3	64076	4761	4262	-0.0196964	0.0149804	0.188645	0.0472704	1.31481	NA	indep	scale(value)~scale(arr_filt_RDB_Delta)+mri_serial_number+sex+mriage_days	0.375927
scale(arr_filt_RDB_Delta)	scale(135___WeightedmeanL1intractcingulategyruspartofcingulumleft__25573_i3)	135___WeightedmeanL1intractcingulategyruspartofcingulumleft__25573_i3	64076	4761	4262	-0.0027534	0.0153069	0.857256	0.00528849	0.179879	NA	indep	scale(value)~scale(arr_filt_RDB_Delta)+mri_serial_number+sex+mriage_days	0.92436
scale(arr_filt_RDB_Delta)	scale(135___WeightedmeanMOintractcingulategyruspartofcingulumright__25547_i3)	135___WeightedmeanMOintractcingulategyruspartofcingulumright__25547_i3	64076	4761	4262	-0.0285135	0.0148124	0.0542993	0.0685254	1.92497	NA	indep	scale(value)~scale(arr_filt_RDB_Delta)+mri_serial_number+sex+mriage_days	0.158268
scale(arr_filt_RDB_Delta)	scale(149___Posteriorthighfatfreemusclevolumeright__22404_i3)	149___Posteriorthighfatfreemusclevolumeright__22404_i3	64076	816	748	-0.049885	0.0213543	0.0197534	0.66229	2.33606	NA	indep	scale(value)~scale(arr_filt_RDB_Delta)+mri_serial_number+sex+mriage_days	0.0727255
scale(arr_filt_RDB_Delta)	scale(149___Totaladiposetissuevolume__22415_i2)	149___Totaladiposetissuevolume__22415_i2	64076	8522	7633	0.0433427	0.0112787	0.000122579	0.0311795	3.84289	NA	indep	scale(value)~scale(arr_filt_RDB_Delta)+sex+mriage_days	0.000851433
scale(arr_filt_RDB_Delta)	scale(157___LVcircumferentialstrainAHA10__24150_i2)	157___LVcircumferentialstrainAHA10__24150_i2	64076	39217	35834	-0.0294821	0.00527393	2.28511e-08	0.00477808	5.59016	NA	indep	scale(value)~scale(arr_filt_RDB_Delta)+mri_serial_number+sex+mriage_days	2.95835e-07
scale(arr_filt_RDB_Delta)	scale(158___Leftkidneyvolume__21081_i2)	158___Leftkidneyvolume__21081_i2	64076	38934	34864	0.00687652	0.00474321	0.147135	0.216685	1.44976	NA	indep	scale(value)~scale(arr_filt_RDB_Delta)+mri_serial_number+sex+mriage_days	0.319729
scale(arr_filt_RDB_Delta)	scale(190___VolumeofInfLatVentrighthemisphere__26586_i3)	190___VolumeofInfLatVentrighthemisphere__26586_i3	64076	4758	4266	0.0121227	0.0137046	0.376438	0.202231	0.88457	NA	indep	scale(value)~scale(arr_filt_RDB_Delta)+mri_serial_number+sex+mriage_days	0.579668
scale(arr_filt_RDB_Delta)	scale(191___VolumeofCeMrighthemisphere__26703_i2)	191___VolumeofCeMrighthemisphere__26703_i2	64076	46852	41167	-0.0114158	0.00466239	0.0143495	0.1059	2.4485	NA	indep	scale(value)~scale(arr_filt_RDB_Delta)+mri_serial_number+sex+mriage_days	0.0563765
scale(arr_filt_RDB_Delta)	scale(191___VolumeofHippocampaltailrighthemisphere__26642_i3)	191___VolumeofHippocampaltailrighthemisphere__26642_i3	64076	4758	4266	0.00087385	0.0141173	0.950646	0.153462	0.0618993	NA	indep	scale(value)~scale(arr_filt_RDB_Delta)+mri_serial_number+sex+mriage_days	0.975032
scale(arr_filt_RDB_Delta)	scale(191___Volumeofhippocampalfissurerighthemisphere__26646_i2)	191___Volumeofhippocampalfissurerighthemisphere__26646_i2	64076	46852	41167	0.0211327	0.00458336	4.0243e-06	0.135954	4.61075	NA	indep	scale(value)~scale(arr_filt_RDB_Delta)+mri_serial_number+sex+mriage_days	3.72321e-05
scale(arr_filt_RDB_Delta)	scale(192___Areaofpericalcarinerighthemisphere__26842_i2)	192___Areaofpericalcarinerighthemisphere__26842_i2	64076	46852	41167	-0.015199	0.00478637	0.00149703	0.0577162	3.17547	NA	indep	scale(value)~scale(arr_filt_RDB_Delta)+mri_serial_number+sex+mriage_days	0.00810163
scale(arr_filt_RDB_Delta)	scale(192___Areaofrostralmiddlefrontalrighthemisphere__26848_i3)	192___Areaofrostralmiddlefrontalrighthemisphere__26848_i3	64076	4758	4266	-0.00355155	0.0137058	0.79555	0.202084	0.259127	NA	indep	scale(value)~scale(arr_filt_RDB_Delta)+mri_serial_number+sex+mriage_days	0.885399
scale(arr_filt_RDB_Delta)	scale(192___Volumeofcaudalanteriorcingulaterighthemisphere__26891_i2)	192___Volumeofcaudalanteriorcingulaterighthemisphere__26891_i2	64076	46852	41167	-0.00483645	0.00486419	0.320084	0.0268282	0.994297	NA	indep	scale(value)~scale(arr_filt_RDB_Delta)+mri_serial_number+sex+mriage_days	0.523829
scale(arr_filt_RDB_Delta)	scale(196___Areaofcuneusrighthemisphere__27238_i3)	196___Areaofcuneusrighthemisphere__27238_i3	64076	4758	4266	-0.0177842	0.0142026	0.210573	0.143199	1.25218	NA	indep	scale(value)~scale(arr_filt_RDB_Delta)+mri_serial_number+sex+mriage_days	0.402337
scale(arr_filt_RDB_Delta)	scale(197___AreaofGSparacentrallefthemisphere__27331_i2)	197___AreaofGSparacentrallefthemisphere__27331_i2	64076	46852	41167	0.00947988	0.0046761	0.0426378	0.100632	2.0273	NA	indep	scale(value)~scale(arr_filt_RDB_Delta)+mri_serial_number+sex+mriage_days	0.132418
scale(arr_filt_RDB_Delta)	scale(197___AreaofGprecentrallefthemisphere__27357_i3)	197___AreaofGprecentrallefthemisphere__27357_i3	64076	4758	4266	0.0174271	0.0140999	0.216539	0.155539	1.23597	NA	indep	scale(value)~scale(arr_filt_RDB_Delta)+mri_serial_number+sex+mriage_days	0.409859
scale(arr_filt_RDB_Delta)	scale(197___MeanthicknessofGSfrontomarginlefthemisphere__27403_i2)	197___MeanthicknessofGSfrontomarginlefthemisphere__27403_i2	64076	46852	41167	-0.0154508	0.00484679	0.0014345	0.0337771	3.18783	NA	indep	scale(value)~scale(arr_filt_RDB_Delta)+mri_serial_number+sex+mriage_days	0.00779602
scale(arr_filt_RDB_Delta)	scale(197___MeanthicknessofGfrontmiddlelefthemisphere__27417_i3)	197___MeanthicknessofGfrontmiddlelefthemisphere__27417_i3	64076	4758	4266	-0.0204512	0.0140985	0.146966	0.155716	1.4506	NA	indep	scale(value)~scale(arr_filt_RDB_Delta)+mri_serial_number+sex+mriage_days	0.319592
scale(arr_filt_RDB_Delta)	scale(197___MeanthicknessofScircularinsulasuprighthemisphere__27673_i3)	197___MeanthicknessofScircularinsulasuprighthemisphere__27673_i3	64076	4758	4266	-0.0245278	0.0148355	0.0983407	0.0651324	1.65331	NA	indep	scale(value)~scale(arr_filt_RDB_Delta)+mri_serial_number+sex+mriage_days	0.241844
scale(arr_filt_RDB_Delta)	scale(197___MeanthicknessofSprecentralsuppartlefthemisphere__27471_i3)	197___MeanthicknessofSprecentralsuppartlefthemisphere__27471_i3	64076	4758	4266	-0.0209224	0.014878	0.159721	0.0597649	1.40626	NA	indep	scale(value)~scale(arr_filt_RDB_Delta)+mri_serial_number+sex+mriage_days	0.337283
scale(arr_filt_RDB_Delta)	scale(197___VolumeofGcingulPostventralrighthemisphere__27708_i2)	197___VolumeofGcingulPostventralrighthemisphere__27708_i2	64076	46852	41167	0.00644731	0.00468148	0.16846	0.0985615	1.37719	NA	indep	scale(value)~scale(arr_filt_RDB_Delta)+mri_serial_number+sex+mriage_days	0.350068
scale(arr_filt_RDB_Delta)	scale(197___VolumeofGfrontinfTriangulrighthemisphere__27712_i2)	197___VolumeofGfrontinfTriangulrighthemisphere__27712_i2	64076	46852	41167	-0.00641893	0.00471066	0.173004	0.0872896	1.36264	NA	indep	scale(value)~scale(arr_filt_RDB_Delta)+mri_serial_number+sex+mriage_days	0.355722
scale(arr_filt_RDB_Delta)	scale(197___VolumeofGinsularshortrighthemisphere__27716_i3)	197___VolumeofGinsularshortrighthemisphere__27716_i3	64076	4758	4266	0.0033395	0.0141569	0.813528	0.148703	0.235892	NA	indep	scale(value)~scale(arr_filt_RDB_Delta)+mri_serial_number+sex+mriage_days	0.896481
scale(arr_filt_RDB_Delta)	scale(197___VolumeofSsubparietallefthemisphere__27547_i3)	197___VolumeofSsubparietallefthemisphere__27547_i3	64076	4758	4266	0.00444427	0.0146604	0.761792	0.0870737	0.303148	NA	indep	scale(value)~scale(arr_filt_RDB_Delta)+mri_serial_number+sex+mriage_days	0.865918
scale(arr_filt_RDB_Delta)	scale(220___CholesterolinLargeVLDL__23498_i0)	220___CholesterolinLargeVLDL__23498_i0	64076	274352	37909	0.011318	0.00493844	0.0219219	0.0758123	2.29181	NA	indep	scale(value)~scale(arr_filt_RDB_Delta)+mri_serial_number+sex+mriage_days	0.0788952
scale(arr_filt_RDB_Delta)	scale(220___ConcentrationofVeryLargeHDLParticles__23551_i0)	220___ConcentrationofVeryLargeHDLParticles__23551_i0	64076	274352	37909	-0.0213995	0.0046153	3.55286e-06	0.192799	4.63665	NA	indep	scale(value)~scale(arr_filt_RDB_Delta)+mri_serial_number+sex+mriage_days	3.32786e-05
scale(arr_filt_RDB_Delta)	scale(220___Phenylalanine__23468_i0)	220___Phenylalanine__23468_i0	64076	274225	37898	0.00918668	0.00512554	0.0730874	0.00474182	1.79233	NA	indep	scale(value)~scale(arr_filt_RDB_Delta)+mri_serial_number+sex+mriage_days	0.196301
scale(arr_filt_RDB_Delta)	scale(olink___AKT3__94_i3)	olink___AKT3__94_i3	64076	1041	938	-0.060088	0.0326668	0.0661713	0.00541339	1.83942	NA	indep	scale(value)~scale(arr_filt_RDB_Delta)+mri_serial_number+sex+mriage_days	0.182929
scale(arr_filt_RDB_Delta)	scale(olink___ARG1__166_i0)	olink___ARG1__166_i0	64076	47890	7008	-0.0174839	0.0118607	0.140498	0.0169115	1.4741	NA	indep	scale(value)~scale(arr_filt_RDB_Delta)+mri_serial_number+sex+mriage_days	0.310193
scale(arr_filt_RDB_Delta)	scale(olink___C2__311_i0)	olink___C2__311_i0	64076	48270	7058	0.0145066	0.0118323	0.220232	0.0146089	1.22602	NA	indep	scale(value)~scale(arr_filt_RDB_Delta)+mri_serial_number+sex+mriage_days	0.414288
scale(arr_filt_RDB_Delta)	scale(olink___CALCOCO1__346_i0)	olink___CALCOCO1__346_i0	64076	48408	7072	0.00546404	0.0118683	0.645251	0.00642484	0.46039	NA	indep	scale(value)~scale(arr_filt_RDB_Delta)+mri_serial_number+sex+mriage_days	0.792325
scale(arr_filt_RDB_Delta)	scale(olink___CANT1__352_i2)	olink___CANT1__352_i2	64076	1049	953	0.0172331	0.0323253	0.594079	0.00974678	0.533115	NA	indep	scale(value)~scale(arr_filt_RDB_Delta)+mri_serial_number+sex+mriage_days	0.757763
scale(arr_filt_RDB_Delta)	scale(olink___CCL16__384_i3)	olink___CCL16__384_i3	64076	1063	960	0.0848531	0.0315708	0.00731973	0.0491493	2.68771	NA	indep	scale(value)~scale(arr_filt_RDB_Delta)+mri_serial_number+sex+mriage_days	0.0323177
scale(arr_filt_RDB_Delta)	scale(olink___CCL28__397_i2)	olink___CCL28__397_i2	64076	1105	1006	0.0106188	0.0307002	0.729499	0.0558468	0.345889	NA	indep	scale(value)~scale(arr_filt_RDB_Delta)+mri_serial_number+sex+mriage_days	0.847154
scale(arr_filt_RDB_Delta)	scale(olink___CNPY4__616_i3)	olink___CNPY4__616_i3	64076	1059	956	-0.0298611	0.032263	0.354913	0.0106921	0.925554	NA	indep	scale(value)~scale(arr_filt_RDB_Delta)+mri_serial_number+sex+mriage_days	0.557369
scale(arr_filt_RDB_Delta)	scale(olink___CNTN3__621_i2)	olink___CNTN3__621_i2	64076	1104	1005	0.0452653	0.0293344	0.123129	0.13931	1.54308	NA	indep	scale(value)~scale(arr_filt_RDB_Delta)+mri_serial_number+sex+mriage_days	0.282941
scale(arr_filt_RDB_Delta)	scale(olink___CPVL__664_i2)	olink___CPVL__664_i2	64076	1108	1009	-0.0758814	0.03148	0.0161115	0.00470024	2.41046	NA	indep	scale(value)~scale(arr_filt_RDB_Delta)+mri_serial_number+sex+mriage_days	0.0617762
scale(arr_filt_RDB_Delta)	scale(olink___CXCL8__750_i3)	olink___CXCL8__750_i3	64076	1065	962	0.0385228	0.0317859	0.225832	0.0341648	1.21195	NA	indep	scale(value)~scale(arr_filt_RDB_Delta)+mri_serial_number+sex+mriage_days	0.419864
scale(arr_filt_RDB_Delta)	scale(olink___ENO1__925_i3)	olink___ENO1__925_i3	64076	1065	962	-0.0372536	0.0319718	0.244228	0.0228359	1.1652	NA	indep	scale(value)~scale(arr_filt_RDB_Delta)+mri_serial_number+sex+mriage_days	0.440319
scale(arr_filt_RDB_Delta)	scale(olink___FMR1__1070_i3)	olink___FMR1__1070_i3	64076	1041	938	-0.0175257	0.0326577	0.591638	0.00596947	0.53665	NA	indep	scale(value)~scale(arr_filt_RDB_Delta)+mri_serial_number+sex+mriage_days	0.756342
scale(arr_filt_RDB_Delta)	scale(olink___GFER__1142_i2)	olink___GFER__1142_i2	64076	1099	1000	-0.0390091	0.0283344	0.168903	0.201319	1.37674	NA	indep	scale(value)~scale(arr_filt_RDB_Delta)+mri_serial_number+sex+mriage_days	0.350783
scale(arr_filt_RDB_Delta)	scale(olink___GUSB__1237_i3)	olink___GUSB__1237_i3	64076	1063	960	0.0296447	0.0307919	0.335919	0.0954916	0.962745	NA	indep	scale(value)~scale(arr_filt_RDB_Delta)+mri_serial_number+sex+mriage_days	0.538863
scale(arr_filt_RDB_Delta)	scale(olink___HS6ST1__1295_i3)	olink___HS6ST1__1295_i3	64076	1065	962	-0.0237153	0.0315753	0.452795	0.0469214	0.751071	NA	indep	scale(value)~scale(arr_filt_RDB_Delta)+mri_serial_number+sex+mriage_days	0.6469
scale(arr_filt_RDB_Delta)	scale(olink___HSP90B1__1302_i3)	olink___HSP90B1__1302_i3	64076	1054	951	-0.0275198	0.0325114	0.397506	0.00200497	0.846467	NA	indep	scale(value)~scale(arr_filt_RDB_Delta)+mri_serial_number+sex+mriage_days	0.598428
scale(arr_filt_RDB_Delta)	scale(olink___ICAM2__1315_i3)	olink___ICAM2__1315_i3	64076	1063	960	0.0197717	0.032195	0.539281	0.0111781	0.614122	NA	indep	scale(value)~scale(arr_filt_RDB_Delta)+mri_serial_number+sex+mriage_days	0.718265
scale(arr_filt_RDB_Delta)	scale(olink___IL13__1368_i0)	olink___IL13__1368_i0	64076	47894	7003	-0.014025	0.0119651	0.241175	0.000214936	1.17216	NA	indep	scale(value)~scale(arr_filt_RDB_Delta)+mri_serial_number+sex+mriage_days	0.436497
scale(arr_filt_RDB_Delta)	scale(olink___IL20__1394_i0)	olink___IL20__1394_i0	64076	47894	7003	-0.0171733	0.011961	0.151112	0.000906592	1.43577	NA	indep	scale(value)~scale(arr_filt_RDB_Delta)+mri_serial_number+sex+mriage_days	0.32457
scale(arr_filt_RDB_Delta)	scale(olink___IL5RA__1417_i0)	olink___IL5RA__1417_i0	64076	48219	7045	0.00858148	0.0118874	0.470382	0.00718124	0.721896	NA	indep	scale(value)~scale(arr_filt_RDB_Delta)+mri_serial_number+sex+mriage_days	0.66174
scale(arr_filt_RDB_Delta)	scale(olink___ILKAP__1424_i2)	olink___ILKAP__1424_i2	64076	1090	992	-0.0421745	0.0297536	0.156665	0.125837	1.41746	NA	indep	scale(value)~scale(arr_filt_RDB_Delta)+mri_serial_number+sex+mriage_days	0.332894
scale(arr_filt_RDB_Delta)	scale(olink___LAIR1__1544_i2)	olink___LAIR1__1544_i2	64076	1104	1006	0.00132102	0.0306725	0.965656	0.0575851	0.0430684	NA	indep	scale(value)~scale(arr_filt_RDB_Delta)+mri_serial_number+sex+mriage_days	0.982369
scale(arr_filt_RDB_Delta)	scale(olink___LILRA2__1587_i2)	olink___LILRA2__1587_i2	64076	1104	1005	0.0172773	0.0310119	0.577572	0.0380613	0.557118	NA	indep	scale(value)~scale(arr_filt_RDB_Delta)+mri_serial_number+sex+mriage_days	0.747567
scale(arr_filt_RDB_Delta)	scale(olink___LYAR__1641_i0)	olink___LYAR__1641_i0	64076	47798	6984	0.00353677	0.0119305	0.766898	0.00857594	0.296447	NA	indep	scale(value)~scale(arr_filt_RDB_Delta)+mri_serial_number+sex+mriage_days	0.869222
scale(arr_filt_RDB_Delta)	scale(olink___MAGED1__1656_i0)	olink___MAGED1__1656_i0	64076	47798	6984	0.011312	0.0119807	0.34511	0.000214283	0.94418	NA	indep	scale(value)~scale(arr_filt_RDB_Delta)+mri_serial_number+sex+mriage_days	0.547675
scale(arr_filt_RDB_Delta)	scale(olink___MPIG6B__1752_i3)	olink___MPIG6B__1752_i3	64076	1061	958	-0.0492389	0.0322312	0.126925	0.0112902	1.52768	NA	indep	scale(value)~scale(arr_filt_RDB_Delta)+mri_serial_number+sex+mriage_days	0.289548
scale(arr_filt_RDB_Delta)	scale(olink___NT5C3A__1908_i0)	olink___NT5C3A__1908_i0	64076	48139	7031	0.00670893	0.0118871	0.572509	0.00914669	0.564387	NA	indep	scale(value)~scale(arr_filt_RDB_Delta)+mri_serial_number+sex+mriage_days	0.743233
scale(arr_filt_RDB_Delta)	scale(olink___PADI4__1959_i2)	olink___PADI4__1959_i2	64076	1090	992	-0.0270042	0.030921	0.382696	0.0558959	0.873329	NA	indep	scale(value)~scale(arr_filt_RDB_Delta)+mri_serial_number+sex+mriage_days	0.584689
scale(arr_filt_RDB_Delta)	scale(olink___PIK3IP1__2050_i3)	olink___PIK3IP1__2050_i3	64076	1060	957	-0.0214355	0.0306524	0.484529	0.106746	0.69931	NA	indep	scale(value)~scale(arr_filt_RDB_Delta)+mri_serial_number+sex+mriage_days	0.674514
scale(arr_filt_RDB_Delta)	scale(olink___PM20D1__2084_i2)	olink___PM20D1__2084_i2	64076	1106	1007	0.0270804	0.0313923	0.38854	0.0119852	0.862645	NA	indep	scale(value)~scale(arr_filt_RDB_Delta)+mri_serial_number+sex+mriage_days	0.589557
scale(arr_filt_RDB_Delta)	scale(olink___PTPN6__2193_i0)	olink___PTPN6__2193_i0	64076	48326	7061	0.00904289	0.0119041	0.447491	0.00227366	0.759647	NA	indep	scale(value)~scale(arr_filt_RDB_Delta)+mri_serial_number+sex+mriage_days	0.64228
scale(arr_filt_RDB_Delta)	scale(olink___RILP__2286_i3)	olink___RILP__2286_i3	64076	1065	962	-0.00135259	0.031771	0.966051	0.0350708	0.0425731	NA	indep	scale(value)~scale(arr_filt_RDB_Delta)+mri_serial_number+sex+mriage_days	0.98255
scale(arr_filt_RDB_Delta)	scale(olink___RP2__2309_i2)	olink___RP2__2309_i2	64076	1101	1005	-0.0572324	0.0293752	0.0516556	0.1369	1.94833	NA	indep	scale(value)~scale(arr_filt_RDB_Delta)+mri_serial_number+sex+mriage_days	0.152646
scale(arr_filt_RDB_Delta)	scale(olink___SCARB1__2350_i3)	olink___SCARB1__2350_i3	64076	1054	951	-0.0164075	0.0325905	0.614768	-0.00285734	0.503446	NA	indep	scale(value)~scale(arr_filt_RDB_Delta)+mri_serial_number+sex+mriage_days	0.772214
scale(arr_filt_RDB_Delta)	scale(olink___SIGLEC15__2448_i0)	olink___SIGLEC15__2448_i0	64076	47829	6993	0.020236	0.0119574	0.0906263	0.00269646	1.69234	NA	indep	scale(value)~scale(arr_filt_RDB_Delta)+mri_serial_number+sex+mriage_days	0.228218
scale(arr_filt_RDB_Delta)	scale(olink___TGFBR3__2665_i3)	olink___TGFBR3__2665_i3	64076	1063	960	-0.000825575	0.0318021	0.979295	0.0351664	0.0259598	NA	indep	scale(value)~scale(arr_filt_RDB_Delta)+mri_serial_number+sex+mriage_days	0.988379
scale(arr_filt_RDB_Delta)	scale(olink___TNFRSF4__2730_i3)	olink___TNFRSF4__2730_i3	64076	1065	962	0.0366329	0.0317111	0.248293	0.0387076	1.15521	NA	indep	scale(value)~scale(arr_filt_RDB_Delta)+mri_serial_number+sex+mriage_days	0.44573
scale(arr_filt_RDB_Delta)	scale(olink___TSLP__2791_i3)	olink___TSLP__2791_i3	64076	1048	945	0.0467935	0.032625	0.151824	0.00100772	1.43428	NA	indep	scale(value)~scale(arr_filt_RDB_Delta)+mri_serial_number+sex+mriage_days	0.325729
scale(arr_filt_RDB_Delta)	scale(olink___VMO1__2858_i2)	olink___VMO1__2858_i2	64076	1101	1005	0.0396647	0.0314434	0.207436	0.0110854	1.26147	NA	indep	scale(value)~scale(arr_filt_RDB_Delta)+mri_serial_number+sex+mriage_days	0.398157
scale(arr_filt_RDB_Delta)	scale(olink___WFIKKN2__2893_i0)	olink___WFIKKN2__2893_i0	64076	48263	7056	-0.028154	0.0118441	0.0174781	0.0129273	2.37705	NA	indep	scale(value)~scale(arr_filt_RDB_Delta)+mri_serial_number+sex+mriage_days	0.0660096
scale(arr_filt_RDB_Delta)	scale(100002___Fastingtime__74_i2)	100002___Fastingtime__74_i2	64076	69485	58793	0.0116161	0.0040841	0.00445338	0.0196654	2.84423	NA	indep	scale(value)~scale(arr_filt_RDB_Delta)+mri_serial_number+sex+mriage_days	0.0209871
scale(arr_filt_RDB_Delta)	scale(100015___IntraocularpressureGoldmanncorrelatedleft__5263_i0)	100015___IntraocularpressureGoldmanncorrelatedleft__5263_i0	64076	111890	13711	0.023583	0.00850084	0.00554133	0.00957165	2.7742	NA	indep	scale(value)~scale(arr_filt_RDB_Delta)+mri_serial_number+sex+mriage_days	0.0253436
scale(arr_filt_RDB_Delta)	scale(100017___Numberofroundstoresultleft__5209_i0)	100017___Numberofroundstoresultleft__5209_i0	64076	117046	14175	-0.00522352	0.0083986	0.533984	0.000530289	0.621952	NA	indep	scale(value)~scale(arr_filt_RDB_Delta)+mri_serial_number+sex+mriage_days	0.714694
scale(arr_filt_RDB_Delta)	scale(100034___Numberoffullsisters__1883_i3)	100034___Numberoffullsisters__1883_i3	64076	5926	5294	0.00539503	0.013763	0.695077	0.00139975	0.391995	NA	indep	scale(value)~scale(arr_filt_RDB_Delta)+mri_serial_number+sex+mriage_days	0.824428
scale(arr_filt_RDB_Delta)	scale(100041___Agestartedwearingglassesorcontactlenses__2217_i2)	100041___Agestartedwearingglassesorcontactlenses__2217_i2	64076	65828	55721	-0.00405985	0.00421894	0.335907	0.0085463	0.962292	NA	indep	scale(value)~scale(arr_filt_RDB_Delta)+mri_serial_number+sex+mriage_days	0.538863
scale(arr_filt_RDB_Delta)	scale(100049___Durationofhearingtestleft__4272_i2)	100049___Durationofhearingtestleft__4272_i2	64076	68663	58171	-0.00664571	0.0040541	0.101165	0.04425	1.63926	NA	indep	scale(value)~scale(arr_filt_RDB_Delta)+mri_serial_number+sex+mriage_days	0.246699
scale(arr_filt_RDB_Delta)	scale(100054___Durationofmoderateactivity__894_i0)	100054___Durationofmoderateactivity__894_i0	64076	410922	54986	0.00755074	0.00424673	0.0754071	0.00871904	1.77801	NA	indep	scale(value)~scale(arr_filt_RDB_Delta)+mri_serial_number+sex+mriage_days	0.201019
scale(arr_filt_RDB_Delta)	scale(100069___Numberoflivebirths__2734_i3)	100069___Numberoflivebirths__2734_i3	64076	3080	2793	0.0103156	0.0188084	0.583424	0.0162327	0.548455	NA	indep	scale(value)~scale(arr_filt_RDB_Delta)+mri_serial_number+mriage_days	0.750834
scale(arr_filt_RDB_Delta)	scale(100081___Plateletdistributionwidth__30110_i2)	100081___Plateletdistributionwidth__30110_i2	64076	5862	4771	-0.00400205	0.0144005	0.781093	0.0139241	0.277911	NA	indep	scale(value)~scale(arr_filt_RDB_Delta)+sex+mriage_days	0.877379
scale(arr_filt_RDB_Delta)	scale(1009___Fridayaverageacceleration__90023_i0)	1009___Fridayaverageacceleration__90023_i0	64076	103660	25552	-0.0414175	0.00619938	2.42337e-11	0.0185992	6.68091	NA	indep	scale(value)~scale(arr_filt_RDB_Delta)+mri_serial_number+sex+mriage_days	4.31818e-10
scale(arr_filt_RDB_Delta)	scale(1010___Fractionacceleration75milligravities__90122_i0)	1010___Fractionacceleration75milligravities__90122_i0	64076	103660	25552	0.0352143	0.00616532	1.1311e-08	0.0293554	5.71168	NA	indep	scale(value)~scale(arr_filt_RDB_Delta)+mri_serial_number+sex+mriage_days	1.53642e-07
scale(arr_filt_RDB_Delta)	scale(106___90thpercentileofzstatisticingroupdefinedmaskforshapesactivation__25762_i2)	106___90thpercentileofzstatisticingroupdefinedmaskforshapesactivation__25762_i2	64076	38640	34116	-0.012175	0.00537481	0.023507	0.015476	2.26519	NA	indep	scale(value)~scale(arr_filt_RDB_Delta)+mri_serial_number+sex+mriage_days	0.0838267
scale(arr_filt_RDB_Delta)	scale(106___MedianBOLDeffectingroupdefinedamygdalaactivationmaskforfacesshapescontrast__25052_i2)	106___MedianBOLDeffectingroupdefinedamygdalaactivationmaskforfacesshapescontrast__25052_i2	64076	38640	34116	-0.00891411	0.0053872	0.0979978	0.010932	1.65468	NA	indep	scale(value)~scale(arr_filt_RDB_Delta)+mri_serial_number+sex+mriage_days	0.241316
scale(arr_filt_RDB_Delta)	scale(106___Medianzstatisticingroupdefinedamygdalaactivationmaskforfacesshapescontrast__25054_i2)	106___Medianzstatisticingroupdefinedamygdalaactivationmaskforfacesshapescontrast__25054_i2	64076	38640	34116	-0.0205265	0.00532857	0.000117296	0.0323434	3.85216	NA	indep	scale(value)~scale(arr_filt_RDB_Delta)+mri_serial_number+sex+mriage_days	0.000817247
scale(arr_filt_RDB_Delta)	scale(109___Medianmagneticsusceptibilityinsubstantianigraleft__24481_i3)	109___Medianmagneticsusceptibilityinsubstantianigraleft__24481_i3	64076	4634	4146	0.0137873	0.0154889	0.37344	0.00935444	0.890145	NA	indep	scale(value)~scale(arr_filt_RDB_Delta)+mri_serial_number+sex+mriage_days	0.577013
scale(arr_filt_RDB_Delta)	scale(1101___VolumeofgreymatterinFrontalOperculumCortexright__25863_i3)	1101___VolumeofgreymatterinFrontalOperculumCortexright__25863_i3	64076	4784	4283	-0.0220932	0.0144597	0.126607	0.107745	1.52792	NA	indep	scale(value)~scale(arr_filt_RDB_Delta)+mri_serial_number+sex+mriage_days	0.289059
scale(arr_filt_RDB_Delta)	scale(1101___VolumeofgreymatterinIntracalcarineCortexleft__25828_i3)	1101___VolumeofgreymatterinIntracalcarineCortexleft__25828_i3	64076	4784	4283	-0.0198267	0.0145687	0.173614	0.0942352	1.36091	NA	indep	scale(value)~scale(arr_filt_RDB_Delta)+mri_serial_number+sex+mriage_days	0.356474
scale(arr_filt_RDB_Delta)	scale(1102___Volumeofthalamusright__25012_i3)	1102___Volumeofthalamusright__25012_i3	64076	4784	4283	0.00361963	0.0129151	0.77929	0.28818	0.280262	NA	indep	scale(value)~scale(arr_filt_RDB_Delta)+mri_serial_number+sex+mriage_days	0.876722
scale(arr_filt_RDB_Delta)	scale(111___MeanofmeanacrossspaceofZdisplacementfromrfMRI__24460_i2)	111___MeanofmeanacrossspaceofZdisplacementfromrfMRI__24460_i2	64076	47258	41580	0.0431511	0.00479508	2.37084e-19	0.0446564	8.99904	NA	indep	scale(value)~scale(arr_filt_RDB_Delta)+mri_serial_number+sex+mriage_days	8.43587e-18
scale(arr_filt_RDB_Delta)	scale(114___Particulatematterairpollutionpm252010__24006_i0)	114___Particulatematterairpollutionpm252010__24006_i0	64076	461068	59807	0.00174191	0.00406124	0.667989	0.0141549	0.428912	NA	indep	scale(value)~scale(arr_filt_RDB_Delta)+mri_serial_number+sex+mriage_days	0.80634
scale(arr_filt_RDB_Delta)	scale(124___Androidfatfreemass__21110_i2)	124___Androidfatfreemass__21110_i2	64076	35125	29697	0.00793105	0.00361321	0.0281701	0.612472	2.19502	NA	indep	scale(value)~scale(arr_filt_RDB_Delta)+mri_serial_number+sex+mriage_days	0.0965893
scale(arr_filt_RDB_Delta)	scale(125___FemurneckBMCbonemineralcontentright__23328_i2)	125___FemurneckBMCbonemineralcontentright__23328_i2	64076	46203	38871	0.00158328	0.00400967	0.692944	0.375471	0.394866	NA	indep	scale(value)~scale(arr_filt_RDB_Delta)+mri_serial_number+sex+mriage_days	0.82334
scale(arr_filt_RDB_Delta)	scale(125___FemurwardsBMDbonemineraldensityTscoreright__23219_i3)	125___FemurwardsBMDbonemineraldensityTscoreright__23219_i3	64076	3907	3485	-0.0297218	0.0163445	0.0690796	0.0727014	1.81846	NA	indep	scale(value)~scale(arr_filt_RDB_Delta)+mri_serial_number+sex+mriage_days	0.188573
scale(arr_filt_RDB_Delta)	scale(128___SystolicbrachialbloodpressureduringPWA__12674_i2)	128___SystolicbrachialbloodpressureduringPWA__12674_i2	64076	58573	52926	0.127468	0.0041425	4.27632e-206	0.0922221	30.7708	NA	indep	scale(value)~scale(arr_filt_RDB_Delta)+mri_serial_number+sex+mriage_days	1.61288e-202
scale(arr_filt_RDB_Delta)	scale(1307___mompAantigenforChlamydiatrachomatis__23034_i0)	1307___mompAantigenforChlamydiatrachomatis__23034_i0	64076	9429	1310	0.0120659	0.0276882	0.663072	-0.00122284	0.435776	NA	indep	scale(value)~scale(arr_filt_RDB_Delta)+mri_serial_number+sex+mriage_days	0.803454
scale(arr_filt_RDB_Delta)	scale(1307___pp52antigenforHumanCytomegalovirus__23008_i0)	1307___pp52antigenforHumanCytomegalovirus__23008_i0	64076	9429	1310	0.0268481	0.0274616	0.328424	0.0151028	0.977661	NA	indep	scale(value)~scale(arr_filt_RDB_Delta)+mri_serial_number+sex+mriage_days	0.532364
scale(arr_filt_RDB_Delta)	scale(130___Numberofnightshiftsworkedmonthlyduringmixedshiftperiods__22643_i0)	130___Numberofnightshiftsworkedmonthlyduringmixedshiftperiods__22643_i0	64076	13222	3682	-0.00442363	0.0163763	0.78708	0.0149195	0.270123	NA	indep	scale(value)~scale(arr_filt_RDB_Delta)+mri_serial_number+sex+mriage_days	0.88081
scale(arr_filt_RDB_Delta)	scale(130___Usuallengthofeachnightshiftduringnightshiftperiods__22652_i0)	130___Usuallengthofeachnightshiftduringnightshiftperiods__22652_i0	64076	568	137	-0.13394	0.089912	0.138731	-0.0232827	1.48968	NA	indep	scale(value)~scale(arr_filt_RDB_Delta)+mri_serial_number+sex+mriage_days	0.307431
scale(arr_filt_RDB_Delta)	scale(134___MeanFAinfornixcresstriaterminalisonFAskeletonright__25094_i2)	134___MeanFAinfornixcresstriaterminalisonFAskeletonright__25094_i2	64076	44085	38825	-0.0331664	0.00441239	5.74032e-14	0.24466	7.51665	NA	indep	scale(value)~scale(arr_filt_RDB_Delta)+mri_serial_number+sex+mriage_days	1.2539e-12
scale(arr_filt_RDB_Delta)	scale(134___MeanICVFinsuperiorlongitudinalfasciculusonFAskeletonleft__25385_i3)	134___MeanICVFinsuperiorlongitudinalfasciculusonFAskeletonleft__25385_i3	64076	4761	4262	-0.0258774	0.0146563	0.0775318	0.0880592	1.76562	NA	indep	scale(value)~scale(arr_filt_RDB_Delta)+mri_serial_number+sex+mriage_days	0.205066
scale(arr_filt_RDB_Delta)	scale(134___MeanISOVFincingulumcingulategyrusonFAskeletonleft__25475_i2)	134___MeanISOVFincingulumcingulategyrusonFAskeletonleft__25475_i2	64076	44082	38822	0.0194198	0.00506556	0.000126431	0.00455954	3.8337	NA	indep	scale(value)~scale(arr_filt_RDB_Delta)+mri_serial_number+sex+mriage_days	0.000876533
scale(arr_filt_RDB_Delta)	scale(134___MeanL3insuperiorfrontooccipitalfasciculusonFAskeletonleft__25339_i3)	134___MeanL3insuperiorfrontooccipitalfasciculusonFAskeletonleft__25339_i3	64076	4761	4262	0.0653586	0.0136193	1.64949e-06	0.212539	4.79897	NA	indep	scale(value)~scale(arr_filt_RDB_Delta)+mri_serial_number+sex+mriage_days	1.64876e-05
scale(arr_filt_RDB_Delta)	scale(134___MeanL3intapetumonFAskeletonright__25342_i3)	134___MeanL3intapetumonFAskeletonright__25342_i3	64076	4761	4262	0.0401896	0.01407	0.00430551	0.159556	2.8564	NA	indep	scale(value)~scale(arr_filt_RDB_Delta)+mri_serial_number+sex+mriage_days	0.0203921
scale(arr_filt_RDB_Delta)	scale(134___MeanODinsuperiorcoronaradiataonFAskeletonleft__25417_i2)	134___MeanODinsuperiorcoronaradiataonFAskeletonleft__25417_i2	64076	44082	38822	-0.0217024	0.00498876	1.36329e-05	0.0345146	4.35025	NA	indep	scale(value)~scale(arr_filt_RDB_Delta)+mri_serial_number+sex+mriage_days	0.000114604
scale(arr_filt_RDB_Delta)	scale(135___WeightedmeanFAintractparahippocampalpartofcingulumright__25495_i2)	135___WeightedmeanFAintractparahippocampalpartofcingulumright__25495_i2	64076	44083	38823	0.00790762	0.00494539	0.109832	0.0512042	1.59899	NA	indep	scale(value)~scale(arr_filt_RDB_Delta)+mri_serial_number+sex+mriage_days	0.260892
scale(arr_filt_RDB_Delta)	scale(135___WeightedmeanL1intractinferiorfrontooccipitalfasciculusright__25582_i2)	135___WeightedmeanL1intractinferiorfrontooccipitalfasciculusright__25582_i2	64076	44083	38823	0.0265527	0.0047763	2.72694e-08	0.114978	5.55926	NA	indep	scale(value)~scale(arr_filt_RDB_Delta)+mri_serial_number+sex+mriage_days	3.51028e-07
scale(arr_filt_RDB_Delta)	scale(135___WeightedmeanL3intractinferiorlongitudinalfasciculusright__25638_i3)	135___WeightedmeanL3intractinferiorlongitudinalfasciculusright__25638_i3	64076	4761	4262	0.0264041	0.0142856	0.0646286	0.133599	1.8483	NA	indep	scale(value)~scale(arr_filt_RDB_Delta)+mri_serial_number+sex+mriage_days	0.179783
scale(arr_filt_RDB_Delta)	scale(135___WeightedmeanMDintractinferiorlongitudinalfasciculusleft__25529_i2)	135___WeightedmeanMDintractinferiorlongitudinalfasciculusleft__25529_i2	64076	44083	38823	0.0425192	0.00479271	7.50907e-19	0.108884	8.87163	NA	indep	scale(value)~scale(arr_filt_RDB_Delta)+mri_serial_number+sex+mriage_days	2.56692e-17
scale(arr_filt_RDB_Delta)	scale(135___WeightedmeanMOintractparahippocampalpartofcingulumright__25549_i2)	135___WeightedmeanMOintractparahippocampalpartofcingulumright__25549_i2	64076	44083	38823	-0.0103957	0.00499084	0.0372622	0.033683	2.08295	NA	indep	scale(value)~scale(arr_filt_RDB_Delta)+mri_serial_number+sex+mriage_days	0.120463
scale(arr_filt_RDB_Delta)	scale(152___Eyemeasuresduration__5198_i0)	152___Eyemeasuresduration__5198_i0	64076	117825	14251	0.00814737	0.00824484	0.323082	0.0316328	0.988179	NA	indep	scale(value)~scale(arr_filt_RDB_Delta)+mri_serial_number+sex+mriage_days	0.526932
scale(arr_filt_RDB_Delta)	scale(190___MeanintensityofCerebellumWhiteMatterrighthemisphere__26571_i3)	190___MeanintensityofCerebellumWhiteMatterrighthemisphere__26571_i3	64076	4758	4266	-0.0291829	0.0153252	0.056945	0.00240362	1.90425	NA	indep	scale(value)~scale(arr_filt_RDB_Delta)+mri_serial_number+sex+mriage_days	0.164454
scale(arr_filt_RDB_Delta)	scale(191___VolumeofPuMlefthemisphere__26667_i3)	191___VolumeofPuMlefthemisphere__26667_i3	64076	4758	4266	0.0173403	0.0137121	0.206086	0.201352	1.26459	NA	indep	scale(value)~scale(arr_filt_RDB_Delta)+mri_serial_number+sex+mriage_days	0.396644
scale(arr_filt_RDB_Delta)	scale(192___Areaofisthmuscingulatelefthemisphere__26730_i2)	192___Areaofisthmuscingulatelefthemisphere__26730_i2	64076	46852	41167	0.0132506	0.00441184	0.00267132	0.199412	3.00341	NA	indep	scale(value)~scale(arr_filt_RDB_Delta)+mri_serial_number+sex+mriage_days	0.0134697
scale(arr_filt_RDB_Delta)	scale(192___Areaofposteriorcingulatelefthemisphere__26743_i2)	192___Areaofposteriorcingulatelefthemisphere__26743_i2	64076	46852	41167	-0.000833051	0.00461474	0.856745	0.124083	0.18052	NA	indep	scale(value)~scale(arr_filt_RDB_Delta)+mri_serial_number+sex+mriage_days	0.923949
scale(arr_filt_RDB_Delta)	scale(192___Meanthicknessofbanksstsrighthemisphere__26857_i3)	192___Meanthicknessofbanksstsrighthemisphere__26857_i3	64076	4758	4266	-0.000807055	0.0150103	0.957124	0.0429679	0.0537666	NA	indep	scale(value)~scale(arr_filt_RDB_Delta)+mri_serial_number+sex+mriage_days	0.97813
scale(arr_filt_RDB_Delta)	scale(192___Meanthicknessofsupramarginallefthemisphere__26785_i2)	192___Meanthicknessofsupramarginallefthemisphere__26785_i2	64076	46852	41167	-0.0324749	0.00465366	3.03149e-12	0.109244	6.97836	NA	indep	scale(value)~scale(arr_filt_RDB_Delta)+mri_serial_number+sex+mriage_days	5.86348e-11
scale(arr_filt_RDB_Delta)	scale(192___Volumeoflateralorbitofrontalrighthemisphere__26900_i2)	192___Volumeoflateralorbitofrontalrighthemisphere__26900_i2	64076	46852	41167	-0.00401509	0.00442585	0.364311	0.194321	0.907192	NA	indep	scale(value)~scale(arr_filt_RDB_Delta)+mri_serial_number+sex+mriage_days	0.567324
scale(arr_filt_RDB_Delta)	scale(193___Areaofprecentralrighthemisphere__26979_i3)	193___Areaofprecentralrighthemisphere__26979_i3	64076	4758	4266	0.0265673	0.0138651	0.0554163	0.183433	1.91612	NA	indep	scale(value)~scale(arr_filt_RDB_Delta)+mri_serial_number+sex+mriage_days	0.161109
scale(arr_filt_RDB_Delta)	scale(194___Greywhitecontrastinparacentralrighthemisphere__27040_i3)	194___Greywhitecontrastinparacentralrighthemisphere__27040_i3	64076	4758	4266	-0.0108678	0.0142711	0.446386	0.134909	0.761525	NA	indep	scale(value)~scale(arr_filt_RDB_Delta)+mri_serial_number+sex+mriage_days	0.64146
scale(arr_filt_RDB_Delta)	scale(196___Areaoflinguallefthemisphere__27153_i2)	196___Areaoflinguallefthemisphere__27153_i2	64076	46852	41167	-0.0100145	0.00466561	0.0318438	0.104663	2.14644	NA	indep	scale(value)~scale(arr_filt_RDB_Delta)+mri_serial_number+sex+mriage_days	0.106349
scale(arr_filt_RDB_Delta)	scale(196___Meanthicknessofparacentrallefthemisphere__27188_i2)	196___Meanthicknessofparacentrallefthemisphere__27188_i2	64076	46852	41167	-0.0319161	0.0046995	1.1258e-11	0.0916085	6.79137	NA	indep	scale(value)~scale(arr_filt_RDB_Delta)+mri_serial_number+sex+mriage_days	2.08144e-10
scale(arr_filt_RDB_Delta)	scale(197___AreaofGStransvfrontopollefthemisphere__27333_i2)	197___AreaofGStransvfrontopollefthemisphere__27333_i2	64076	46852	41167	-0.0096698	0.00467592	0.0386462	0.100704	2.068	NA	indep	scale(value)~scale(arr_filt_RDB_Delta)+mri_serial_number+sex+mriage_days	0.123677
scale(arr_filt_RDB_Delta)	scale(197___AreaofGparietinfSupramarlefthemisphere__27354_i3)	197___AreaofGparietinfSupramarlefthemisphere__27354_i3	64076	4758	4266	-0.000574614	0.0142393	0.967813	0.138766	0.0403542	NA	indep	scale(value)~scale(arr_filt_RDB_Delta)+mri_serial_number+sex+mriage_days	0.982949
scale(arr_filt_RDB_Delta)	scale(197___AreaofScollattransvpostlefthemisphere__27379_i2)	197___AreaofScollattransvpostlefthemisphere__27379_i2	64076	46852	41167	-0.00744374	0.00473074	0.115615	0.0794933	1.57348	NA	indep	scale(value)~scale(arr_filt_RDB_Delta)+mri_serial_number+sex+mriage_days	0.270509
scale(arr_filt_RDB_Delta)	scale(197___VolumeofScingulMarginalisrighthemisphere__27744_i3)	197___VolumeofScingulMarginalisrighthemisphere__27744_i3	64076	4758	4266	0.034031	0.0147294	0.0209129	0.078459	2.31041	NA	indep	scale(value)~scale(arr_filt_RDB_Delta)+mri_serial_number+sex+mriage_days	0.0758183
scale(arr_filt_RDB_Delta)	scale(220___Alanine__23460_i0)	220___Alanine__23460_i0	64076	274245	37885	0.0115156	0.00509959	0.0239423	0.0151415	2.25814	NA	indep	scale(value)~scale(arr_filt_RDB_Delta)+mri_serial_number+sex+mriage_days	0.0850572
scale(arr_filt_RDB_Delta)	scale(220___TriglyceridesinVLDL__23408_i0)	220___TriglyceridesinVLDL__23408_i0	64076	274352	37909	0.016191	0.00492525	0.00101232	0.0807398	3.28734	NA	indep	scale(value)~scale(arr_filt_RDB_Delta)+mri_serial_number+sex+mriage_days	0.00573582
scale(arr_filt_RDB_Delta)	scale(265___TSratioforregressiondilutionbias__22194_i0)	265___TSratioforregressiondilutionbias__22194_i0	64076	1351	758	-0.0271622	0.0360715	0.45168	0.0241446	0.75301	NA	indep	scale(value)~scale(arr_filt_RDB_Delta)+mri_serial_number+sex+mriage_days	0.64595
scale(arr_filt_RDB_Delta)	scale(76___HousingscoreEngland__26415_i0)	76___HousingscoreEngland__26415_i0	64076	432607	57824	-0.0101957	0.00394409	0.00973871	0.101041	2.58506	NA	indep	scale(value)~scale(arr_filt_RDB_Delta)+mri_serial_number+sex+mriage_days	0.0409641
scale(arr_filt_RDB_Delta)	scale(olink___ANGPTL4__122_i2)	olink___ANGPTL4__122_i2	64076	1104	1006	0.0272447	0.0309948	0.379608	0.0376777	0.879008	NA	indep	scale(value)~scale(arr_filt_RDB_Delta)+mri_serial_number+sex+mriage_days	0.582409
scale(arr_filt_RDB_Delta)	scale(olink___ARSA__184_i2)	olink___ARSA__184_i2	64076	1104	1005	-0.00637693	0.0309833	0.836975	0.0398344	0.205818	NA	indep	scale(value)~scale(arr_filt_RDB_Delta)+mri_serial_number+sex+mriage_days	0.911216
scale(arr_filt_RDB_Delta)	scale(olink___ATF2__197_i3)	olink___ATF2__197_i3	64076	1054	951	0.0618287	0.032481	0.057274	0.00387181	1.90354	NA	indep	scale(value)~scale(arr_filt_RDB_Delta)+mri_serial_number+sex+mriage_days	0.164948
scale(arr_filt_RDB_Delta)	scale(olink___ATG4A__200_i2)	olink___ATG4A__200_i2	64076	1099	1000	-0.0489406	0.0294591	0.0969674	0.136656	1.66131	NA	indep	scale(value)~scale(arr_filt_RDB_Delta)+mri_serial_number+sex+mriage_days	0.239508
scale(arr_filt_RDB_Delta)	scale(olink___CD207__424_i2)	olink___CD207__424_i2	64076	1096	1001	-0.0403224	0.0316768	0.203341	0.000676597	1.27293	NA	indep	scale(value)~scale(arr_filt_RDB_Delta)+mri_serial_number+sex+mriage_days	0.39305
scale(arr_filt_RDB_Delta)	scale(olink___CD300LG__439_i0)	olink___CD300LG__439_i0	64076	48412	7071	-0.0449189	0.0114076	8.30761e-05	0.0823495	3.93765	NA	indep	scale(value)~scale(arr_filt_RDB_Delta)+mri_serial_number+sex+mriage_days	0.000596829
scale(arr_filt_RDB_Delta)	scale(olink___CD34__442_i3)	olink___CD34__442_i3	64076	1065	962	-0.0310456	0.0319456	0.331383	0.0244338	0.971826	NA	indep	scale(value)~scale(arr_filt_RDB_Delta)+mri_serial_number+sex+mriage_days	0.534664
scale(arr_filt_RDB_Delta)	scale(olink___CEACAM1__505_i3)	olink___CEACAM1__505_i3	64076	1056	953	0.0224311	0.0322804	0.487299	0.0128801	0.694884	NA	indep	scale(value)~scale(arr_filt_RDB_Delta)+mri_serial_number+sex+mriage_days	0.676976
scale(arr_filt_RDB_Delta)	scale(olink___CELA3A__518_i2)	olink___CELA3A__518_i2	64076	1110	1011	-0.0214064	0.0311686	0.49237	0.0221883	0.686796	NA	indep	scale(value)~scale(arr_filt_RDB_Delta)+mri_serial_number+sex+mriage_days	0.681653
scale(arr_filt_RDB_Delta)	scale(olink___CLEC7A__594_i3)	olink___CLEC7A__594_i3	64076	1065	962	-0.00443018	0.0319431	0.889724	0.02459	0.13869	NA	indep	scale(value)~scale(arr_filt_RDB_Delta)+mri_serial_number+sex+mriage_days	0.942713
scale(arr_filt_RDB_Delta)	scale(olink___CRH__676_i3)	olink___CRH__676_i3	64076	1041	938	-0.0225564	0.0324799	0.487558	0.0167612	0.694474	NA	indep	scale(value)~scale(arr_filt_RDB_Delta)+mri_serial_number+sex+mriage_days	0.677148
scale(arr_filt_RDB_Delta)	scale(olink___CST6__712_i0)	olink___CST6__712_i0	64076	46791	6852	-0.0141458	0.011613	0.223225	0.0784195	1.21811	NA	indep	scale(value)~scale(arr_filt_RDB_Delta)+mri_serial_number+sex+mriage_days	0.417349
scale(arr_filt_RDB_Delta)	scale(olink___CTSH__729_i3)	olink___CTSH__729_i3	64076	1048	945	0.034696	0.0325364	0.286528	0.00642901	1.06638	NA	indep	scale(value)~scale(arr_filt_RDB_Delta)+mri_serial_number+sex+mriage_days	0.488557
scale(arr_filt_RDB_Delta)	scale(olink___CTSO__731_i0)	olink___CTSO__731_i0	64076	48550	7095	0.0206362	0.0117587	0.079307	0.0216195	1.75497	NA	indep	scale(value)~scale(arr_filt_RDB_Delta)+mri_serial_number+sex+mriage_days	0.207963
scale(arr_filt_RDB_Delta)	scale(olink___EREG__961_i3)	olink___EREG__961_i3	64076	1057	954	0.037101	0.0324209	0.252766	0.00336843	1.14435	NA	indep	scale(value)~scale(arr_filt_RDB_Delta)+mri_serial_number+sex+mriage_days	0.451609
scale(arr_filt_RDB_Delta)	scale(olink___ESM1__969_i2)	olink___ESM1__969_i2	64076	1104	1006	-0.0323591	0.0311711	0.299469	0.0266973	1.03811	NA	indep	scale(value)~scale(arr_filt_RDB_Delta)+mri_serial_number+sex+mriage_days	0.502818
scale(arr_filt_RDB_Delta)	scale(olink___FABP1__989_i2)	olink___FABP1__989_i2	64076	1104	1006	0.00591643	0.0307081	0.847259	0.0553959	0.192667	NA	indep	scale(value)~scale(arr_filt_RDB_Delta)+mri_serial_number+sex+mriage_days	0.917567
scale(arr_filt_RDB_Delta)	scale(olink___GAS6__1121_i0)	olink___GAS6__1121_i0	64076	48284	7057	0.0268651	0.0115526	0.020076	0.060803	2.32545	NA	indep	scale(value)~scale(arr_filt_RDB_Delta)+mri_serial_number+sex+mriage_days	0.0736098
scale(arr_filt_RDB_Delta)	scale(olink___GFRA3__1146_i0)	olink___GFRA3__1146_i0	64076	47987	7029	-0.0217305	0.0116064	0.0612077	0.0557659	1.87229	NA	indep	scale(value)~scale(arr_filt_RDB_Delta)+mri_serial_number+sex+mriage_days	0.172556
scale(arr_filt_RDB_Delta)	scale(olink___HMOX2__1282_i2)	olink___HMOX2__1282_i2	64076	1090	992	0.0103307	0.0310481	0.739408	0.0481183	0.332731	NA	indep	scale(value)~scale(arr_filt_RDB_Delta)+mri_serial_number+sex+mriage_days	0.853361
scale(arr_filt_RDB_Delta)	scale(olink___IFNL1__1332_i3)	olink___IFNL1__1332_i3	64076	1054	951	-0.0122141	0.0323581	0.705911	0.0113948	0.377468	NA	indep	scale(value)~scale(arr_filt_RDB_Delta)+mri_serial_number+sex+mriage_days	0.832366
scale(arr_filt_RDB_Delta)	scale(olink___IL10__1360_i2)	olink___IL10__1360_i2	64076	1093	995	-0.0270631	0.0317373	0.39402	0.00281675	0.852722	NA	indep	scale(value)~scale(arr_filt_RDB_Delta)+mri_serial_number+sex+mriage_days	0.595037
scale(arr_filt_RDB_Delta)	scale(olink___IL16__1373_i0)	olink___IL16__1373_i0	64076	48550	7095	0.00982307	0.0116455	0.398971	0.0403769	0.843511	NA	indep	scale(value)~scale(arr_filt_RDB_Delta)+mri_serial_number+sex+mriage_days	0.599615
scale(arr_filt_RDB_Delta)	scale(olink___IL18RAP__1383_i3)	olink___IL18RAP__1383_i3	64076	1057	954	0.0200267	0.0323566	0.536106	0.00731799	0.618937	NA	indep	scale(value)~scale(arr_filt_RDB_Delta)+mri_serial_number+sex+mriage_days	0.716688
scale(arr_filt_RDB_Delta)	scale(olink___IL3RA__1413_i2)	olink___IL3RA__1413_i2	64076	1093	995	0.00827592	0.0310766	0.790058	0.0439042	0.266307	NA	indep	scale(value)~scale(arr_filt_RDB_Delta)+mri_serial_number+sex+mriage_days	0.882415
scale(arr_filt_RDB_Delta)	scale(olink___KLB__1509_i3)	olink___KLB__1509_i3	64076	1054	951	0.00256404	0.032193	0.936536	0.0214591	0.0796461	NA	indep	scale(value)~scale(arr_filt_RDB_Delta)+mri_serial_number+sex+mriage_days	0.968727
scale(arr_filt_RDB_Delta)	scale(olink___KLK8__1523_i3)	olink___KLK8__1523_i3	64076	1056	953	-0.0151837	0.0309113	0.623396	0.0948395	0.491204	NA	indep	scale(value)~scale(arr_filt_RDB_Delta)+mri_serial_number+sex+mriage_days	0.7779
scale(arr_filt_RDB_Delta)	scale(olink___LCN2__1563_i2)	olink___LCN2__1563_i2	64076	1103	1005	-0.0411747	0.0302295	0.173484	0.0856783	1.36207	NA	indep	scale(value)~scale(arr_filt_RDB_Delta)+mri_serial_number+sex+mriage_days	0.35632
scale(arr_filt_RDB_Delta)	scale(olink___LRIG1__1610_i3)	olink___LRIG1__1610_i3	64076	1065	962	0.0781423	0.0321902	0.0153862	0.00944087	2.42752	NA	indep	scale(value)~scale(arr_filt_RDB_Delta)+mri_serial_number+sex+mriage_days	0.0595398
scale(arr_filt_RDB_Delta)	scale(olink___LSM1__1625_i3)	olink___LSM1__1625_i3	64076	1041	938	0.0521277	0.0326054	0.110217	0.00914722	1.59874	NA	indep	scale(value)~scale(arr_filt_RDB_Delta)+mri_serial_number+sex+mriage_days	0.261502
scale(arr_filt_RDB_Delta)	scale(olink___MICBMICA__1721_i3)	olink___MICBMICA__1721_i3	64076	1062	959	0.0250103	0.0323476	0.439611	0.00266333	0.773174	NA	indep	scale(value)~scale(arr_filt_RDB_Delta)+mri_serial_number+sex+mriage_days	0.636331
scale(arr_filt_RDB_Delta)	scale(olink___MSTN__1769_i3)	olink___MSTN__1769_i3	64076	1048	945	-0.0196409	0.0301858	0.51542	0.144805	0.650668	NA	indep	scale(value)~scale(arr_filt_RDB_Delta)+mri_serial_number+sex+mriage_days	0.69953
scale(arr_filt_RDB_Delta)	scale(olink___NCAN__1821_i3)	olink___NCAN__1821_i3	64076	1065	962	-0.0245766	0.0298298	0.410206	0.149381	0.823893	NA	indep	scale(value)~scale(arr_filt_RDB_Delta)+mri_serial_number+sex+mriage_days	0.609758
scale(arr_filt_RDB_Delta)	scale(olink___NPM1__1889_i2)	olink___NPM1__1889_i2	64076	230	210	0.024486	0.0627258	0.696674	0.198366	0.390365	NA	indep	scale(value)~scale(arr_filt_RDB_Delta)+mri_serial_number+sex+mriage_days	0.825459
scale(arr_filt_RDB_Delta)	scale(olink___NXPH1__1927_i3)	olink___NXPH1__1927_i3	64076	1054	951	-0.0317973	0.0323951	0.326574	0.00913309	0.981547	NA	indep	scale(value)~scale(arr_filt_RDB_Delta)+mri_serial_number+sex+mriage_days	0.530801
scale(arr_filt_RDB_Delta)	scale(olink___OMD__1939_i3)	olink___OMD__1939_i3	64076	1061	958	0.00391698	0.0307968	0.898819	0.0973337	0.127188	NA	indep	scale(value)~scale(arr_filt_RDB_Delta)+mri_serial_number+sex+mriage_days	0.947292
scale(arr_filt_RDB_Delta)	scale(olink___PPCDC__2106_i2)	olink___PPCDC__2106_i2	64076	1110	1011	-0.0344503	0.0284199	0.225726	0.187042	1.21219	NA	indep	scale(value)~scale(arr_filt_RDB_Delta)+mri_serial_number+sex+mriage_days	0.419864
scale(arr_filt_RDB_Delta)	scale(olink___PTPN1__2192_i2)	olink___PTPN1__2192_i2	64076	1102	1005	-0.0398625	0.0283931	0.160644	0.193297	1.40395	NA	indep	scale(value)~scale(arr_filt_RDB_Delta)+mri_serial_number+sex+mriage_days	0.338363
scale(arr_filt_RDB_Delta)	scale(olink___SEMA4D__2389_i0)	olink___SEMA4D__2389_i0	64076	48555	7097	0.0146238	0.0118769	0.218257	0.00170179	1.23129	NA	indep	scale(value)~scale(arr_filt_RDB_Delta)+mri_serial_number+sex+mriage_days	0.412068
scale(arr_filt_RDB_Delta)	scale(olink___SIRPB1__2456_i2)	olink___SIRPB1__2456_i2	64076	1104	1006	-0.00123953	0.0307428	0.967847	0.0532654	0.0403194	NA	indep	scale(value)~scale(arr_filt_RDB_Delta)+mri_serial_number+sex+mriage_days	0.982949
scale(arr_filt_RDB_Delta)	scale(olink___SLC27A4__2473_i0)	olink___SLC27A4__2473_i0	64076	47829	6993	0.0130679	0.0119401	0.273793	0.0055847	1.09446	NA	indep	scale(value)~scale(arr_filt_RDB_Delta)+mri_serial_number+sex+mriage_days	0.474657
scale(arr_filt_RDB_Delta)	scale(olink___SPOCK1__2546_i0)	olink___SPOCK1__2546_i0	64076	48134	7043	0.0427649	0.0116715	0.000250085	0.0432995	3.66405	NA	indep	scale(value)~scale(arr_filt_RDB_Delta)+mri_serial_number+sex+mriage_days	0.00161976
scale(arr_filt_RDB_Delta)	scale(olink___TSHB__2790_i2)	olink___TSHB__2790_i2	64076	1106	1007	-0.0491066	0.0314902	0.119212	0.0058155	1.55943	NA	indep	scale(value)~scale(arr_filt_RDB_Delta)+mri_serial_number+sex+mriage_days	0.27618
scale(arr_filt_RDB_Delta)	scale(olink___WFIKKN1__2892_i2)	olink___WFIKKN1__2892_i2	64076	1102	1005	-0.0545864	0.0302617	0.0715623	0.083618	1.80381	NA	indep	scale(value)~scale(arr_filt_RDB_Delta)+mri_serial_number+sex+mriage_days	0.193622
scale(arr_filt_RDB_Delta)	scale(100010___Height__12144_i3)	100010___Height__12144_i3	64076	6031	5387	-0.020461	0.0092742	0.0274105	0.538485	2.20622	NA	indep	scale(value)~scale(arr_filt_RDB_Delta)+mri_serial_number+sex+mriage_days	0.0946482
scale(arr_filt_RDB_Delta)	scale(100018___Anklespacingwidthleft__4100_i3)	100018___Anklespacingwidthleft__4100_i3	64076	384	331	0.133421	0.0476064	0.00537276	0.258326	2.80259	NA	indep	scale(value)~scale(arr_filt_RDB_Delta)+mri_serial_number+sex+mriage_days	0.0247125
scale(arr_filt_RDB_Delta)	scale(100018___Speedofsoundthroughheelleft__4103_i0)	100018___Speedofsoundthroughheelleft__4103_i0	64076	164141	20226	-0.00411456	0.00691638	0.551916	0.0330965	0.594901	NA	indep	scale(value)~scale(arr_filt_RDB_Delta)+mri_serial_number+sex+mriage_days	0.727593
scale(arr_filt_RDB_Delta)	scale(100032___Numberoftimessnapbuttonpressed__403_i2)	100032___Numberoftimessnapbuttonpressed__403_i2	64076	65849	55783	-0.00316204	0.0042348	0.45526	5.19855e-05	0.74668	NA	indep	scale(value)~scale(arr_filt_RDB_Delta)+mri_serial_number+sex+mriage_days	0.648529
scale(arr_filt_RDB_Delta)	scale(100034___Numberofadoptedsisters__3982_i2)	100034___Numberofadoptedsisters__3982_i2	64076	963	818	0.0255973	0.0351034	0.466092	2.24793e-05	0.729197	NA	indep	scale(value)~scale(arr_filt_RDB_Delta)+mri_serial_number+sex+mriage_days	0.657748
scale(arr_filt_RDB_Delta)	scale(100051___Averagemonthlyintakeofotheralcoholicdrinks__4462_i2)	100051___Averagemonthlyintakeofotheralcoholicdrinks__4462_i2	64076	15469	13032	-0.0171734	0.00874395	0.0495477	0.00422118	1.96403	NA	indep	scale(value)~scale(arr_filt_RDB_Delta)+mri_serial_number+sex+mriage_days	0.148119
scale(arr_filt_RDB_Delta)	scale(100052___Teaintake__1488_i0)	100052___Teaintake__1488_i0	64076	501467	64063	0.00307863	0.00394327	0.434965	0.00423992	0.780728	NA	indep	scale(value)~scale(arr_filt_RDB_Delta)+mri_serial_number+sex+mriage_days	0.632596
scale(arr_filt_RDB_Delta)	scale(100058___Agestoppedsmokingcigarettescurrentcigarpipeorpreviouscigarettesmoker__6194_i2)	100058___Agestoppedsmokingcigarettescurrentcigarpipeorpreviouscigarettesmoker__6194_i2	64076	66	55	0.190178	0.153248	0.220645	0.0911491	1.24098	NA	indep	scale(value)~scale(arr_filt_RDB_Delta)+mri_serial_number+sex+mriage_days	0.414288
scale(arr_filt_RDB_Delta)	scale(100058___Numberofcigarettescurrentlysmokeddailycurrentcigarettesmokers__3456_i0)	100058___Numberofcigarettescurrentlysmokeddailycurrentcigarettesmokers__3456_i0	64076	36469	2347	0.0710867	0.0202808	0.000464966	0.0383372	3.50513	NA	indep	scale(value)~scale(arr_filt_RDB_Delta)+mri_serial_number+sex+mriage_days	0.00283617
scale(arr_filt_RDB_Delta)	scale(100066___Lengthoftimeatcurrentaddress__699_i0)	100066___Lengthoftimeatcurrentaddress__699_i0	64076	501497	64063	0.00890214	0.00363256	0.0142625	0.154981	2.45065	NA	indep	scale(value)~scale(arr_filt_RDB_Delta)+mri_serial_number+sex+mriage_days	0.0560844
scale(arr_filt_RDB_Delta)	scale(100069___Birthweightoffirstchild__2744_i2)	100069___Birthweightoffirstchild__2744_i2	64076	28391	24340	-0.0071234	0.00641198	0.266601	0.00090769	1.11095	NA	indep	scale(value)~scale(arr_filt_RDB_Delta)+mri_serial_number+mriage_days	0.467173
scale(arr_filt_RDB_Delta)	scale(104___Raxis__22336_i3)	104___Raxis__22336_i3	64076	4194	3736	-0.08832	0.0159834	3.50583e-08	0.0490741	5.52572	NA	indep	scale(value)~scale(arr_filt_RDB_Delta)+mri_serial_number+sex+mriage_days	4.40761e-07
scale(arr_filt_RDB_Delta)	scale(106___90thpercentileofzstatisticingroupdefinedmaskforfacesactivation__25764_i2)	106___90thpercentileofzstatisticingroupdefinedmaskforfacesactivation__25764_i2	64076	38640	34116	-0.0237403	0.00534244	8.86944e-06	0.0273	4.44372	NA	indep	scale(value)~scale(arr_filt_RDB_Delta)+mri_serial_number+sex+mriage_days	7.70797e-05
scale(arr_filt_RDB_Delta)	scale(109___MedianT2starinamygdalaleft__25036_i2)	109___MedianT2starinamygdalaleft__25036_i2	64076	42242	37218	-0.0170456	0.00513023	0.000892763	0.0212574	3.32258	NA	indep	scale(value)~scale(arr_filt_RDB_Delta)+mri_serial_number+sex+mriage_days	0.00511733
scale(arr_filt_RDB_Delta)	scale(1101___VolumeofgreymatterinIXCerebellumleft__25915_i2)	1101___VolumeofgreymatterinIXCerebellumleft__25915_i2	64076	46393	40767	-0.0309676	0.00487525	2.14767e-10	0.0317836	6.352	NA	indep	scale(value)~scale(arr_filt_RDB_Delta)+mri_serial_number+sex+mriage_days	3.52745e-09
scale(arr_filt_RDB_Delta)	scale(1101___VolumeofgreymatterinOccipitalFusiformGyrusright__25861_i2)	1101___VolumeofgreymatterinOccipitalFusiformGyrusright__25861_i2	64076	46393	40767	-0.0263112	0.00459589	1.04199e-08	0.139565	5.72493	NA	indep	scale(value)~scale(arr_filt_RDB_Delta)+mri_serial_number+sex+mriage_days	1.42222e-07
scale(arr_filt_RDB_Delta)	scale(1101___VolumeofgreymatterinTemporalPoleright__25797_i2)	1101___VolumeofgreymatterinTemporalPoleright__25797_i2	64076	46393	40767	-0.0112937	0.00444515	0.0110672	0.195081	2.54069	NA	indep	scale(value)~scale(arr_filt_RDB_Delta)+mri_serial_number+sex+mriage_days	0.0455363
scale(arr_filt_RDB_Delta)	scale(1101___VolumeofgreymatterinVCerebellumright__25896_i3)	1101___VolumeofgreymatterinVCerebellumright__25896_i3	64076	4784	4283	-0.00179494	0.0143084	0.900176	0.126314	0.125447	NA	indep	scale(value)~scale(arr_filt_RDB_Delta)+mri_serial_number+sex+mriage_days	0.948193
scale(arr_filt_RDB_Delta)	scale(111___MedianrelativeheadmotionfromrfMRI__24442_i2)	111___MedianrelativeheadmotionfromrfMRI__24442_i2	64076	47258	41580	0.060307	0.00481904	7.23706e-36	0.035084	12.5143	NA	indep	scale(value)~scale(arr_filt_RDB_Delta)+mri_serial_number+sex+mriage_days	7.58216e-34
scale(arr_filt_RDB_Delta)	scale(114___Inversedistancetothenearestmajorroad__24012_i0)	114___Inversedistancetothenearestmajorroad__24012_i0	64076	494988	63287	0.00279018	0.00397515	0.48274	0.000357326	0.701907	NA	indep	scale(value)~scale(arr_filt_RDB_Delta)+mri_serial_number+sex+mriage_days	0.672814
scale(arr_filt_RDB_Delta)	scale(124___Androidfatfreemass__21110_i3)	124___Androidfatfreemass__21110_i3	64076	4017	3590	0.00395028	0.010414	0.70447	0.612192	0.379323	NA	indep	scale(value)~scale(arr_filt_RDB_Delta)+mri_serial_number+sex+mriage_days	0.831668
scale(arr_filt_RDB_Delta)	scale(125___FemurwardsBMCbonemineralcontentright__23344_i2)	125___FemurwardsBMCbonemineralcontentright__23344_i2	64076	46203	38871	-0.00584382	0.00405469	0.149522	0.36137	1.44125	NA	indep	scale(value)~scale(arr_filt_RDB_Delta)+mri_serial_number+sex+mriage_days	0.322809
scale(arr_filt_RDB_Delta)	scale(125___L1L4TBStrabecularbonescore__21005_i2)	125___L1L4TBStrabecularbonescore__21005_i2	64076	30076	25308	-0.0196631	0.00588362	0.000832951	0.125804	3.34201	NA	indep	scale(value)~scale(arr_filt_RDB_Delta)+mri_serial_number+sex+mriage_days	0.00481265
scale(arr_filt_RDB_Delta)	scale(125___TotalBMDbonemineraldensityTscore__23239_i2)	125___TotalBMDbonemineraldensityTscore__23239_i2	64076	47739	40240	-0.00993311	0.00466842	0.0333661	0.123557	2.12772	NA	indep	scale(value)~scale(arr_filt_RDB_Delta)+mri_serial_number+sex+mriage_days	0.110488
scale(arr_filt_RDB_Delta)	scale(130___Yearofbirth__22200_i0)	130___Yearofbirth__22200_i0	64076	121248	31813	-0.00484305	0.00161107	0.0026482	0.917458	3.00611	NA	indep	scale(value)~scale(arr_filt_RDB_Delta)+mri_serial_number+sex+mriage_days	0.0133829
scale(arr_filt_RDB_Delta)	scale(133___Averageheartrate__22426_i2)	133___Averageheartrate__22426_i2	64076	39615	36178	0.0899649	0.00519519	6.52779e-67	0.0249213	17.317	NA	indep	scale(value)~scale(arr_filt_RDB_Delta)+mri_serial_number+sex+mriage_days	2.84084e-64
scale(arr_filt_RDB_Delta)	scale(134___MeanICVFinsuperiorcoronaradiataonFAskeletonright__25368_i3)	134___MeanICVFinsuperiorcoronaradiataonFAskeletonright__25368_i3	64076	4761	4262	-0.0408406	0.0143505	0.00444917	0.125718	2.84594	NA	indep	scale(value)~scale(arr_filt_RDB_Delta)+mri_serial_number+sex+mriage_days	0.0209833
scale(arr_filt_RDB_Delta)	scale(134___MeanISOVFingenuofcorpuscallosumonFAskeleton__25442_i3)	134___MeanISOVFingenuofcorpuscallosumonFAskeleton__25442_i3	64076	4761	4262	0.0604194	0.0134016	6.70853e-06	0.237508	4.50837	NA	indep	scale(value)~scale(arr_filt_RDB_Delta)+mri_serial_number+sex+mriage_days	5.96753e-05
scale(arr_filt_RDB_Delta)	scale(134___MeanISOVFinretrolenticularpartofinternalcapsuleonFAskeletonright__25460_i3)	134___MeanISOVFinretrolenticularpartofinternalcapsuleonFAskeletonright__25460_i3	64076	4761	4262	0.0502841	0.014191	0.000399294	0.145034	3.54337	NA	indep	scale(value)~scale(arr_filt_RDB_Delta)+mri_serial_number+sex+mriage_days	0.0024797
scale(arr_filt_RDB_Delta)	scale(134___MeanISOVFinuncinatefasciculusonFAskeletonright__25484_i3)	134___MeanISOVFinuncinatefasciculusonFAskeletonright__25484_i3	64076	4761	4262	0.0160161	0.0151911	0.291802	0.0202919	1.05431	NA	indep	scale(value)~scale(arr_filt_RDB_Delta)+mri_serial_number+sex+mriage_days	0.494494
scale(arr_filt_RDB_Delta)	scale(134___MeanMDinanteriorlimbofinternalcapsuleonFAskeletonright__25120_i2)	134___MeanMDinanteriorlimbofinternalcapsuleonFAskeletonright__25120_i2	64076	44085	38825	0.0588076	0.00455006	3.92093e-38	0.196792	12.9246	NA	indep	scale(value)~scale(arr_filt_RDB_Delta)+mri_serial_number+sex+mriage_days	4.92948e-36
scale(arr_filt_RDB_Delta)	scale(135___WeightedmeanFAintractposteriorthalamicradiationleft__25507_i3)	135___WeightedmeanFAintractposteriorthalamicradiationleft__25507_i3	64076	4761	4262	-0.0233051	0.0146275	0.111182	0.0916316	1.59323	NA	indep	scale(value)~scale(arr_filt_RDB_Delta)+mri_serial_number+sex+mriage_days	0.262965
scale(arr_filt_RDB_Delta)	scale(135___WeightedmeanL1intractforcepsminor__25580_i2)	135___WeightedmeanL1intractforcepsminor__25580_i2	64076	44083	38823	0.0178405	0.00495099	0.000314456	0.0490553	3.60341	NA	indep	scale(value)~scale(arr_filt_RDB_Delta)+mri_serial_number+sex+mriage_days	0.00199417
scale(arr_filt_RDB_Delta)	scale(135___WeightedmeanL3intractparahippocampalpartofcingulumright__25630_i3)	135___WeightedmeanL3intractparahippocampalpartofcingulumright__25630_i3	64076	4761	4262	0.00934733	0.0149652	0.532265	0.0492038	0.624603	NA	indep	scale(value)~scale(arr_filt_RDB_Delta)+mri_serial_number+sex+mriage_days	0.713577
scale(arr_filt_RDB_Delta)	scale(135___WeightedmeanL3intractposteriorthalamicradiationleft__25642_i2)	135___WeightedmeanL3intractposteriorthalamicradiationleft__25642_i2	64076	44083	38823	0.0454295	0.00463626	1.2111e-22	0.166113	9.79874	NA	indep	scale(value)~scale(arr_filt_RDB_Delta)+mri_serial_number+sex+mriage_days	5.63936e-21
scale(arr_filt_RDB_Delta)	scale(135___WeightedmeanL3intractposteriorthalamicradiationright__25643_i2)	135___WeightedmeanL3intractposteriorthalamicradiationright__25643_i2	64076	44083	38823	0.0387547	0.00468021	1.26483e-16	0.150229	8.28055	NA	indep	scale(value)~scale(arr_filt_RDB_Delta)+mri_serial_number+sex+mriage_days	3.60494e-15
scale(arr_filt_RDB_Delta)	scale(135___WeightedmeanL3intractuncinatefasciculusright__25649_i3)	135___WeightedmeanL3intractuncinatefasciculusright__25649_i3	64076	4761	4262	0.0174523	0.0142864	0.221928	0.133502	1.2216	NA	indep	scale(value)~scale(arr_filt_RDB_Delta)+mri_serial_number+sex+mriage_days	0.416071
scale(arr_filt_RDB_Delta)	scale(135___WeightedmeanMDintractforcepsmajor__25525_i3)	135___WeightedmeanMDintractforcepsmajor__25525_i3	64076	4761	4262	0.0137131	0.0152046	0.367159	0.0185507	0.901904	NA	indep	scale(value)~scale(arr_filt_RDB_Delta)+mri_serial_number+sex+mriage_days	0.570346
scale(arr_filt_RDB_Delta)	scale(135___WeightedmeanMOintractinferiorfrontooccipitalfasciculusleft__25554_i2)	135___WeightedmeanMOintractinferiorfrontooccipitalfasciculusleft__25554_i2	64076	44083	38823	-0.018328	0.00502031	0.000261803	0.022238	3.65077	NA	indep	scale(value)~scale(arr_filt_RDB_Delta)+mri_serial_number+sex+mriage_days	0.00169081
scale(arr_filt_RDB_Delta)	scale(149___Posteriorthighfatfreemusclevolumeright__22404_i2)	149___Posteriorthighfatfreemusclevolumeright__22404_i2	64076	39874	35737	-0.0153943	0.00302002	3.46087e-07	0.674451	5.09741	NA	indep	scale(value)~scale(arr_filt_RDB_Delta)+mri_serial_number+sex+mriage_days	3.76899e-06
scale(arr_filt_RDB_Delta)	scale(157___LVmeanmyocardialwallthicknessAHA1__24124_i3)	157___LVmeanmyocardialwallthicknessAHA1__24124_i3	64076	915	838	-0.0389679	0.0292494	0.183138	0.288696	1.33226	NA	indep	scale(value)~scale(arr_filt_RDB_Delta)+mri_serial_number+sex+mriage_days	0.368197
scale(arr_filt_RDB_Delta)	scale(157___LVradialstrainAHA13__24170_i3)	157___LVradialstrainAHA13__24170_i3	64076	911	834	0.0255261	0.0345697	0.460483	0.0112641	0.738396	NA	indep	scale(value)~scale(arr_filt_RDB_Delta)+mri_serial_number+sex+mriage_days	0.652519
scale(arr_filt_RDB_Delta)	scale(157___LVradialstrainAHA6__24163_i2)	157___LVradialstrainAHA6__24163_i2	64076	39217	35834	0.0624267	0.0052462	1.37284e-32	0.0152172	11.8994	NA	indep	scale(value)~scale(arr_filt_RDB_Delta)+mri_serial_number+sex+mriage_days	1.17679e-30
scale(arr_filt_RDB_Delta)	scale(190___Meanintensityofchoroidplexuslefthemisphere__26551_i3)	190___Meanintensityofchoroidplexuslefthemisphere__26551_i3	64076	4758	4266	-0.0258879	0.013611	0.0572403	0.213094	1.90199	NA	indep	scale(value)~scale(arr_filt_RDB_Delta)+mri_serial_number+sex+mriage_days	0.164948
scale(arr_filt_RDB_Delta)	scale(190___VolumeofTotalGraywholebrain__26518_i3)	190___VolumeofTotalGraywholebrain__26518_i3	64076	4758	4266	0.00687098	0.0122806	0.57585	0.359408	0.559501	NA	indep	scale(value)~scale(arr_filt_RDB_Delta)+mri_serial_number+sex+mriage_days	0.745934
scale(arr_filt_RDB_Delta)	scale(190___VolumeofVentralDCrighthemisphere__26596_i2)	190___VolumeofVentralDCrighthemisphere__26596_i2	64076	46852	41167	-0.0185404	0.00412584	7.01788e-06	0.299846	4.49372	NA	indep	scale(value)~scale(arr_filt_RDB_Delta)+mri_serial_number+sex+mriage_days	6.20592e-05
scale(arr_filt_RDB_Delta)	scale(191___VolumeofMDlrighthemisphere__26700_i2)	191___VolumeofMDlrighthemisphere__26700_i2	64076	46852	41167	0.0135818	0.00466488	0.00359895	0.104943	2.9115	NA	indep	scale(value)~scale(arr_filt_RDB_Delta)+mri_serial_number+sex+mriage_days	0.0174698
scale(arr_filt_RDB_Delta)	scale(191___Volumeoffimbrialefthemisphere__26636_i3)	191___Volumeoffimbrialefthemisphere__26636_i3	64076	4758	4266	0.00385231	0.0144013	0.789099	0.119055	0.267497	NA	indep	scale(value)~scale(arr_filt_RDB_Delta)+mri_serial_number+sex+mriage_days	0.881792
scale(arr_filt_RDB_Delta)	scale(191___Volumeofsubiculumheadlefthemisphere__26623_i3)	191___Volumeofsubiculumheadlefthemisphere__26623_i3	64076	4758	4266	0.000990935	0.0140247	0.943675	0.164524	0.0706563	NA	indep	scale(value)~scale(arr_filt_RDB_Delta)+mri_serial_number+sex+mriage_days	0.972289
scale(arr_filt_RDB_Delta)	scale(192___Areaofentorhinallefthemisphere__26726_i3)	192___Areaofentorhinallefthemisphere__26726_i3	64076	4758	4266	0.0223955	0.014886	0.132535	0.0587586	1.50447	NA	indep	scale(value)~scale(arr_filt_RDB_Delta)+mri_serial_number+sex+mriage_days	0.298019
scale(arr_filt_RDB_Delta)	scale(192___Areaoffusiformlefthemisphere__26727_i2)	192___Areaoffusiformlefthemisphere__26727_i2	64076	46852	41167	-0.00129905	0.00435256	0.765357	0.220782	0.298456	NA	indep	scale(value)~scale(arr_filt_RDB_Delta)+mri_serial_number+sex+mriage_days	0.868346
scale(arr_filt_RDB_Delta)	scale(192___Areaofinferiorparietallefthemisphere__26728_i3)	192___Areaofinferiorparietallefthemisphere__26728_i3	64076	4758	4266	0.00320636	0.014526	0.825312	0.10373	0.220732	NA	indep	scale(value)~scale(arr_filt_RDB_Delta)+mri_serial_number+sex+mriage_days	0.903571
scale(arr_filt_RDB_Delta)	scale(192___Areaoftransversetemporallefthemisphere__26753_i2)	192___Areaoftransversetemporallefthemisphere__26753_i2	64076	46852	41167	-0.00478927	0.00472345	0.31062	0.0823275	1.01393	NA	indep	scale(value)~scale(arr_filt_RDB_Delta)+mri_serial_number+sex+mriage_days	0.51414
scale(arr_filt_RDB_Delta)	scale(192___Meanthicknessofinferiorparietallefthemisphere__26762_i2)	192___Meanthicknessofinferiorparietallefthemisphere__26762_i2	64076	46852	41167	-0.0238346	0.00467759	3.49362e-07	0.100062	5.0955	NA	indep	scale(value)~scale(arr_filt_RDB_Delta)+mri_serial_number+sex+mriage_days	3.80099e-06
scale(arr_filt_RDB_Delta)	scale(192___Meanthicknessofisthmuscingulaterighthemisphere__26865_i2)	192___Meanthicknessofisthmuscingulaterighthemisphere__26865_i2	64076	46852	41167	-0.0111691	0.00483232	0.0208199	0.0395375	2.31132	NA	indep	scale(value)~scale(arr_filt_RDB_Delta)+mri_serial_number+sex+mriage_days	0.0755737
scale(arr_filt_RDB_Delta)	scale(192___Meanthicknessofmedialorbitofrontallefthemisphere__26768_i3)	192___Meanthicknessofmedialorbitofrontallefthemisphere__26768_i3	64076	4758	4266	-0.0166739	0.0151752	0.271933	0.0218319	1.09876	NA	indep	scale(value)~scale(arr_filt_RDB_Delta)+mri_serial_number+sex+mriage_days	0.472791
scale(arr_filt_RDB_Delta)	scale(192___Meanthicknessofrostralanteriorcingulatelefthemisphere__26780_i2)	192___Meanthicknessofrostralanteriorcingulatelefthemisphere__26780_i2	64076	46852	41167	-0.0326879	0.00484899	1.59173e-11	0.0329008	6.74118	NA	indep	scale(value)~scale(arr_filt_RDB_Delta)+mri_serial_number+sex+mriage_days	2.89093e-10
scale(arr_filt_RDB_Delta)	scale(192___Volumeoflinguallefthemisphere__26800_i2)	192___Volumeoflinguallefthemisphere__26800_i2	64076	46852	41167	-0.00863936	0.00469518	0.0657683	0.0932784	1.84005	NA	indep	scale(value)~scale(arr_filt_RDB_Delta)+mri_serial_number+sex+mriage_days	0.182082
scale(arr_filt_RDB_Delta)	scale(193___Areaofmiddletemporallefthemisphere__26937_i2)	193___Areaofmiddletemporallefthemisphere__26937_i2	64076	46852	41167	-0.0159459	0.00443237	0.000321541	0.191944	3.5976	NA	indep	scale(value)~scale(arr_filt_RDB_Delta)+mri_serial_number+sex+mriage_days	0.00203481
scale(arr_filt_RDB_Delta)	scale(193___Areaofmiddletemporallefthemisphere__26937_i3)	193___Areaofmiddletemporallefthemisphere__26937_i3	64076	4758	4266	-0.00142655	0.0139203	0.918381	0.176914	0.102479	NA	indep	scale(value)~scale(arr_filt_RDB_Delta)+mri_serial_number+sex+mriage_days	0.958182
scale(arr_filt_RDB_Delta)	scale(193___Areaofprecuneuslefthemisphere__26947_i3)	193___Areaofprecuneuslefthemisphere__26947_i3	64076	4758	4266	0.0148701	0.0142132	0.295522	0.141914	1.04621	NA	indep	scale(value)~scale(arr_filt_RDB_Delta)+mri_serial_number+sex+mriage_days	0.498558
scale(arr_filt_RDB_Delta)	scale(194___Greywhitecontrastinlingualrighthemisphere__27036_i3)	194___Greywhitecontrastinlingualrighthemisphere__27036_i3	64076	4758	4266	0.025407	0.0147855	0.0858015	0.071423	1.71837	NA	indep	scale(value)~scale(arr_filt_RDB_Delta)+mri_serial_number+sex+mriage_days	0.219357
scale(arr_filt_RDB_Delta)	scale(194___Greywhitecontrastinmiddletemporallefthemisphere__27003_i3)	194___Greywhitecontrastinmiddletemporallefthemisphere__27003_i3	64076	4758	4266	-0.00713821	0.0137011	0.602397	0.202635	0.520995	NA	indep	scale(value)~scale(arr_filt_RDB_Delta)+mri_serial_number+sex+mriage_days	0.762873
scale(arr_filt_RDB_Delta)	scale(194___Greywhitecontrastinparstriangularislefthemisphere__27008_i3)	194___Greywhitecontrastinparstriangularislefthemisphere__27008_i3	64076	4758	4266	-0.0127735	0.0137567	0.353183	0.196156	0.928535	NA	indep	scale(value)~scale(arr_filt_RDB_Delta)+mri_serial_number+sex+mriage_days	0.555582
scale(arr_filt_RDB_Delta)	scale(195___AreaofBA44righthemisphere__27108_i3)	195___AreaofBA44righthemisphere__27108_i3	64076	4758	4266	0.0277926	0.014356	0.0529389	0.124589	1.93596	NA	indep	scale(value)~scale(arr_filt_RDB_Delta)+mri_serial_number+sex+mriage_days	0.155496
scale(arr_filt_RDB_Delta)	scale(195___AreaofBA6righthemisphere__27107_i3)	195___AreaofBA6righthemisphere__27107_i3	64076	4758	4266	0.031382	0.0140324	0.0253769	0.163614	2.2364	NA	indep	scale(value)~scale(arr_filt_RDB_Delta)+mri_serial_number+sex+mriage_days	0.0891186
scale(arr_filt_RDB_Delta)	scale(195___AreaofV2lefthemisphere__27069_i2)	195___AreaofV2lefthemisphere__27069_i2	64076	46852	41167	-0.0141097	0.00448034	0.00163811	0.17436	3.14924	NA	indep	scale(value)~scale(arr_filt_RDB_Delta)+mri_serial_number+sex+mriage_days	0.00880112
scale(arr_filt_RDB_Delta)	scale(196___Areaofcaudalanteriorcingulatelefthemisphere__27143_i2)	196___Areaofcaudalanteriorcingulatelefthemisphere__27143_i2	64076	46852	41167	0.00374536	0.00458186	0.413686	0.136521	0.817432	NA	indep	scale(value)~scale(arr_filt_RDB_Delta)+mri_serial_number+sex+mriage_days	0.612839
scale(arr_filt_RDB_Delta)	scale(196___Areaofcaudalmiddlefrontalrighthemisphere__27237_i3)	196___Areaofcaudalmiddlefrontalrighthemisphere__27237_i3	64076	4758	4266	0.0308838	0.014699	0.0356927	0.0822543	2.10108	NA	indep	scale(value)~scale(arr_filt_RDB_Delta)+mri_serial_number+sex+mriage_days	0.116521
scale(arr_filt_RDB_Delta)	scale(196___Areaofentorhinalrighthemisphere__27239_i2)	196___Areaofentorhinalrighthemisphere__27239_i2	64076	46852	41167	0.00836353	0.00470444	0.0754452	0.0896973	1.77779	NA	indep	scale(value)~scale(arr_filt_RDB_Delta)+mri_serial_number+sex+mriage_days	0.201051
scale(arr_filt_RDB_Delta)	scale(196___Areaofinferiortemporalrighthemisphere__27242_i2)	196___Areaofinferiortemporalrighthemisphere__27242_i2	64076	46852	41167	0.00692772	0.00434675	0.110996	0.22286	1.59377	NA	indep	scale(value)~scale(arr_filt_RDB_Delta)+mri_serial_number+sex+mriage_days	0.26274
scale(arr_filt_RDB_Delta)	scale(196___Areaofsuperiorparietalrighthemisphere__27262_i3)	196___Areaofsuperiorparietalrighthemisphere__27262_i3	64076	4758	4266	0.00646097	0.0146432	0.65907	0.0892159	0.441228	NA	indep	scale(value)~scale(arr_filt_RDB_Delta)+mri_serial_number+sex+mriage_days	0.8011
scale(arr_filt_RDB_Delta)	scale(196___Volumeoflateralorbitofrontalrighthemisphere__27307_i3)	196___Volumeoflateralorbitofrontalrighthemisphere__27307_i3	64076	4758	4266	0.0230074	0.0135295	0.0891019	0.22249	1.70054	NA	indep	scale(value)~scale(arr_filt_RDB_Delta)+mri_serial_number+sex+mriage_days	0.225243
scale(arr_filt_RDB_Delta)	scale(197___AreaofGcuneuslefthemisphere__27339_i2)	197___AreaofGcuneuslefthemisphere__27339_i2	64076	46852	41167	-0.0146718	0.00466756	0.00167144	0.103917	3.14335	NA	indep	scale(value)~scale(arr_filt_RDB_Delta)+mri_serial_number+sex+mriage_days	0.00896743
scale(arr_filt_RDB_Delta)	scale(197___AreaofLatFispostrighthemisphere__27591_i2)	197___AreaofLatFispostrighthemisphere__27591_i2	64076	46852	41167	0.00892859	0.00458991	0.0517501	0.133481	1.94526	NA	indep	scale(value)~scale(arr_filt_RDB_Delta)+mri_serial_number+sex+mriage_days	0.152846
scale(arr_filt_RDB_Delta)	scale(197___AreaofPoleoccipitallefthemisphere__27370_i3)	197___AreaofPoleoccipitallefthemisphere__27370_i3	64076	4758	4266	-0.0167719	0.0140541	0.232789	0.161016	1.19338	NA	indep	scale(value)~scale(arr_filt_RDB_Delta)+mri_serial_number+sex+mriage_days	0.427866
scale(arr_filt_RDB_Delta)	scale(197___AreaofSocsuptransversalrighthemisphere__27608_i3)	197___AreaofSocsuptransversalrighthemisphere__27608_i3	64076	4758	4266	0.0325731	0.0149351	0.0292395	0.0525425	2.18098	NA	indep	scale(value)~scale(arr_filt_RDB_Delta)+mri_serial_number+sex+mriage_days	0.0994425
scale(arr_filt_RDB_Delta)	scale(197___AreaofStemporalinfrighthemisphere__27622_i2)	197___AreaofStemporalinfrighthemisphere__27622_i2	64076	46852	41167	-0.00169108	0.00459979	0.713141	0.129748	0.367644	NA	indep	scale(value)~scale(arr_filt_RDB_Delta)+mri_serial_number+sex+mriage_days	0.836099
scale(arr_filt_RDB_Delta)	scale(197___MeanthicknessofGpostcentralrighthemisphere__27652_i2)	197___MeanthicknessofGpostcentralrighthemisphere__27652_i2	64076	46852	41167	-0.0149432	0.00476494	0.00171344	0.0661359	3.13608	NA	indep	scale(value)~scale(arr_filt_RDB_Delta)+mri_serial_number+sex+mriage_days	0.00917105
scale(arr_filt_RDB_Delta)	scale(197___MeanthicknessofGtempsupGTtransvlefthemisphere__27435_i3)	197___MeanthicknessofGtempsupGTtransvlefthemisphere__27435_i3	64076	4758	4266	0.00216466	0.015302	0.887511	0.00541076	0.141462	NA	indep	scale(value)~scale(arr_filt_RDB_Delta)+mri_serial_number+sex+mriage_days	0.941867
scale(arr_filt_RDB_Delta)	scale(197___MeanthicknessofSpericallosalrighthemisphere__27690_i2)	197___MeanthicknessofSpericallosalrighthemisphere__27690_i2	64076	46852	41167	0.00352281	0.00487844	0.470226	0.0211154	0.722118	NA	indep	scale(value)~scale(arr_filt_RDB_Delta)+mri_serial_number+sex+mriage_days	0.661603
scale(arr_filt_RDB_Delta)	scale(197___MeanthicknessofSpostcentralrighthemisphere__27691_i3)	197___MeanthicknessofSpostcentralrighthemisphere__27691_i3	64076	4758	4266	-0.0148378	0.0147844	0.315624	0.0715567	1.00361	NA	indep	scale(value)~scale(arr_filt_RDB_Delta)+mri_serial_number+sex+mriage_days	0.519173
scale(arr_filt_RDB_Delta)	scale(197___VolumeofGSparacentrallefthemisphere__27479_i3)	197___VolumeofGSparacentrallefthemisphere__27479_i3	64076	4758	4266	-0.0175526	0.0147698	0.234736	0.0733985	1.18842	NA	indep	scale(value)~scale(arr_filt_RDB_Delta)+mri_serial_number+sex+mriage_days	0.429715
scale(arr_filt_RDB_Delta)	scale(197___VolumeofGinsularshortlefthemisphere__27494_i2)	197___VolumeofGinsularshortlefthemisphere__27494_i2	64076	46852	41167	-0.000954398	0.00449371	0.831808	0.169423	0.212385	NA	indep	scale(value)~scale(arr_filt_RDB_Delta)+mri_serial_number+sex+mriage_days	0.907698
scale(arr_filt_RDB_Delta)	scale(197___VolumeofGprecentralrighthemisphere__27727_i2)	197___VolumeofGprecentralrighthemisphere__27727_i2	64076	46852	41167	-0.0166852	0.00451129	0.000217127	0.162913	3.69854	NA	indep	scale(value)~scale(arr_filt_RDB_Delta)+mri_serial_number+sex+mriage_days	0.00142837
scale(arr_filt_RDB_Delta)	scale(197___VolumeofGsubcallosallefthemisphere__27508_i2)	197___VolumeofGsubcallosallefthemisphere__27508_i2	64076	46852	41167	0.000227359	0.00463736	0.960897	0.115475	0.0490277	NA	indep	scale(value)~scale(arr_filt_RDB_Delta)+mri_serial_number+sex+mriage_days	0.979637
scale(arr_filt_RDB_Delta)	scale(197___VolumeofSocmiddleLunatuslefthemisphere__27533_i2)	197___VolumeofSocmiddleLunatuslefthemisphere__27533_i2	64076	46852	41167	-0.0110853	0.00473218	0.0191575	0.0789336	2.34254	NA	indep	scale(value)~scale(arr_filt_RDB_Delta)+mri_serial_number+sex+mriage_days	0.071118
scale(arr_filt_RDB_Delta)	scale(220___LDLCholesterol__23405_i0)	220___LDLCholesterol__23405_i0	64076	274352	37909	-0.00684493	0.00511652	0.180967	0.00795448	1.33781	NA	indep	scale(value)~scale(arr_filt_RDB_Delta)+mri_serial_number+sex+mriage_days	0.365608
scale(arr_filt_RDB_Delta)	scale(220___TriglyceridesinVeryLargeHDL__23557_i0)	220___TriglyceridesinVeryLargeHDL__23557_i0	64076	274352	37909	0.0083757	0.00508568	0.0995828	0.0198803	1.64692	NA	indep	scale(value)~scale(arr_filt_RDB_Delta)+mri_serial_number+sex+mriage_days	0.243892
scale(arr_filt_RDB_Delta)	scale(olink___AKR1B1__88_i3)	olink___AKR1B1__88_i3	64076	1041	938	-0.017374	0.0324166	0.592115	0.0205922	0.535959	NA	indep	scale(value)~scale(arr_filt_RDB_Delta)+mri_serial_number+sex+mriage_days	0.756524
scale(arr_filt_RDB_Delta)	scale(olink___ANGPT1__117_i2)	olink___ANGPT1__117_i2	64076	1104	1006	-0.0191926	0.0299755	0.522139	0.0999339	0.640278	NA	indep	scale(value)~scale(arr_filt_RDB_Delta)+mri_serial_number+sex+mriage_days	0.705087
scale(arr_filt_RDB_Delta)	scale(olink___AREG__163_i3)	olink___AREG__163_i3	64076	1059	956	0.095662	0.0317638	0.00266696	0.041067	3.01167	NA	indep	scale(value)~scale(arr_filt_RDB_Delta)+mri_serial_number+sex+mriage_days	0.0134537
scale(arr_filt_RDB_Delta)	scale(olink___BCL2L11__248_i2)	olink___BCL2L11__248_i2	64076	1105	1006	-0.0218116	0.0301052	0.468921	0.0920854	0.724512	NA	indep	scale(value)~scale(arr_filt_RDB_Delta)+mri_serial_number+sex+mriage_days	0.660505
scale(arr_filt_RDB_Delta)	scale(olink___BSG__288_i2)	olink___BSG__288_i2	64076	1110	1011	-0.0373867	0.0311215	0.229913	0.0251372	1.20131	NA	indep	scale(value)~scale(arr_filt_RDB_Delta)+mri_serial_number+sex+mriage_days	0.425006
scale(arr_filt_RDB_Delta)	scale(olink___BST1__290_i2)	olink___BST1__290_i2	64076	1110	1011	-0.030552	0.0314487	0.33154	0.00453132	0.971486	NA	indep	scale(value)~scale(arr_filt_RDB_Delta)+mri_serial_number+sex+mriage_days	0.534842
scale(arr_filt_RDB_Delta)	scale(olink___BTN2A1__296_i0)	olink___BTN2A1__296_i0	64076	48406	7072	-0.026395	0.0116273	0.0232318	0.0466061	2.27009	NA	indep	scale(value)~scale(arr_filt_RDB_Delta)+mri_serial_number+sex+mriage_days	0.0829761
scale(arr_filt_RDB_Delta)	scale(olink___CA11__323_i2)	olink___CA11__323_i2	64076	1099	1000	-0.00383657	0.0317063	0.903713	-8.10862e-05	0.121004	NA	indep	scale(value)~scale(arr_filt_RDB_Delta)+mri_serial_number+sex+mriage_days	0.949973
scale(arr_filt_RDB_Delta)	scale(olink___CA1__322_i0)	olink___CA1__322_i0	64076	47133	6919	0.00177788	0.0116473	0.878684	0.0639731	0.152643	NA	indep	scale(value)~scale(arr_filt_RDB_Delta)+mri_serial_number+sex+mriage_days	0.937413
scale(arr_filt_RDB_Delta)	scale(olink___CC2D1A__373_i0)	olink___CC2D1A__373_i0	64076	48134	7043	0.0176007	0.0118115	0.136233	0.0202086	1.49014	NA	indep	scale(value)~scale(arr_filt_RDB_Delta)+mri_serial_number+sex+mriage_days	0.304238
scale(arr_filt_RDB_Delta)	scale(olink___CCL4__399_i0)	olink___CCL4__399_i0	64076	48272	7054	0.0201377	0.0118121	0.0882686	0.0185401	1.70484	NA	indep	scale(value)~scale(arr_filt_RDB_Delta)+mri_serial_number+sex+mriage_days	0.223686
scale(arr_filt_RDB_Delta)	scale(olink___CLEC4C__588_i0)	olink___CLEC4C__588_i0	64076	48219	7045	0.00146042	0.0118237	0.901702	0.0177989	0.123516	NA	indep	scale(value)~scale(arr_filt_RDB_Delta)+mri_serial_number+sex+mriage_days	0.948926
scale(arr_filt_RDB_Delta)	scale(olink___CNDP1__612_i2)	olink___CNDP1__612_i2	64076	1109	1010	0.0260442	0.031336	0.406099	0.0127039	0.831129	NA	indep	scale(value)~scale(arr_filt_RDB_Delta)+mri_serial_number+sex+mriage_days	0.606281
scale(arr_filt_RDB_Delta)	scale(olink___CNTN3__621_i3)	olink___CNTN3__621_i3	64076	1060	957	0.0362339	0.0306901	0.238041	0.104547	1.18064	NA	indep	scale(value)~scale(arr_filt_RDB_Delta)+mri_serial_number+sex+mriage_days	0.433472
scale(arr_filt_RDB_Delta)	scale(olink___CX3CL1__737_i2)	olink___CX3CL1__737_i2	64076	1102	1005	-0.00262069	0.03154	0.933796	0.00456708	0.0830909	NA	indep	scale(value)~scale(arr_filt_RDB_Delta)+mri_serial_number+sex+mriage_days	0.967485
scale(arr_filt_RDB_Delta)	scale(olink___FABP4__992_i0)	olink___FABP4__992_i0	64076	48573	7098	0.026698	0.0109886	0.01514	0.145282	2.4296	NA	indep	scale(value)~scale(arr_filt_RDB_Delta)+mri_serial_number+sex+mriage_days	0.0587479
scale(arr_filt_RDB_Delta)	scale(olink___GALNT3__1114_i2)	olink___GALNT3__1114_i2	64076	1093	995	-0.0259339	0.0317599	0.414375	0.00140008	0.816562	NA	indep	scale(value)~scale(arr_filt_RDB_Delta)+mri_serial_number+sex+mriage_days	0.613378
scale(arr_filt_RDB_Delta)	scale(olink___GFRA1__1144_i3)	olink___GFRA1__1144_i3	64076	1065	962	0.0290023	0.0311435	0.351961	0.0728103	0.931247	NA	indep	scale(value)~scale(arr_filt_RDB_Delta)+mri_serial_number+sex+mriage_days	0.554271
scale(arr_filt_RDB_Delta)	scale(olink___ICOSLG__1319_i2)	olink___ICOSLG__1319_i2	64076	1101	1005	-0.00206244	0.031662	0.948076	-0.00271207	0.0651393	NA	indep	scale(value)~scale(arr_filt_RDB_Delta)+mri_serial_number+sex+mriage_days	0.974273
scale(arr_filt_RDB_Delta)	scale(olink___IL13__1368_i3)	olink___IL13__1368_i3	64076	1058	955	0.00712175	0.0324444	0.826303	0.00117457	0.219507	NA	indep	scale(value)~scale(arr_filt_RDB_Delta)+mri_serial_number+sex+mriage_days	0.904305
scale(arr_filt_RDB_Delta)	scale(olink___IL17A__1374_i2)	olink___IL17A__1374_i2	64076	1090	992	-0.0477858	0.0317905	0.133122	0.00261053	1.50315	NA	indep	scale(value)~scale(arr_filt_RDB_Delta)+mri_serial_number+sex+mriage_days	0.299008
scale(arr_filt_RDB_Delta)	scale(olink___IL1A__1385_i2)	olink___IL1A__1385_i2	64076	1093	995	-0.0414259	0.0317482	0.192255	0.00213281	1.30483	NA	indep	scale(value)~scale(arr_filt_RDB_Delta)+mri_serial_number+sex+mriage_days	0.380509
scale(arr_filt_RDB_Delta)	scale(olink___LAMP2__1550_i0)	olink___LAMP2__1550_i0	64076	46633	6802	0.0377918	0.0117615	0.00131885	0.0625186	3.21318	NA	indep	scale(value)~scale(arr_filt_RDB_Delta)+mri_serial_number+sex+mriage_days	0.00723705
scale(arr_filt_RDB_Delta)	scale(olink___LGALS1__1575_i2)	olink___LGALS1__1575_i2	64076	1106	1007	-0.0381452	0.0312274	0.222172	0.0223399	1.22153	NA	indep	scale(value)~scale(arr_filt_RDB_Delta)+mri_serial_number+sex+mriage_days	0.416274
scale(arr_filt_RDB_Delta)	scale(olink___MDK__1693_i3)	olink___MDK__1693_i3	64076	1056	953	0.0446377	0.0318877	0.161888	0.0367539	1.39984	NA	indep	scale(value)~scale(arr_filt_RDB_Delta)+mri_serial_number+sex+mriage_days	0.340212
scale(arr_filt_RDB_Delta)	scale(olink___NCF2__1822_i0)	olink___NCF2__1822_i0	64076	48156	7040	0.0372012	0.0116635	0.00143124	0.0448397	3.18954	NA	indep	scale(value)~scale(arr_filt_RDB_Delta)+mri_serial_number+sex+mriage_days	0.0077858
scale(arr_filt_RDB_Delta)	scale(olink___NRP2__1902_i3)	olink___NRP2__1902_i3	64076	1060	957	-0.0037964	0.031833	0.905095	0.0366066	0.11926	NA	indep	scale(value)~scale(arr_filt_RDB_Delta)+mri_serial_number+sex+mriage_days	0.950455
scale(arr_filt_RDB_Delta)	scale(olink___NT5E__1909_i2)	olink___NT5E__1909_i2	64076	1105	1007	0.00662059	0.0314406	0.833262	0.00915244	0.210575	NA	indep	scale(value)~scale(arr_filt_RDB_Delta)+mri_serial_number+sex+mriage_days	0.908956
scale(arr_filt_RDB_Delta)	scale(olink___PAEP__1960_i0)	olink___PAEP__1960_i0	64076	48134	7043	-0.014436	0.0107681	0.180084	0.185673	1.34063	NA	indep	scale(value)~scale(arr_filt_RDB_Delta)+mri_serial_number+sex+mriage_days	0.364322
scale(arr_filt_RDB_Delta)	scale(olink___PAMR1__1972_i0)	olink___PAMR1__1972_i0	64076	48412	7071	0.00538695	0.0116354	0.643394	0.045324	0.462978	NA	indep	scale(value)~scale(arr_filt_RDB_Delta)+mri_serial_number+sex+mriage_days	0.791353
scale(arr_filt_RDB_Delta)	scale(olink___PLA2G2A__2063_i3)	olink___PLA2G2A__2063_i3	64076	1063	960	0.00915397	0.0314963	0.771393	0.0536312	0.290636	NA	indep	scale(value)~scale(arr_filt_RDB_Delta)+mri_serial_number+sex+mriage_days	0.872389
scale(arr_filt_RDB_Delta)	scale(olink___PSIP1__2170_i0)	olink___PSIP1__2170_i0	64076	48219	7045	0.0236709	0.0117205	0.0434619	0.0348617	2.01961	NA	indep	scale(value)~scale(arr_filt_RDB_Delta)+mri_serial_number+sex+mriage_days	0.1344
scale(arr_filt_RDB_Delta)	scale(olink___REN__2270_i0)	olink___REN__2270_i0	64076	48228	7050	0.00418851	0.0114093	0.713546	0.0847397	0.367113	NA	indep	scale(value)~scale(arr_filt_RDB_Delta)+mri_serial_number+sex+mriage_days	0.836487
scale(arr_filt_RDB_Delta)	scale(olink___ROBO1__2305_i3)	olink___ROBO1__2305_i3	64076	1061	958	0.0622148	0.031379	0.0476889	0.0628859	1.98269	NA	indep	scale(value)~scale(arr_filt_RDB_Delta)+mri_serial_number+sex+mriage_days	0.144278
scale(arr_filt_RDB_Delta)	scale(olink___RTN4R__2324_i2)	olink___RTN4R__2324_i2	64076	1108	1009	-0.0225276	0.030504	0.460376	0.0654608	0.738512	NA	indep	scale(value)~scale(arr_filt_RDB_Delta)+mri_serial_number+sex+mriage_days	0.652449
scale(arr_filt_RDB_Delta)	scale(olink___S100A12__2329_i0)	olink___S100A12__2329_i0	64076	47717	6964	0.0259198	0.0117822	0.0278458	0.0359758	2.19991	NA	indep	scale(value)~scale(arr_filt_RDB_Delta)+mri_serial_number+sex+mriage_days	0.0958549
scale(arr_filt_RDB_Delta)	scale(olink___SCGB1A1__2356_i2)	olink___SCGB1A1__2356_i2	64076	1104	1006	-0.0122142	0.0310807	0.694415	0.032335	0.392984	NA	indep	scale(value)~scale(arr_filt_RDB_Delta)+mri_serial_number+sex+mriage_days	0.824109
scale(arr_filt_RDB_Delta)	scale(olink___SDC4__2375_i3)	olink___SDC4__2375_i3	64076	1061	958	-0.0606483	0.0321746	0.059738	0.0144653	1.88497	NA	indep	scale(value)~scale(arr_filt_RDB_Delta)+mri_serial_number+sex+mriage_days	0.169918
scale(arr_filt_RDB_Delta)	scale(olink___SERPINB5__2406_i0)	olink___SERPINB5__2406_i0	64076	47881	6996	-0.00308903	0.0119371	0.795816	0.0056527	0.258775	NA	indep	scale(value)~scale(arr_filt_RDB_Delta)+mri_serial_number+sex+mriage_days	0.885399
scale(arr_filt_RDB_Delta)	scale(olink___SUMF2__2600_i0)	olink___SUMF2__2600_i0	64076	48555	7097	0.035167	0.0117816	0.00284627	0.0176601	2.98491	NA	indep	scale(value)~scale(arr_filt_RDB_Delta)+mri_serial_number+sex+mriage_days	0.0142376
scale(arr_filt_RDB_Delta)	scale(olink___TXNDC5__2808_i2)	olink___TXNDC5__2808_i2	64076	1110	1011	-0.0370142	0.0286053	0.195976	0.176401	1.29396	NA	indep	scale(value)~scale(arr_filt_RDB_Delta)+mri_serial_number+sex+mriage_days	0.384643
scale(arr_filt_RDB_Delta)	scale(olink___TXNRD1__2811_i3)	olink___TXNRD1__2811_i3	64076	1060	957	-0.0316686	0.0321582	0.324985	0.0168241	0.984775	NA	indep	scale(value)~scale(arr_filt_RDB_Delta)+mri_serial_number+sex+mriage_days	0.529171
scale(arr_filt_RDB_Delta)	scale(olink___WNT9A__2895_i3)	olink___WNT9A__2895_i3	64076	1058	955	0.00599004	0.030134	0.842477	0.13836	0.19878	NA	indep	scale(value)~scale(arr_filt_RDB_Delta)+mri_serial_number+sex+mriage_days	0.914577
scale(arr_filt_RDB_Delta)	scale(100007___Positionofpulsewavenotch__4199_i3)	100007___Positionofpulsewavenotch__4199_i3	64076	5102	4564	0.0507891	0.0146738	0.000542711	0.0207358	3.4612	NA	indep	scale(value)~scale(arr_filt_RDB_Delta)+mri_serial_number+sex+mriage_days	0.00325425
scale(arr_filt_RDB_Delta)	scale(100009___Armfatmassleft__23124_i0)	100009___Armfatmassleft__23124_i0	64076	492015	63371	0.0276503	0.00386929	9.02358e-13	0.0516112	7.1461	NA	indep	scale(value)~scale(arr_filt_RDB_Delta)+mri_serial_number+sex+mriage_days	1.79126e-11
scale(arr_filt_RDB_Delta)	scale(100010___Waistcircumference__48_i3)	100010___Waistcircumference__48_i3	64076	5991	5352	0.0439734	0.012255	0.000335955	0.199584	3.5882	NA	indep	scale(value)~scale(arr_filt_RDB_Delta)+mri_serial_number+sex+mriage_days	0.00211656
scale(arr_filt_RDB_Delta)	scale(100069___Yearssincelastcervicalsmeartest__2704_i0)	100069___Yearssincelastcervicalsmeartest__2704_i0	64076	265697	33073	0.0125831	0.00530752	0.0177549	0.0689981	2.37081	NA	indep	scale(value)~scale(arr_filt_RDB_Delta)+mri_serial_number+mriage_days	0.0668764
scale(arr_filt_RDB_Delta)	scale(100098___VitaminC__100015_i3)	100098___VitaminC__100015_i3	64076	103753	23171	0.0152179	0.0065657	0.0204697	0.00167598	2.31778	NA	indep	scale(value)~scale(arr_filt_RDB_Delta)+mri_serial_number+sex+mriage_days	0.0746182
scale(arr_filt_RDB_Delta)	scale(100114___Durationofquestionnaire__20082_i2)	100114___Durationofquestionnaire__20082_i2	64076	83234	18220	-0.00721031	0.0074044	0.330175	0.00207991	0.973787	NA	indep	scale(value)~scale(arr_filt_RDB_Delta)+mri_serial_number+sex+mriage_days	0.533805
scale(arr_filt_RDB_Delta)	scale(1009___Wednesdayaverageacceleration__90021_i0)	1009___Wednesdayaverageacceleration__90021_i0	64076	103660	25552	-0.0264456	0.00622709	2.17549e-05	0.00980853	4.24686	NA	indep	scale(value)~scale(arr_filt_RDB_Delta)+mri_serial_number+sex+mriage_days	0.000175576
scale(arr_filt_RDB_Delta)	scale(1010___Fractionacceleration2milligravities__90093_i0)	1010___Fractionacceleration2milligravities__90093_i0	64076	103660	25552	-0.000172822	0.0062505	0.977942	0.00234825	0.0276493	NA	indep	scale(value)~scale(arr_filt_RDB_Delta)+mri_serial_number+sex+mriage_days	0.987826
scale(arr_filt_RDB_Delta)	scale(1011___Weardurationduring19001959__90079_i0)	1011___Weardurationduring19001959__90079_i0	64076	103660	25552	0.0137798	0.00624843	0.0274401	0.00300886	2.20533	NA	indep	scale(value)~scale(arr_filt_RDB_Delta)+mri_serial_number+sex+mriage_days	0.0946888
scale(arr_filt_RDB_Delta)	scale(1013___Readingsexceeding8gravitiesbeforecalibration__90183_i0)	1013___Readingsexceeding8gravitiesbeforecalibration__90183_i0	64076	103660	25552	-0.0157053	0.00617422	0.0109745	0.0265485	2.5437	NA	indep	scale(value)~scale(arr_filt_RDB_Delta)+mri_serial_number+sex+mriage_days	0.0452208
scale(arr_filt_RDB_Delta)	scale(101___MeancarotidIMTintimamedialthicknessat210degrees__22677_i2)	101___MeancarotidIMTintimamedialthicknessat210degrees__22677_i2	64076	50277	42515	0.0385848	0.0045278	1.6221e-17	0.129003	8.52177	NA	indep	scale(value)~scale(arr_filt_RDB_Delta)+mri_serial_number+sex+mriage_days	5.05622e-16
scale(arr_filt_RDB_Delta)	scale(1101___VolumeofgreymatterinInferiorTemporalGyrusposteriordivisionright__25811_i2)	1101___VolumeofgreymatterinInferiorTemporalGyrusposteriordivisionright__25811_i2	64076	46393	40767	-0.00769807	0.00468246	0.100179	0.106846	1.64402	NA	indep	scale(value)~scale(arr_filt_RDB_Delta)+mri_serial_number+sex+mriage_days	0.244981
scale(arr_filt_RDB_Delta)	scale(110___Volumeofbraingreywhitematternormalisedforheadsize__25009_i2)	110___Volumeofbraingreywhitematternormalisedforheadsize__25009_i2	64076	46398	40771	-0.0440255	0.00397758	1.96001e-28	0.355446	11.0684	NA	indep	scale(value)~scale(arr_filt_RDB_Delta)+mri_serial_number+sex+mriage_days	1.28939e-26
scale(arr_filt_RDB_Delta)	scale(124___Armtotalmassright__23256_i3)	124___Armtotalmassright__23256_i3	64076	1985	1785	0.00249373	0.0190497	0.895864	0.355939	0.130906	NA	indep	scale(value)~scale(arr_filt_RDB_Delta)+mri_serial_number+sex+mriage_days	0.94583
scale(arr_filt_RDB_Delta)	scale(124___Totaltissuefatpercentage__23281_i3)	124___Totaltissuefatpercentage__23281_i3	64076	4017	3590	0.0453557	0.0140073	0.00121464	0.298405	3.23801	NA	indep	scale(value)~scale(arr_filt_RDB_Delta)+mri_serial_number+sex+mriage_days	0.00674036
scale(arr_filt_RDB_Delta)	scale(125___FemurlowerneckBMDbonemineraldensityright__23206_i2)	125___FemurlowerneckBMDbonemineraldensityright__23206_i2	64076	7780	6730	0.00200777	0.0114374	0.860657	0.119905	0.175544	NA	indep	scale(value)~scale(arr_filt_RDB_Delta)+mri_serial_number+sex+mriage_days	0.926402
scale(arr_filt_RDB_Delta)	scale(125___HeadBMDbonemineraldensity__23226_i3)	125___HeadBMDbonemineraldensity__23226_i3	64076	4017	3590	0.00378379	0.0162435	0.81582	0.0565092	0.232942	NA	indep	scale(value)~scale(arr_filt_RDB_Delta)+mri_serial_number+sex+mriage_days	0.897608
scale(arr_filt_RDB_Delta)	scale(125___TotalBMDbonemineraldensityleft__23237_i2)	125___TotalBMDbonemineraldensityleft__23237_i2	64076	25279	21293	0.00169972	0.00534389	0.750436	0.39225	0.318068	NA	indep	scale(value)~scale(arr_filt_RDB_Delta)+mri_serial_number+sex+mriage_days	0.860215
scale(arr_filt_RDB_Delta)	scale(128___NumberofPWAtestsperformed__12699_i3)	128___NumberofPWAtestsperformed__12699_i3	64076	5627	5033	0.0175651	0.0141106	0.213259	0.0021216	1.24481	NA	indep	scale(value)~scale(arr_filt_RDB_Delta)+mri_serial_number+sex+mriage_days	0.405754
scale(arr_filt_RDB_Delta)	scale(134___MeanFAinuncinatefasciculusonFAskeletonright__25100_i3)	134___MeanFAinuncinatefasciculusonFAskeletonright__25100_i3	64076	4761	4262	-0.0264315	0.0151139	0.080394	0.0302213	1.74882	NA	indep	scale(value)~scale(arr_filt_RDB_Delta)+mri_serial_number+sex+mriage_days	0.210131
scale(arr_filt_RDB_Delta)	scale(134___MeanICVFinexternalcapsuleonFAskeletonleft__25377_i3)	134___MeanICVFinexternalcapsuleonFAskeletonleft__25377_i3	64076	4761	4262	-0.0321519	0.0141397	0.0230226	0.151215	2.27388	NA	indep	scale(value)~scale(arr_filt_RDB_Delta)+mri_serial_number+sex+mriage_days	0.0823849
scale(arr_filt_RDB_Delta)	scale(134___MeanMDinfornixcresstriaterminalisonFAskeletonright__25142_i2)	134___MeanMDinfornixcresstriaterminalisonFAskeletonright__25142_i2	64076	44085	38825	0.0349541	0.00462185	4.0314e-14	0.171247	7.56281	NA	indep	scale(value)~scale(arr_filt_RDB_Delta)+mri_serial_number+sex+mriage_days	8.96174e-13
scale(arr_filt_RDB_Delta)	scale(134___MeanODinspleniumofcorpuscallosumonFAskeleton__25396_i2)	134___MeanODinspleniumofcorpuscallosumonFAskeleton__25396_i2	64076	44082	38822	0.00735171	0.00493809	0.136555	0.0540296	1.48878	NA	indep	scale(value)~scale(arr_filt_RDB_Delta)+mri_serial_number+sex+mriage_days	0.304636
scale(arr_filt_RDB_Delta)	scale(135___WeightedmeanICVFintractuncinatefasciculusleft__25675_i2)	135___WeightedmeanICVFintractuncinatefasciculusleft__25675_i2	64076	44081	38821	-0.0308848	0.00482898	1.61609e-10	0.0953921	6.39572	NA	indep	scale(value)~scale(arr_filt_RDB_Delta)+mri_serial_number+sex+mriage_days	2.69308e-09
scale(arr_filt_RDB_Delta)	scale(135___WeightedmeanL1intractinferiorlongitudinalfasciculusright__25584_i3)	135___WeightedmeanL1intractinferiorlongitudinalfasciculusright__25584_i3	64076	4761	4262	0.0132137	0.0146141	0.365953	0.093296	0.904176	NA	indep	scale(value)~scale(arr_filt_RDB_Delta)+mri_serial_number+sex+mriage_days	0.569021
scale(arr_filt_RDB_Delta)	scale(135___WeightedmeanL2intractforcepsmajor__25606_i3)	135___WeightedmeanL2intractforcepsmajor__25606_i3	64076	4761	4262	0.0167251	0.0152486	0.27278	0.0128544	1.09682	NA	indep	scale(value)~scale(arr_filt_RDB_Delta)+mri_serial_number+sex+mriage_days	0.473609
scale(arr_filt_RDB_Delta)	scale(135___WeightedmeanMOintractposteriorthalamicradiationleft__25561_i2)	135___WeightedmeanMOintractposteriorthalamicradiationleft__25561_i2	64076	44083	38823	-0.019784	0.00495407	6.52268e-05	0.0478715	3.99349	NA	indep	scale(value)~scale(arr_filt_RDB_Delta)+mri_serial_number+sex+mriage_days	0.000483644
scale(arr_filt_RDB_Delta)	scale(135___WeightedmeanODintractmediallemniscusright__25695_i3)	135___WeightedmeanODintractmediallemniscusright__25695_i3	64076	4761	4262	0.0200644	0.014949	0.179607	0.0512623	1.34219	NA	indep	scale(value)~scale(arr_filt_RDB_Delta)+mri_serial_number+sex+mriage_days	0.363681
scale(arr_filt_RDB_Delta)	scale(158___LiverPDFFfatfraction__21088_i2)	158___LiverPDFFfatfraction__21088_i2	64076	30358	27189	0.0265287	0.00599223	9.58403e-06	0.0251009	4.42719	NA	indep	scale(value)~scale(arr_filt_RDB_Delta)+mri_serial_number+sex+mriage_days	8.26549e-05
scale(arr_filt_RDB_Delta)	scale(158___Subcutaneousfatvolume__21086_i2)	158___Subcutaneousfatvolume__21086_i2	64076	38934	34864	0.0269198	0.00501269	7.90966e-08	0.125151	5.37033	NA	indep	scale(value)~scale(arr_filt_RDB_Delta)+mri_serial_number+sex+mriage_days	9.47067e-07
scale(arr_filt_RDB_Delta)	scale(190___Volumeofchoroidplexuslefthemisphere__26567_i3)	190___Volumeofchoroidplexuslefthemisphere__26567_i3	64076	4758	4266	0.0530109	0.0127555	3.30356e-05	0.308897	4.15591	NA	indep	scale(value)~scale(arr_filt_RDB_Delta)+mri_serial_number+sex+mriage_days	0.000258148
scale(arr_filt_RDB_Delta)	scale(191___VolumeofAVlefthemisphere__26684_i2)	191___VolumeofAVlefthemisphere__26684_i2	64076	46852	41167	-0.0012327	0.00477278	0.796194	0.0630598	0.258277	NA	indep	scale(value)~scale(arr_filt_RDB_Delta)+mri_serial_number+sex+mriage_days	0.885399
scale(arr_filt_RDB_Delta)	scale(191___VolumeofVAmclefthemisphere__26675_i3)	191___VolumeofVAmclefthemisphere__26675_i3	64076	4758	4266	0.028892	0.0136326	0.0341207	0.210586	2.11933	NA	indep	scale(value)~scale(arr_filt_RDB_Delta)+mri_serial_number+sex+mriage_days	0.112456
scale(arr_filt_RDB_Delta)	scale(192___Volumeofcuneusrighthemisphere__26893_i3)	192___Volumeofcuneusrighthemisphere__26893_i3	64076	4758	4266	-0.0119313	0.0144257	0.408234	0.116068	0.827088	NA	indep	scale(value)~scale(arr_filt_RDB_Delta)+mri_serial_number+sex+mriage_days	0.608009
scale(arr_filt_RDB_Delta)	scale(192___Volumeofinferiorparietalrighthemisphere__26896_i2)	192___Volumeofinferiorparietalrighthemisphere__26896_i2	64076	46852	41167	-0.0180002	0.00442364	4.7283e-05	0.195124	4.0691	NA	indep	scale(value)~scale(arr_filt_RDB_Delta)+mri_serial_number+sex+mriage_days	0.000359065
scale(arr_filt_RDB_Delta)	scale(194___Greywhitecontrastinfusiformlefthemisphere__26995_i2)	194___Greywhitecontrastinfusiformlefthemisphere__26995_i2	64076	46852	41167	-0.0124442	0.00439451	0.00463154	0.205691	2.83176	NA	indep	scale(value)~scale(arr_filt_RDB_Delta)+mri_serial_number+sex+mriage_days	0.0216912
scale(arr_filt_RDB_Delta)	scale(194___Greywhitecontrastinisthmuscingulatelefthemisphere__26998_i3)	194___Greywhitecontrastinisthmuscingulatelefthemisphere__26998_i3	64076	4758	4266	0.0147861	0.0148036	0.317941	0.0691485	0.998816	NA	indep	scale(value)~scale(arr_filt_RDB_Delta)+mri_serial_number+sex+mriage_days	0.521755
scale(arr_filt_RDB_Delta)	scale(194___Greywhitecontrastinlateralorbitofrontallefthemisphere__27000_i2)	194___Greywhitecontrastinlateralorbitofrontallefthemisphere__27000_i2	64076	46852	41167	-0.0227053	0.00438124	2.20083e-07	0.21048	5.1824	NA	indep	scale(value)~scale(arr_filt_RDB_Delta)+mri_serial_number+sex+mriage_days	2.50528e-06
scale(arr_filt_RDB_Delta)	scale(194___Greywhitecontrastinparahippocampallefthemisphere__27004_i2)	194___Greywhitecontrastinparahippocampallefthemisphere__27004_i2	64076	46852	41167	-0.00810322	0.00477648	0.089802	0.0616054	1.69648	NA	indep	scale(value)~scale(arr_filt_RDB_Delta)+mri_serial_number+sex+mriage_days	0.226507
scale(arr_filt_RDB_Delta)	scale(194___Greywhitecontrastinparsopercularislefthemisphere__27006_i2)	194___Greywhitecontrastinparsopercularislefthemisphere__27006_i2	64076	46852	41167	-0.0263044	0.00435039	1.4935e-09	0.22156	6.04644	NA	indep	scale(value)~scale(arr_filt_RDB_Delta)+mri_serial_number+sex+mriage_days	2.25019e-08
scale(arr_filt_RDB_Delta)	scale(194___Greywhitecontrastinsuperiorparietalrighthemisphere__27052_i3)	194___Greywhitecontrastinsuperiorparietalrighthemisphere__27052_i3	64076	4758	4266	0.0100505	0.0141061	0.476196	0.154803	0.712497	NA	indep	scale(value)~scale(arr_filt_RDB_Delta)+mri_serial_number+sex+mriage_days	0.667472
scale(arr_filt_RDB_Delta)	scale(195___VolumeofBA3alefthemisphere__27089_i3)	195___VolumeofBA3alefthemisphere__27089_i3	64076	4758	4266	0.00625326	0.0147919	0.672499	0.0706253	0.42275	NA	indep	scale(value)~scale(arr_filt_RDB_Delta)+mri_serial_number+sex+mriage_days	0.80907
scale(arr_filt_RDB_Delta)	scale(197___AreaofGfrontinfOpercularrighthemisphere__27562_i3)	197___AreaofGfrontinfOpercularrighthemisphere__27562_i3	64076	4758	4266	-0.00161036	0.0147209	0.912896	0.0795197	0.109393	NA	indep	scale(value)~scale(arr_filt_RDB_Delta)+mri_serial_number+sex+mriage_days	0.954836
scale(arr_filt_RDB_Delta)	scale(197___AreaofSorbitallateralrighthemisphere__27612_i2)	197___AreaofSorbitallateralrighthemisphere__27612_i2	64076	46852	41167	-0.00490758	0.00471172	0.297617	0.086881	1.04157	NA	indep	scale(value)~scale(arr_filt_RDB_Delta)+mri_serial_number+sex+mriage_days	0.500675
scale(arr_filt_RDB_Delta)	scale(197___AreaofSpericallosallefthemisphere__27394_i3)	197___AreaofSpericallosallefthemisphere__27394_i3	64076	4758	4266	0.0324116	0.0142092	0.0225961	0.142397	2.28103	NA	indep	scale(value)~scale(arr_filt_RDB_Delta)+mri_serial_number+sex+mriage_days	0.080992
scale(arr_filt_RDB_Delta)	scale(197___AreaofSpericallosalrighthemisphere__27616_i3)	197___AreaofSpericallosalrighthemisphere__27616_i3	64076	4758	4266	0.00127309	0.0143913	0.929513	0.120283	0.0884629	NA	indep	scale(value)~scale(arr_filt_RDB_Delta)+mri_serial_number+sex+mriage_days	0.965434
scale(arr_filt_RDB_Delta)	scale(197___AreaofSprecentralinfpartlefthemisphere__27396_i3)	197___AreaofSprecentralinfpartlefthemisphere__27396_i3	64076	4758	4266	0.021609	0.0148127	0.14469	0.068004	1.45882	NA	indep	scale(value)~scale(arr_filt_RDB_Delta)+mri_serial_number+sex+mriage_days	0.316299
scale(arr_filt_RDB_Delta)	scale(197___MeanthicknessofGStransvfrontopolrighthemisphere__27629_i2)	197___MeanthicknessofGStransvfrontopolrighthemisphere__27629_i2	64076	46852	41167	-0.0129835	0.00477231	0.00651913	0.063246	2.7206	NA	indep	scale(value)~scale(arr_filt_RDB_Delta)+mri_serial_number+sex+mriage_days	0.0291788
scale(arr_filt_RDB_Delta)	scale(197___MeanthicknessofGcuneuslefthemisphere__27413_i2)	197___MeanthicknessofGcuneuslefthemisphere__27413_i2	64076	46852	41167	0.000327391	0.00489714	0.946699	0.0135961	0.0668534	NA	indep	scale(value)~scale(arr_filt_RDB_Delta)+mri_serial_number+sex+mriage_days	0.973688
scale(arr_filt_RDB_Delta)	scale(197___VolumeofScollattransvantrighthemisphere__27748_i2)	197___VolumeofScollattransvantrighthemisphere__27748_i2	64076	46852	41167	0.00171598	0.00470158	0.715129	0.0908042	0.364978	NA	indep	scale(value)~scale(arr_filt_RDB_Delta)+mri_serial_number+sex+mriage_days	0.837302
scale(arr_filt_RDB_Delta)	scale(197___VolumeofSprecentralsuppartlefthemisphere__27545_i3)	197___VolumeofSprecentralsuppartlefthemisphere__27545_i3	64076	4758	4266	-0.000541262	0.0147811	0.970791	0.0719814	0.0366186	NA	indep	scale(value)~scale(arr_filt_RDB_Delta)+mri_serial_number+sex+mriage_days	0.984176
scale(arr_filt_RDB_Delta)	scale(220___AverageDiameterforVLDLParticles__23431_i0)	220___AverageDiameterforVLDLParticles__23431_i0	64076	274352	37909	0.0187631	0.00470622	6.70753e-05	0.160682	3.98687	NA	indep	scale(value)~scale(arr_filt_RDB_Delta)+mri_serial_number+sex+mriage_days	0.000495079
scale(arr_filt_RDB_Delta)	scale(220___FreeCholesteroltoTotalLipidsinSmallVLDLpercentage__23602_i0)	220___FreeCholesteroltoTotalLipidsinSmallVLDLpercentage__23602_i0	64076	274352	37909	-0.0296069	0.00495195	2.26759e-09	0.0707464	5.97883	NA	indep	scale(value)~scale(arr_filt_RDB_Delta)+mri_serial_number+sex+mriage_days	3.31925e-08
scale(arr_filt_RDB_Delta)	scale(265___ZadjustedTSlog__22192_i2)	265___ZadjustedTSlog__22192_i2	64076	56	46	0.092025	0.157429	0.562053	-0.0590576	0.58455	NA	indep	scale(value)~scale(arr_filt_RDB_Delta)+mri_serial_number+sex+mriage_days	0.73557
scale(arr_filt_RDB_Delta)	scale(olink___ADAMTS13__40_i0)	olink___ADAMTS13__40_i0	64076	48573	7098	-0.00941477	0.0117914	0.424638	0.0158422	0.798446	NA	indep	scale(value)~scale(arr_filt_RDB_Delta)+mri_serial_number+sex+mriage_days	0.623107
scale(arr_filt_RDB_Delta)	scale(olink___ARTN__188_i2)	olink___ARTN__188_i2	64076	1093	995	0.0421605	0.0318147	0.185415	-0.00205203	1.32519	NA	indep	scale(value)~scale(arr_filt_RDB_Delta)+mri_serial_number+sex+mriage_days	0.371783
scale(arr_filt_RDB_Delta)	scale(olink___ASAH2__190_i3)	olink___ASAH2__190_i3	64076	1057	954	0.0367161	0.0323372	0.256489	0.00850981	1.13541	NA	indep	scale(value)~scale(arr_filt_RDB_Delta)+mri_serial_number+sex+mriage_days	0.455385
scale(arr_filt_RDB_Delta)	scale(olink___B4GALT1__228_i3)	olink___B4GALT1__228_i3	64076	1061	958	0.0106509	0.0314398	0.734858	0.0592479	0.33877	NA	indep	scale(value)~scale(arr_filt_RDB_Delta)+mri_serial_number+sex+mriage_days	0.850369
scale(arr_filt_RDB_Delta)	scale(olink___C2CD2L__312_i2)	olink___C2CD2L__312_i2	64076	1061	964	-0.0446817	0.0322976	0.166853	-0.00153742	1.38344	NA	indep	scale(value)~scale(arr_filt_RDB_Delta)+mri_serial_number+sex+mriage_days	0.347432
scale(arr_filt_RDB_Delta)	scale(olink___CCN5__407_i3)	olink___CCN5__407_i3	64076	1060	957	-0.0293494	0.026848	0.274597	0.314716	1.09317	NA	indep	scale(value)~scale(arr_filt_RDB_Delta)+mri_serial_number+sex+mriage_days	0.475503
scale(arr_filt_RDB_Delta)	scale(olink___CD207__424_i3)	olink___CD207__424_i3	64076	1059	956	-0.00450816	0.0324607	0.889574	-0.0014719	0.13888	NA	indep	scale(value)~scale(arr_filt_RDB_Delta)+mri_serial_number+sex+mriage_days	0.942669
scale(arr_filt_RDB_Delta)	scale(olink___CD33__441_i2)	olink___CD33__441_i2	64076	1105	1007	-0.0733287	0.0315345	0.0202527	0.00322075	2.32534	NA	indep	scale(value)~scale(arr_filt_RDB_Delta)+mri_serial_number+sex+mriage_days	0.0740463
scale(arr_filt_RDB_Delta)	scale(olink___CES3__536_i2)	olink___CES3__536_i2	64076	1101	1005	-0.0139928	0.0313159	0.655097	0.0190877	0.446827	NA	indep	scale(value)~scale(arr_filt_RDB_Delta)+mri_serial_number+sex+mriage_days	0.798753
scale(arr_filt_RDB_Delta)	scale(olink___CLEC1A__583_i3)	olink___CLEC1A__583_i3	64076	1048	945	-0.00487313	0.0324164	0.880537	0.0137422	0.150329	NA	indep	scale(value)~scale(arr_filt_RDB_Delta)+mri_serial_number+sex+mriage_days	0.938175
scale(arr_filt_RDB_Delta)	scale(olink___CLUL1__609_i2)	olink___CLUL1__609_i2	64076	1106	1007	-0.0632173	0.0298933	0.0346965	0.104091	2.11477	NA	indep	scale(value)~scale(arr_filt_RDB_Delta)+mri_serial_number+sex+mriage_days	0.11386
scale(arr_filt_RDB_Delta)	scale(olink___CNPY4__616_i0)	olink___CNPY4__616_i0	64076	48188	7033	0.0190517	0.0119219	0.110077	0.00318355	1.59805	NA	indep	scale(value)~scale(arr_filt_RDB_Delta)+mri_serial_number+sex+mriage_days	0.261281
scale(arr_filt_RDB_Delta)	scale(olink___CST7__713_i3)	olink___CST7__713_i3	64076	1061	958	0.0301186	0.0321668	0.349343	0.0152404	0.936327	NA	indep	scale(value)~scale(arr_filt_RDB_Delta)+mri_serial_number+sex+mriage_days	0.552146
scale(arr_filt_RDB_Delta)	scale(olink___DTX3__864_i0)	olink___DTX3__864_i0	64076	48188	7033	0.0280526	0.0110246	0.0109631	0.147586	2.54455	NA	indep	scale(value)~scale(arr_filt_RDB_Delta)+mri_serial_number+sex+mriage_days	0.0451906
scale(arr_filt_RDB_Delta)	scale(olink___GBP4__1129_i3)	olink___GBP4__1129_i3	64076	1054	951	0.0425563	0.0324675	0.190266	0.00469673	1.31074	NA	indep	scale(value)~scale(arr_filt_RDB_Delta)+mri_serial_number+sex+mriage_days	0.378225
scale(arr_filt_RDB_Delta)	scale(olink___GRK5__1219_i0)	olink___GRK5__1219_i0	64076	47881	6996	-0.00271186	0.0119649	0.820701	0.00102166	0.226651	NA	indep	scale(value)~scale(arr_filt_RDB_Delta)+mri_serial_number+sex+mriage_days	0.900615
scale(arr_filt_RDB_Delta)	scale(olink___HAVCR2__1248_i2)	olink___HAVCR2__1248_i2	64076	1104	1005	0.0288056	0.0307776	0.349536	0.0525423	0.935929	NA	indep	scale(value)~scale(arr_filt_RDB_Delta)+mri_serial_number+sex+mriage_days	0.552297
scale(arr_filt_RDB_Delta)	scale(olink___HDGF__1257_i0)	olink___HDGF__1257_i0	64076	48501	7082	0.00950569	0.0118397	0.42208	0.00995528	0.802865	NA	indep	scale(value)~scale(arr_filt_RDB_Delta)+mri_serial_number+sex+mriage_days	0.620158
scale(arr_filt_RDB_Delta)	scale(olink___IDUA__1324_i3)	olink___IDUA__1324_i3	64076	1065	962	0.00858034	0.0318687	0.787803	0.0291241	0.26924	NA	indep	scale(value)~scale(arr_filt_RDB_Delta)+mri_serial_number+sex+mriage_days	0.88109
scale(arr_filt_RDB_Delta)	scale(olink___IL12AIL12B__1364_i3)	olink___IL12AIL12B__1364_i3	64076	1059	956	0.0335561	0.0317166	0.290325	0.0439159	1.058	NA	indep	scale(value)~scale(arr_filt_RDB_Delta)+mri_serial_number+sex+mriage_days	0.492705
scale(arr_filt_RDB_Delta)	scale(olink___IL15__1371_i0)	olink___IL15__1371_i0	64076	48219	7045	0.00230774	0.0119165	0.846448	0.00231958	0.193659	NA	indep	scale(value)~scale(arr_filt_RDB_Delta)+mri_serial_number+sex+mriage_days	0.917318
scale(arr_filt_RDB_Delta)	scale(olink___IL33__1409_i3)	olink___IL33__1409_i3	64076	1058	955	0.0036322	0.0324087	0.910788	0.00336811	0.112075	NA	indep	scale(value)~scale(arr_filt_RDB_Delta)+mri_serial_number+sex+mriage_days	0.953629
scale(arr_filt_RDB_Delta)	scale(olink___IQGAP2__1441_i3)	olink___IQGAP2__1441_i3	64076	1059	956	-0.0172441	0.0322269	0.592717	0.0129011	0.535084	NA	indep	scale(value)~scale(arr_filt_RDB_Delta)+mri_serial_number+sex+mriage_days	0.757107
scale(arr_filt_RDB_Delta)	scale(olink___LEP__1572_i3)	olink___LEP__1572_i3	64076	1061	958	0.0306371	0.0281395	0.276537	0.246162	1.08876	NA	indep	scale(value)~scale(arr_filt_RDB_Delta)+mri_serial_number+sex+mriage_days	0.477826
scale(arr_filt_RDB_Delta)	scale(olink___LPL__1604_i3)	olink___LPL__1604_i3	64076	1061	958	-0.0739439	0.0277854	0.00791621	0.265015	2.66125	NA	indep	scale(value)~scale(arr_filt_RDB_Delta)+mri_serial_number+sex+mriage_days	0.034464
scale(arr_filt_RDB_Delta)	scale(olink___MAP3K5__1670_i2)	olink___MAP3K5__1670_i2	64076	1099	1000	-0.0362688	0.0299254	0.225811	0.109106	1.21197	NA	indep	scale(value)~scale(arr_filt_RDB_Delta)+mri_serial_number+sex+mriage_days	0.419864
scale(arr_filt_RDB_Delta)	scale(olink___MARCO__1677_i3)	olink___MARCO__1677_i3	64076	1061	958	-0.0160176	0.0320268	0.617098	0.0234986	0.500131	NA	indep	scale(value)~scale(arr_filt_RDB_Delta)+mri_serial_number+sex+mriage_days	0.77368
scale(arr_filt_RDB_Delta)	scale(olink___PLAUR__2068_i3)	olink___PLAUR__2068_i3	64076	1061	958	0.0433581	0.0300362	0.149202	0.141369	1.44353	NA	indep	scale(value)~scale(arr_filt_RDB_Delta)+mri_serial_number+sex+mriage_days	0.322615
scale(arr_filt_RDB_Delta)	scale(olink___RAB37__2224_i3)	olink___RAB37__2224_i3	64076	1058	955	-0.0237533	0.0323295	0.462689	0.00823147	0.734723	NA	indep	scale(value)~scale(arr_filt_RDB_Delta)+mri_serial_number+sex+mriage_days	0.654796
scale(arr_filt_RDB_Delta)	scale(olink___RAD23B__2234_i3)	olink___RAD23B__2234_i3	64076	1041	938	-0.0191336	0.0320782	0.551008	0.0409319	0.596467	NA	indep	scale(value)~scale(arr_filt_RDB_Delta)+mri_serial_number+sex+mriage_days	0.726922
scale(arr_filt_RDB_Delta)	scale(olink___RELT__2269_i3)	olink___RELT__2269_i3	64076	1060	957	0.0208124	0.02992	0.486847	0.148921	0.695603	NA	indep	scale(value)~scale(arr_filt_RDB_Delta)+mri_serial_number+sex+mriage_days	0.676742
scale(arr_filt_RDB_Delta)	scale(olink___SF3B4__2425_i2)	olink___SF3B4__2425_i2	64076	1101	1005	-0.0463519	0.0297744	0.119842	0.113277	1.55677	NA	indep	scale(value)~scale(arr_filt_RDB_Delta)+mri_serial_number+sex+mriage_days	0.277133
scale(arr_filt_RDB_Delta)	scale(olink___SH2D1A__2433_i0)	olink___SH2D1A__2433_i0	64076	48219	7045	0.00253125	0.0118238	0.83049	0.0177793	0.214081	NA	indep	scale(value)~scale(arr_filt_RDB_Delta)+mri_serial_number+sex+mriage_days	0.907053
scale(arr_filt_RDB_Delta)	scale(olink___SPINK5__2540_i3)	olink___SPINK5__2540_i3	64076	1060	957	-0.0315841	0.0309893	0.308371	0.0869972	1.01919	NA	indep	scale(value)~scale(arr_filt_RDB_Delta)+mri_serial_number+sex+mriage_days	0.51204
scale(arr_filt_RDB_Delta)	scale(olink___SPINK6__2541_i2)	olink___SPINK6__2541_i2	64076	1108	1009	0.0100269	0.0307153	0.744155	0.0524719	0.326446	NA	indep	scale(value)~scale(arr_filt_RDB_Delta)+mri_serial_number+sex+mriage_days	0.856113
scale(arr_filt_RDB_Delta)	scale(olink___SPP1__2549_i2)	olink___SPP1__2549_i2	64076	1110	1011	0.0123434	0.0308805	0.689453	0.0401774	0.399713	NA	indep	scale(value)~scale(arr_filt_RDB_Delta)+mri_serial_number+sex+mriage_days	0.821004
scale(arr_filt_RDB_Delta)	scale(olink___TBC1D17__2625_i0)	olink___TBC1D17__2625_i0	64076	47829	6993	0.0066931	0.0118288	0.571526	0.0240486	0.565833	NA	indep	scale(value)~scale(arr_filt_RDB_Delta)+mri_serial_number+sex+mriage_days	0.742885
scale(arr_filt_RDB_Delta)	scale(olink___TGFBI__2662_i3)	olink___TGFBI__2662_i3	64076	1035	934	-0.00142042	0.0326584	0.965318	0.0106439	0.0434931	NA	indep	scale(value)~scale(arr_filt_RDB_Delta)+mri_serial_number+sex+mriage_days	0.982321
scale(arr_filt_RDB_Delta)	scale(olink___TNFRSF11A__2719_i0)	olink___TNFRSF11A__2719_i0	64076	48550	7095	0.0260429	0.0116192	0.0250324	0.044706	2.24138	NA	indep	scale(value)~scale(arr_filt_RDB_Delta)+mri_serial_number+sex+mriage_days	0.0882372
scale(arr_filt_RDB_Delta)	scale(olink___TNFRSF13B__2722_i0)	olink___TNFRSF13B__2722_i0	64076	48263	7056	0.0101175	0.0118627	0.393753	0.00981949	0.852884	NA	indep	scale(value)~scale(arr_filt_RDB_Delta)+mri_serial_number+sex+mriage_days	0.594835
scale(arr_filt_RDB_Delta)	scale(olink___VEGFC__2852_i2)	olink___VEGFC__2852_i2	64076	1105	1007	-0.0386842	0.0302414	0.20113	0.0832939	1.27918	NA	indep	scale(value)~scale(arr_filt_RDB_Delta)+mri_serial_number+sex+mriage_days	0.390492
scale(arr_filt_RDB_Delta)	scale(olink___VEGFD__2853_i0)	olink___VEGFD__2853_i0	64076	48467	7080	0.00412296	0.0115437	0.720982	0.0588835	0.357161	NA	indep	scale(value)~scale(arr_filt_RDB_Delta)+mri_serial_number+sex+mriage_days	0.841282
scale(arr_filt_RDB_Delta)	scale(olink___WFIKKN1__2892_i0)	olink___WFIKKN1__2892_i0	64076	47971	7031	-0.0114444	0.0111207	0.303464	0.132954	1.02911	NA	indep	scale(value)~scale(arr_filt_RDB_Delta)+mri_serial_number+sex+mriage_days	0.506775
scale(arr_filt_RDB_Delta)	scale(100007___Positionofthepulsewavepeak__4198_i2)	100007___Positionofthepulsewavepeak__4198_i2	64076	58868	49707	0.0486487	0.00437363	1.04597e-28	0.0495131	11.1232	NA	indep	scale(value)~scale(arr_filt_RDB_Delta)+mri_serial_number+sex+mriage_days	6.92115e-27
scale(arr_filt_RDB_Delta)	scale(100009___Armfatmassright__23120_i2)	100009___Armfatmassright__23120_i2	64076	55673	47123	0.020762	0.00448566	3.69255e-06	0.0523931	4.62853	NA	indep	scale(value)~scale(arr_filt_RDB_Delta)+mri_serial_number+sex+mriage_days	3.44162e-05
scale(arr_filt_RDB_Delta)	scale(100009___Wholebodywatermass__23102_i3)	100009___Wholebodywatermass__23102_i3	64076	5169	4633	0.00118622	0.00795538	0.881474	0.707908	0.149109	NA	indep	scale(value)~scale(arr_filt_RDB_Delta)+mri_serial_number+sex+mriage_days	0.938175
scale(arr_filt_RDB_Delta)	scale(100018___Speedofsoundthroughheelmanualentryleft__4142_i2)	100018___Speedofsoundthroughheelmanualentryleft__4142_i2	64076	4572	3900	-0.00995483	0.0153929	0.517854	0.0771635	0.646716	NA	indep	scale(value)~scale(arr_filt_RDB_Delta)+mri_serial_number+sex+mriage_days	0.701739
scale(arr_filt_RDB_Delta)	scale(100018___Speedofsoundthroughheelmanualentryright__4147_i2)	100018___Speedofsoundthroughheelmanualentryright__4147_i2	64076	4641	3966	-0.0169818	0.0151647	0.262855	0.0893647	1.11983	NA	indep	scale(value)~scale(arr_filt_RDB_Delta)+mri_serial_number+sex+mriage_days	0.463128
scale(arr_filt_RDB_Delta)	scale(100029___Numberofroundsofnumericmemorytestperformed__4283_i2)	100029___Numberofroundsofnumericmemorytestperformed__4283_i2	64076	43198	36874	-0.0122259	0.00516611	0.0179598	0.0164706	2.36655	NA	indep	scale(value)~scale(arr_filt_RDB_Delta)+mri_serial_number+sex+mriage_days	0.0675135
scale(arr_filt_RDB_Delta)	scale(100031___Numberofattempts__4291_i0)	100031___Numberofattempts__4291_i0	64076	171495	21090	-0.00713825	0.00687341	0.299035	0.00418912	1.03853	NA	indep	scale(value)~scale(arr_filt_RDB_Delta)+mri_serial_number+sex+mriage_days	0.502239
scale(arr_filt_RDB_Delta)	scale(1009___Averageacceleration21002159__90048_i0)	1009___Averageacceleration21002159__90048_i0	64076	103660	25552	-0.0200631	0.00612653	0.0010588	0.0415305	3.27479	NA	indep	scale(value)~scale(arr_filt_RDB_Delta)+mri_serial_number+sex+mriage_days	0.00596628
scale(arr_filt_RDB_Delta)	scale(1010___Fractionacceleration1milligravities__90092_i0)	1010___Fractionacceleration1milligravities__90092_i0	64076	103660	25552	-0.0128705	0.00625724	0.0397069	0.000195265	2.05689	NA	indep	scale(value)~scale(arr_filt_RDB_Delta)+mri_serial_number+sex+mriage_days	0.126168
scale(arr_filt_RDB_Delta)	scale(106___90thpercentileofrelativeheadmotionfromtfMRI__24449_i2)	106___90thpercentileofrelativeheadmotionfromtfMRI__24449_i2	64076	40893	36058	0.0570964	0.00507723	2.72439e-29	0.0715207	11.2456	NA	indep	scale(value)~scale(arr_filt_RDB_Delta)+mri_serial_number+sex+mriage_days	1.87966e-27
scale(arr_filt_RDB_Delta)	scale(109___MedianT2starinaccumbensright__25039_i3)	109___MedianT2starinaccumbensright__25039_i3	64076	4641	4151	0.00445813	0.015537	0.774176	0.00199086	0.286936	NA	indep	scale(value)~scale(arr_filt_RDB_Delta)+mri_serial_number+sex+mriage_days	0.874057
scale(arr_filt_RDB_Delta)	scale(109___MedianT2starinpallidumleft__25032_i2)	109___MedianT2starinpallidumleft__25032_i2	64076	42242	37218	-0.00917494	0.00517182	0.0760673	0.005324	1.77402	NA	indep	scale(value)~scale(arr_filt_RDB_Delta)+mri_serial_number+sex+mriage_days	0.20228
scale(arr_filt_RDB_Delta)	scale(1101___VolumeofgreymatterinCrusICerebellumright__25902_i3)	1101___VolumeofgreymatterinCrusICerebellumright__25902_i3	64076	4784	4283	-0.00609044	0.0139677	0.662831	0.167432	0.436039	NA	indep	scale(value)~scale(arr_filt_RDB_Delta)+mri_serial_number+sex+mriage_days	0.80342
scale(arr_filt_RDB_Delta)	scale(1101___VolumeofgreymatterinSupramarginalGyrusanteriordivisionright__25819_i2)	1101___VolumeofgreymatterinSupramarginalGyrusanteriordivisionright__25819_i2	64076	46393	40767	-0.0159539	0.00487575	0.00106846	0.031584	3.27209	NA	indep	scale(value)~scale(arr_filt_RDB_Delta)+mri_serial_number+sex+mriage_days	0.00601172
scale(arr_filt_RDB_Delta)	scale(110___DiscrepancybetweenT1brainimageandstandardspacebraintemplatelinearlyaligned__25731_i2)	110___DiscrepancybetweenT1brainimageandstandardspacebraintemplatelinearlyaligned__25731_i2	64076	46398	40771	0.0430116	0.00446656	6.32112e-22	0.187231	9.62971	NA	indep	scale(value)~scale(arr_filt_RDB_Delta)+mri_serial_number+sex+mriage_days	2.76152e-20
scale(arr_filt_RDB_Delta)	scale(110___DiscrepancybetweenT1brainimageandstandardspacebraintemplatenonlinearlyaligned__25732_i3)	110___DiscrepancybetweenT1brainimageandstandardspacebraintemplatenonlinearlyaligned__25732_i3	64076	4784	4283	0.0221485	0.0132813	0.0954588	0.247245	1.66765	NA	indep	scale(value)~scale(arr_filt_RDB_Delta)+mri_serial_number+sex+mriage_days	0.236867
scale(arr_filt_RDB_Delta)	scale(124___Armstissuemass__21121_i3)	124___Armstissuemass__21121_i3	64076	4017	3590	0.0149957	0.0136117	0.270678	0.337468	1.10167	NA	indep	scale(value)~scale(arr_filt_RDB_Delta)+mri_serial_number+sex+mriage_days	0.471551
scale(arr_filt_RDB_Delta)	scale(124___Legbonemassright__21126_i3)	124___Legbonemassright__21126_i3	64076	1985	1785	-0.0259892	0.01525	0.0885177	0.587247	1.7042	NA	indep	scale(value)~scale(arr_filt_RDB_Delta)+mri_serial_number+sex+mriage_days	0.224167
scale(arr_filt_RDB_Delta)	scale(124___VATvisceraladiposetissuemass__23288_i2)	124___VATvisceraladiposetissuemass__23288_i2	64076	40072	33929	0.0479961	0.00467684	1.12985e-24	0.2582	10.2625	NA	indep	scale(value)~scale(arr_filt_RDB_Delta)+mri_serial_number+sex+mriage_days	5.91753e-23
scale(arr_filt_RDB_Delta)	scale(125___FemurtotalBMDbonemineraldensityTscoreright__23213_i2)	125___FemurtotalBMDbonemineraldensityTscoreright__23213_i2	64076	46150	38824	-0.00964577	0.00486426	0.0473759	0.0819858	1.98299	NA	indep	scale(value)~scale(arr_filt_RDB_Delta)+mri_serial_number+sex+mriage_days	0.143677
scale(arr_filt_RDB_Delta)	scale(134___MeanFAinfornixcresstriaterminalisonFAskeletonleft__25095_i3)	134___MeanFAinfornixcresstriaterminalisonFAskeletonleft__25095_i3	64076	4761	4262	-0.015489	0.0131213	0.237888	0.269069	1.18045	NA	indep	scale(value)~scale(arr_filt_RDB_Delta)+mri_serial_number+sex+mriage_days	0.433377
scale(arr_filt_RDB_Delta)	scale(134___MeanFAininferiorcerebellarpeduncleonFAskeletonright__25066_i2)	134___MeanFAininferiorcerebellarpeduncleonFAskeletonright__25066_i2	64076	44085	38825	-0.0379404	0.00489433	9.27238e-15	0.0706464	7.7519	NA	indep	scale(value)~scale(arr_filt_RDB_Delta)+mri_serial_number+sex+mriage_days	2.18577e-13
scale(arr_filt_RDB_Delta)	scale(134___MeanFAinsagittalstratumonFAskeletonleft__25087_i3)	134___MeanFAinsagittalstratumonFAskeletonleft__25087_i3	64076	4761	4262	-0.0443807	0.01484	0.00280009	0.0650541	2.99062	NA	indep	scale(value)~scale(arr_filt_RDB_Delta)+mri_serial_number+sex+mriage_days	0.0140314
scale(arr_filt_RDB_Delta)	scale(134___MeanISOVFinsuperiorcerebellarpeduncleonFAskeletonleft__25453_i2)	134___MeanISOVFinsuperiorcerebellarpeduncleonFAskeletonleft__25453_i2	64076	44082	38822	0.0162168	0.0049571	0.00107101	0.0467328	3.27142	NA	indep	scale(value)~scale(arr_filt_RDB_Delta)+mri_serial_number+sex+mriage_days	0.0060231
scale(arr_filt_RDB_Delta)	scale(134___MeanMDinanteriorcoronaradiataonFAskeletonright__25126_i3)	134___MeanMDinanteriorcoronaradiataonFAskeletonright__25126_i3	64076	4761	4262	0.053517	0.0137643	0.000102568	0.195685	3.88811	NA	indep	scale(value)~scale(arr_filt_RDB_Delta)+mri_serial_number+sex+mriage_days	0.000724442
scale(arr_filt_RDB_Delta)	scale(134___MeanODinmiddlecerebellarpeduncleonFAskeleton__25392_i2)	134___MeanODinmiddlecerebellarpeduncleonFAskeleton__25392_i2	64076	44082	38822	0.0234872	0.00490064	1.65174e-06	0.0683227	4.79268	NA	indep	scale(value)~scale(arr_filt_RDB_Delta)+mri_serial_number+sex+mriage_days	1.64956e-05
scale(arr_filt_RDB_Delta)	scale(135___WeightedmeanICVFintractforcepsmajor__25660_i3)	135___WeightedmeanICVFintractforcepsmajor__25660_i3	64076	4761	4262	-0.0113222	0.0151203	0.454018	0.0293929	0.748802	NA	indep	scale(value)~scale(arr_filt_RDB_Delta)+mri_serial_number+sex+mriage_days	0.647652
scale(arr_filt_RDB_Delta)	scale(135___WeightedmeanISOVFintractinferiorlongitudinalfasciculusleft__25718_i3)	135___WeightedmeanISOVFintractinferiorlongitudinalfasciculusleft__25718_i3	64076	4761	4262	0.030608	0.0148413	0.039234	0.0648925	2.06236	NA	indep	scale(value)~scale(arr_filt_RDB_Delta)+mri_serial_number+sex+mriage_days	0.125087
scale(arr_filt_RDB_Delta)	scale(135___WeightedmeanL1intractposteriorthalamicradiationright__25589_i2)	135___WeightedmeanL1intractposteriorthalamicradiationright__25589_i2	64076	44083	38823	0.0234109	0.00473289	7.59024e-07	0.130991	4.94643	NA	indep	scale(value)~scale(arr_filt_RDB_Delta)+mri_serial_number+sex+mriage_days	7.88646e-06
scale(arr_filt_RDB_Delta)	scale(135___WeightedmeanMDintractacousticradiationright__25516_i2)	135___WeightedmeanMDintractacousticradiationright__25516_i2	64076	44083	38823	0.0134613	0.00500375	0.00714316	0.028679	2.69024	NA	indep	scale(value)~scale(arr_filt_RDB_Delta)+mri_serial_number+sex+mriage_days	0.031634
scale(arr_filt_RDB_Delta)	scale(135___WeightedmeanODintractforcepsminor__25688_i3)	135___WeightedmeanODintractforcepsminor__25688_i3	64076	4761	4262	0.00693064	0.0151799	0.648007	0.0217269	0.456565	NA	indep	scale(value)~scale(arr_filt_RDB_Delta)+mri_serial_number+sex+mriage_days	0.794091
scale(arr_filt_RDB_Delta)	scale(135___WeightedmeanODintractsuperiorlongitudinalfasciculusleft__25698_i2)	135___WeightedmeanODintractsuperiorlongitudinalfasciculusleft__25698_i2	64076	44081	38821	-0.0140684	0.00499274	0.00483842	0.0329979	2.81776	NA	indep	scale(value)~scale(arr_filt_RDB_Delta)+mri_serial_number+sex+mriage_days	0.0225724
scale(arr_filt_RDB_Delta)	scale(152___Receptionduration__21611_i3)	152___Receptionduration__21611_i3	64076	6036	5392	-0.0228835	0.0133524	0.0866209	0.042471	1.71381	NA	indep	scale(value)~scale(arr_filt_RDB_Delta)+mri_serial_number+sex+mriage_days	0.221022
scale(arr_filt_RDB_Delta)	scale(157___LVcircumferentialstrainAHA1__24141_i2)	157___LVcircumferentialstrainAHA1__24141_i2	64076	39217	35834	-0.0402313	0.00518331	8.60094e-15	0.038686	7.76171	NA	indep	scale(value)~scale(arr_filt_RDB_Delta)+mri_serial_number+sex+mriage_days	2.04024e-13
scale(arr_filt_RDB_Delta)	scale(157___LVradialstrainAHA10__24167_i3)	157___LVradialstrainAHA10__24167_i3	64076	911	834	0.106526	0.0333399	0.0014505	0.0803578	3.19515	NA	indep	scale(value)~scale(arr_filt_RDB_Delta)+mri_serial_number+sex+mriage_days	0.00787924
scale(arr_filt_RDB_Delta)	scale(158___Spleenvolume__21083_i2)	158___Spleenvolume__21083_i2	64076	38934	34864	0.0166456	0.00489573	0.000674583	0.1655	3.40001	NA	indep	scale(value)~scale(arr_filt_RDB_Delta)+mri_serial_number+sex+mriage_days	0.00396927
scale(arr_filt_RDB_Delta)	scale(190___MeanintensityofBrainStemwholebrain__26504_i2)	190___MeanintensityofBrainStemwholebrain__26504_i2	64076	46852	41167	-0.0282698	0.00436589	9.57853e-11	0.216002	6.47515	NA	indep	scale(value)~scale(arr_filt_RDB_Delta)+mri_serial_number+sex+mriage_days	1.63224e-09
scale(arr_filt_RDB_Delta)	scale(190___MeanintensityofThalamusProperrighthemisphere__26573_i3)	190___MeanintensityofThalamusProperrighthemisphere__26573_i3	64076	4758	4266	-0.0328582	0.0139808	0.0188072	0.169745	2.35023	NA	indep	scale(value)~scale(arr_filt_RDB_Delta)+mri_serial_number+sex+mriage_days	0.0700472
scale(arr_filt_RDB_Delta)	scale(190___MeanintensityofWMhypointensitieswholebrain__26506_i2)	190___MeanintensityofWMhypointensitieswholebrain__26506_i2	64076	46852	41167	0.0328405	0.00479075	7.23293e-12	0.0559913	6.85497	NA	indep	scale(value)~scale(arr_filt_RDB_Delta)+mri_serial_number+sex+mriage_days	1.35274e-10
scale(arr_filt_RDB_Delta)	scale(191___Volumeofparasubiculumlefthemisphere__26628_i2)	191___Volumeofparasubiculumlefthemisphere__26628_i2	64076	46852	41167	0.00608974	0.00477804	0.202484	0.0609935	1.27453	NA	indep	scale(value)~scale(arr_filt_RDB_Delta)+mri_serial_number+sex+mriage_days	0.392178
scale(arr_filt_RDB_Delta)	scale(192___Areaofinferiorparietallefthemisphere__26728_i2)	192___Areaofinferiorparietallefthemisphere__26728_i2	64076	46852	41167	-0.00888862	0.00461764	0.0542454	0.12298	1.92493	NA	indep	scale(value)~scale(arr_filt_RDB_Delta)+mri_serial_number+sex+mriage_days	0.158192
scale(arr_filt_RDB_Delta)	scale(192___Meanthicknessofentorhinalrighthemisphere__26861_i2)	192___Meanthicknessofentorhinalrighthemisphere__26861_i2	64076	46852	41167	-0.0158105	0.00484694	0.00110734	0.0337178	3.26196	NA	indep	scale(value)~scale(arr_filt_RDB_Delta)+mri_serial_number+sex+mriage_days	0.0062058
scale(arr_filt_RDB_Delta)	scale(192___Meanthicknessofrostralanteriorcingulaterighthemisphere__26881_i2)	192___Meanthicknessofrostralanteriorcingulaterighthemisphere__26881_i2	64076	46852	41167	-0.0180691	0.00492525	0.000244128	0.0022403	3.66866	NA	indep	scale(value)~scale(arr_filt_RDB_Delta)+mri_serial_number+sex+mriage_days	0.0015848
scale(arr_filt_RDB_Delta)	scale(192___Volumeoftransversetemporallefthemisphere__26820_i2)	192___Volumeoftransversetemporallefthemisphere__26820_i2	64076	46852	41167	-7.31202e-05	0.0047906	0.987822	0.0560505	0.0152633	NA	indep	scale(value)~scale(arr_filt_RDB_Delta)+mri_serial_number+sex+mriage_days	0.991978
scale(arr_filt_RDB_Delta)	scale(193___Areaofsuperiorfrontallefthemisphere__26950_i3)	193___Areaofsuperiorfrontallefthemisphere__26950_i3	64076	4758	4266	0.0179435	0.0137269	0.191223	0.199633	1.30718	NA	indep	scale(value)~scale(arr_filt_RDB_Delta)+mri_serial_number+sex+mriage_days	0.379324
scale(arr_filt_RDB_Delta)	scale(194___Greywhitecontrastinlingualrighthemisphere__27036_i2)	194___Greywhitecontrastinlingualrighthemisphere__27036_i2	64076	46852	41167	0.0272989	0.00471823	7.26755e-09	0.0843552	5.78583	NA	indep	scale(value)~scale(arr_filt_RDB_Delta)+mri_serial_number+sex+mriage_days	1.00529e-07
scale(arr_filt_RDB_Delta)	scale(194___Greywhitecontrastinparacentralrighthemisphere__27040_i2)	194___Greywhitecontrastinparacentralrighthemisphere__27040_i2	64076	46852	41167	-0.00668628	0.00456262	0.142806	0.143757	1.46545	NA	indep	scale(value)~scale(arr_filt_RDB_Delta)+mri_serial_number+sex+mriage_days	0.313658
scale(arr_filt_RDB_Delta)	scale(194___Greywhitecontrastinprecentralrighthemisphere__27047_i2)	194___Greywhitecontrastinprecentralrighthemisphere__27047_i2	64076	46852	41167	-0.0099703	0.00447286	0.0258148	0.177114	2.22907	NA	indep	scale(value)~scale(arr_filt_RDB_Delta)+mri_serial_number+sex+mriage_days	0.0903077
scale(arr_filt_RDB_Delta)	scale(196___Meanthicknessofinferiorparietallefthemisphere__27179_i3)	196___Meanthicknessofinferiorparietallefthemisphere__27179_i3	64076	4758	4266	-0.0316581	0.0143661	0.0276013	0.123355	2.20366	NA	indep	scale(value)~scale(arr_filt_RDB_Delta)+mri_serial_number+sex+mriage_days	0.0951292
scale(arr_filt_RDB_Delta)	scale(196___Meanthicknessofisthmuscingulatelefthemisphere__27181_i3)	196___Meanthicknessofisthmuscingulatelefthemisphere__27181_i3	64076	4758	4266	-0.0142003	0.0150497	0.345449	0.0379425	0.943558	NA	indep	scale(value)~scale(arr_filt_RDB_Delta)+mri_serial_number+sex+mriage_days	0.547905
scale(arr_filt_RDB_Delta)	scale(196___Meanthicknessofparahippocampallefthemisphere__27187_i3)	196___Meanthicknessofparahippocampallefthemisphere__27187_i3	64076	4758	4266	-0.00559665	0.0150823	0.7106	0.0337769	0.371075	NA	indep	scale(value)~scale(arr_filt_RDB_Delta)+mri_serial_number+sex+mriage_days	0.834619
scale(arr_filt_RDB_Delta)	scale(196___Volumeofprecentralrighthemisphere__27319_i2)	196___Volumeofprecentralrighthemisphere__27319_i2	64076	46852	41167	-0.0173143	0.00447988	0.0001113	0.174528	3.86491	NA	indep	scale(value)~scale(arr_filt_RDB_Delta)+mri_serial_number+sex+mriage_days	0.000782212
scale(arr_filt_RDB_Delta)	scale(197___AreaofGcingulPostdorsallefthemisphere__27337_i3)	197___AreaofGcingulPostdorsallefthemisphere__27337_i3	64076	4758	4266	0.018406	0.0144705	0.203453	0.110569	1.27197	NA	indep	scale(value)~scale(arr_filt_RDB_Delta)+mri_serial_number+sex+mriage_days	0.39305
scale(arr_filt_RDB_Delta)	scale(197___AreaofSsubparietallefthemisphere__27399_i3)	197___AreaofSsubparietallefthemisphere__27399_i3	64076	4758	4266	0.00684319	0.0146817	0.641166	0.0844131	0.466102	NA	indep	scale(value)~scale(arr_filt_RDB_Delta)+mri_serial_number+sex+mriage_days	0.789455
scale(arr_filt_RDB_Delta)	scale(197___MeanthicknessofGinsularshortrighthemisphere__27642_i3)	197___MeanthicknessofGinsularshortrighthemisphere__27642_i3	64076	4758	4266	-0.0357399	0.0152295	0.0189829	0.0148242	2.34676	NA	indep	scale(value)~scale(arr_filt_RDB_Delta)+mri_serial_number+sex+mriage_days	0.0705392
scale(arr_filt_RDB_Delta)	scale(197___VolumeofGInslgScentinslefthemisphere__27493_i3)	197___VolumeofGInslgScentinslefthemisphere__27493_i3	64076	4758	4266	0.0377073	0.0147425	0.0105702	0.076818	2.55773	NA	indep	scale(value)~scale(arr_filt_RDB_Delta)+mri_serial_number+sex+mriage_days	0.0438586
scale(arr_filt_RDB_Delta)	scale(220___ConcentrationofHDLParticles__23430_i0)	220___ConcentrationofHDLParticles__23430_i0	64076	274352	37909	0.00236006	0.00481786	0.624239	0.12039	0.489856	NA	indep	scale(value)~scale(arr_filt_RDB_Delta)+mri_serial_number+sex+mriage_days	0.77825
scale(arr_filt_RDB_Delta)	scale(220___ConcentrationofLargeHDLParticles__23558_i0)	220___ConcentrationofLargeHDLParticles__23558_i0	64076	274352	37909	-0.0179277	0.00449467	6.65726e-05	0.234443	3.98866	NA	indep	scale(value)~scale(arr_filt_RDB_Delta)+mri_serial_number+sex+mriage_days	0.000492654
scale(arr_filt_RDB_Delta)	scale(220___Sphingomyelins__23438_i0)	220___Sphingomyelins__23438_i0	64076	274117	37875	-0.00259962	0.00483616	0.590899	0.114486	0.537538	NA	indep	scale(value)~scale(arr_filt_RDB_Delta)+mri_serial_number+sex+mriage_days	0.755825
scale(arr_filt_RDB_Delta)	scale(220___TotalLipidsinMediumLDL__23538_i0)	220___TotalLipidsinMediumLDL__23538_i0	64076	274352	37909	0.000212754	0.00509473	0.966691	0.0163867	0.0417595	NA	indep	scale(value)~scale(arr_filt_RDB_Delta)+mri_serial_number+sex+mriage_days	0.982787
scale(arr_filt_RDB_Delta)	scale(220___TriglyceridesinIDL__23529_i0)	220___TriglyceridesinIDL__23529_i0	64076	274352	37909	0.0248926	0.00508075	9.653e-07	0.0217805	4.89939	NA	indep	scale(value)~scale(arr_filt_RDB_Delta)+mri_serial_number+sex+mriage_days	9.95658e-06
scale(arr_filt_RDB_Delta)	scale(265___TSratioforregressiondilutionbias__22194_i2)	265___TSratioforregressiondilutionbias__22194_i2	64076	595	497	0.0221128	0.0445549	0.619901	0.0251446	0.496305	NA	indep	scale(value)~scale(arr_filt_RDB_Delta)+mri_serial_number+sex+mriage_days	0.775309
scale(arr_filt_RDB_Delta)	scale(76___IndexofMultipleDeprivationEngland__26410_i0)	76___IndexofMultipleDeprivationEngland__26410_i0	64076	432607	57824	0.0139567	0.00411762	0.000700624	0.0201958	3.38952	NA	indep	scale(value)~scale(arr_filt_RDB_Delta)+mri_serial_number+sex+mriage_days	0.00411608
scale(arr_filt_RDB_Delta)	scale(olink___AIFM1__84_i3)	olink___AIFM1__84_i3	64076	1059	956	0.000504366	0.0322246	0.987516	0.0130425	0.0156516	NA	indep	scale(value)~scale(arr_filt_RDB_Delta)+mri_serial_number+sex+mriage_days	0.991978
scale(arr_filt_RDB_Delta)	scale(olink___BTN3A2__297_i0)	olink___BTN3A2__297_i0	64076	48219	7045	0.0212039	0.0118473	0.0735347	0.0138671	1.78976	NA	indep	scale(value)~scale(arr_filt_RDB_Delta)+mri_serial_number+sex+mriage_days	0.197183
scale(arr_filt_RDB_Delta)	scale(olink___CCL20__389_i2)	olink___CCL20__389_i2	64076	1110	1011	0.0669804	0.0313636	0.0329526	0.00991171	2.13561	NA	indep	scale(value)~scale(arr_filt_RDB_Delta)+mri_serial_number+sex+mriage_days	0.109535
scale(arr_filt_RDB_Delta)	scale(olink___CCL7__401_i0)	olink___CCL7__401_i0	64076	48219	7045	0.0253771	0.0117539	0.0308809	0.0293603	2.15904	NA	indep	scale(value)~scale(arr_filt_RDB_Delta)+mri_serial_number+sex+mriage_days	0.103746
scale(arr_filt_RDB_Delta)	scale(olink___CCN1__403_i0)	olink___CCN1__403_i0	64076	48107	7026	0.0508753	0.01164	1.25614e-05	0.0507694	4.37073	NA	indep	scale(value)~scale(arr_filt_RDB_Delta)+mri_serial_number+sex+mriage_days	0.000106148
scale(arr_filt_RDB_Delta)	scale(olink___CCN2__404_i2)	olink___CCN2__404_i2	64076	1104	1006	-0.0283586	0.0300057	0.344831	0.0981196	0.945109	NA	indep	scale(value)~scale(arr_filt_RDB_Delta)+mri_serial_number+sex+mriage_days	0.547622
scale(arr_filt_RDB_Delta)	scale(olink___CD160__415_i3)	olink___CD160__415_i3	64076	1065	962	0.0283486	0.0322391	0.379448	0.0064248	0.879322	NA	indep	scale(value)~scale(arr_filt_RDB_Delta)+mri_serial_number+sex+mriage_days	0.582321
scale(arr_filt_RDB_Delta)	scale(olink___CD300E__437_i0)	olink___CD300E__437_i0	64076	48408	7067	0.013759	0.0115287	0.232732	0.0633002	1.19345	NA	indep	scale(value)~scale(arr_filt_RDB_Delta)+mri_serial_number+sex+mriage_days	0.427866
scale(arr_filt_RDB_Delta)	scale(olink___CD70__462_i2)	olink___CD70__462_i2	64076	1105	1006	0.00940752	0.0301147	0.754809	0.0915171	0.31239	NA	indep	scale(value)~scale(arr_filt_RDB_Delta)+mri_serial_number+sex+mriage_days	0.862575
scale(arr_filt_RDB_Delta)	scale(olink___CHL1__561_i0)	olink___CHL1__561_i0	64076	48258	7049	0.0168444	0.011869	0.155886	0.00976661	1.4192	NA	indep	scale(value)~scale(arr_filt_RDB_Delta)+mri_serial_number+sex+mriage_days	0.331791
scale(arr_filt_RDB_Delta)	scale(olink___CNTN4__622_i3)	olink___CNTN4__622_i3	64076	1060	957	-0.0294869	0.0319205	0.355845	0.031306	0.923762	NA	indep	scale(value)~scale(arr_filt_RDB_Delta)+mri_serial_number+sex+mriage_days	0.558374
scale(arr_filt_RDB_Delta)	scale(olink___CXCL1__739_i2)	olink___CXCL1__739_i2	64076	1098	1001	-0.0303717	0.0296676	0.30621	0.12298	1.02373	NA	indep	scale(value)~scale(arr_filt_RDB_Delta)+mri_serial_number+sex+mriage_days	0.509663
scale(arr_filt_RDB_Delta)	scale(olink___DBI__765_i0)	olink___DBI__765_i0	64076	48199	7047	0.0246637	0.011898	0.0382147	0.00515609	2.07293	NA	indep	scale(value)~scale(arr_filt_RDB_Delta)+mri_serial_number+sex+mriage_days	0.122806
scale(arr_filt_RDB_Delta)	scale(olink___EDIL3__888_i3)	olink___EDIL3__888_i3	64076	1048	945	0.00562526	0.0313458	0.857617	0.077811	0.179458	NA	indep	scale(value)~scale(arr_filt_RDB_Delta)+mri_serial_number+sex+mriage_days	0.92436
scale(arr_filt_RDB_Delta)	scale(olink___EPHA2__946_i0)	olink___EPHA2__946_i0	64076	46655	6752	0.0135794	0.0117252	0.246847	0.0746118	1.15814	NA	indep	scale(value)~scale(arr_filt_RDB_Delta)+mri_serial_number+sex+mriage_days	0.443838
scale(arr_filt_RDB_Delta)	scale(olink___FURIN__1093_i2)	olink___FURIN__1093_i2	64076	1105	1007	-0.0448308	0.0314183	0.15392	0.0105557	1.4269	NA	indep	scale(value)~scale(arr_filt_RDB_Delta)+mri_serial_number+sex+mriage_days	0.328952
scale(arr_filt_RDB_Delta)	scale(olink___GFRA2__1145_i2)	olink___GFRA2__1145_i2	64076	1101	1005	-0.00140873	0.0315934	0.964444	0.00162362	0.0445894	NA	indep	scale(value)~scale(arr_filt_RDB_Delta)+mri_serial_number+sex+mriage_days	0.981709
scale(arr_filt_RDB_Delta)	scale(olink___IDI2__1321_i0)	olink___IDI2__1321_i0	64076	47829	6993	-0.00686323	0.0116733	0.556588	0.0495377	0.587945	NA	indep	scale(value)~scale(arr_filt_RDB_Delta)+mri_serial_number+sex+mriage_days	0.731508
scale(arr_filt_RDB_Delta)	scale(olink___IL24__1400_i3)	olink___IL24__1400_i3	64076	1058	955	0.0394797	0.0324382	0.223879	0.0015513	1.21707	NA	indep	scale(value)~scale(arr_filt_RDB_Delta)+mri_serial_number+sex+mriage_days	0.417968
scale(arr_filt_RDB_Delta)	scale(olink___IRAK4__1444_i2)	olink___IRAK4__1444_i2	64076	1105	1006	-0.050147	0.026819	0.0617987	0.279483	1.86984	NA	indep	scale(value)~scale(arr_filt_RDB_Delta)+mri_serial_number+sex+mriage_days	0.17377
scale(arr_filt_RDB_Delta)	scale(olink___ITGAM__1454_i2)	olink___ITGAM__1454_i2	64076	1104	1005	-0.0147246	0.0312349	0.637448	0.0241761	0.471414	NA	indep	scale(value)~scale(arr_filt_RDB_Delta)+mri_serial_number+sex+mriage_days	0.786492
scale(arr_filt_RDB_Delta)	scale(olink___KLK8__1523_i2)	olink___KLK8__1523_i2	64076	1085	992	-0.0582314	0.0305728	0.0571127	0.0770738	1.90468	NA	indep	scale(value)~scale(arr_filt_RDB_Delta)+mri_serial_number+sex+mriage_days	0.164771
scale(arr_filt_RDB_Delta)	scale(olink___LHB__1583_i3)	olink___LHB__1583_i3	64076	1041	938	0.0579613	0.0305027	0.0577146	0.132829	1.90021	NA	indep	scale(value)~scale(arr_filt_RDB_Delta)+mri_serial_number+sex+mriage_days	0.165704
scale(arr_filt_RDB_Delta)	scale(olink___MANF__1662_i0)	olink___MANF__1662_i0	64076	48406	7072	0.0171676	0.0118998	0.149157	0.00138748	1.44267	NA	indep	scale(value)~scale(arr_filt_RDB_Delta)+mri_serial_number+sex+mriage_days	0.322615
scale(arr_filt_RDB_Delta)	scale(olink___MEGF9__1700_i2)	olink___MEGF9__1700_i2	64076	1110	1011	-0.0126943	0.0313546	0.685665	0.0104791	0.404863	NA	indep	scale(value)~scale(arr_filt_RDB_Delta)+mri_serial_number+sex+mriage_days	0.818472
scale(arr_filt_RDB_Delta)	scale(olink___MMP7__1737_i2)	olink___MMP7__1737_i2	64076	1101	1002	0.0391887	0.0311999	0.209392	0.029048	1.25605	NA	indep	scale(value)~scale(arr_filt_RDB_Delta)+mri_serial_number+sex+mriage_days	0.40096
scale(arr_filt_RDB_Delta)	scale(olink___NRTN__1903_i0)	olink___NRTN__1903_i0	64076	47894	7003	0.00422848	0.011964	0.723774	0.000410675	0.353434	NA	indep	scale(value)~scale(arr_filt_RDB_Delta)+mri_serial_number+sex+mriage_days	0.842768
scale(arr_filt_RDB_Delta)	scale(olink___OSMR__1949_i3)	olink___OSMR__1949_i3	64076	1063	960	-0.0365754	0.0311903	0.241228	0.0717672	1.17265	NA	indep	scale(value)~scale(arr_filt_RDB_Delta)+mri_serial_number+sex+mriage_days	0.43651
scale(arr_filt_RDB_Delta)	scale(olink___PAG1__1963_i3)	olink___PAG1__1963_i3	64076	1048	945	-0.00125015	0.0315615	0.968413	0.0650736	0.0396099	NA	indep	scale(value)~scale(arr_filt_RDB_Delta)+mri_serial_number+sex+mriage_days	0.983096
scale(arr_filt_RDB_Delta)	scale(olink___PPY__2125_i3)	olink___PPY__2125_i3	64076	1056	953	0.0353934	0.0320894	0.270324	0.0245243	1.10296	NA	indep	scale(value)~scale(arr_filt_RDB_Delta)+mri_serial_number+sex+mriage_days	0.471332
scale(arr_filt_RDB_Delta)	scale(olink___RELT__2269_i2)	olink___RELT__2269_i2	64076	1104	1005	-0.00283027	0.0285608	0.921082	0.184107	0.0990961	NA	indep	scale(value)~scale(arr_filt_RDB_Delta)+mri_serial_number+sex+mriage_days	0.959706
scale(arr_filt_RDB_Delta)	scale(olink___SCARB1__2350_i2)	olink___SCARB1__2350_i2	64076	1090	992	-0.0123573	0.0318675	0.69827	-0.00278838	0.38777	NA	indep	scale(value)~scale(arr_filt_RDB_Delta)+mri_serial_number+sex+mriage_days	0.826456
scale(arr_filt_RDB_Delta)	scale(olink___SEMA7A__2391_i2)	olink___SEMA7A__2391_i2	64076	1110	1011	-0.0172289	0.0314099	0.583458	0.00698713	0.548518	NA	indep	scale(value)~scale(arr_filt_RDB_Delta)+mri_serial_number+sex+mriage_days	0.750834
scale(arr_filt_RDB_Delta)	scale(olink___SERPINA9__2404_i3)	olink___SERPINA9__2404_i3	64076	1059	956	0.0308063	0.0323203	0.340753	0.00717009	0.953156	NA	indep	scale(value)~scale(arr_filt_RDB_Delta)+mri_serial_number+sex+mriage_days	0.544023
scale(arr_filt_RDB_Delta)	scale(olink___SULT2A1__2598_i3)	olink___SULT2A1__2598_i3	64076	1062	959	0.0757882	0.0318492	0.0175277	0.0331569	2.37959	NA	indep	scale(value)~scale(arr_filt_RDB_Delta)+mri_serial_number+sex+mriage_days	0.0661552
scale(arr_filt_RDB_Delta)	scale(olink___TFF2__2653_i2)	olink___TFF2__2653_i2	64076	1104	1006	-0.0243981	0.0307555	0.427797	0.052478	0.79329	NA	indep	scale(value)~scale(arr_filt_RDB_Delta)+mri_serial_number+sex+mriage_days	0.625749
scale(arr_filt_RDB_Delta)	scale(olink___TFPI__2655_i3)	olink___TFPI__2655_i3	64076	1063	960	-0.0249291	0.0322776	0.440107	0.00592361	0.772335	NA	indep	scale(value)~scale(arr_filt_RDB_Delta)+mri_serial_number+sex+mriage_days	0.636724
scale(arr_filt_RDB_Delta)	scale(olink___TFRC__2657_i0)	olink___TFRC__2657_i0	64076	48320	7061	0.0225754	0.01189	0.0576472	0.00448138	1.89868	NA	indep	scale(value)~scale(arr_filt_RDB_Delta)+mri_serial_number+sex+mriage_days	0.165595
scale(arr_filt_RDB_Delta)	scale(olink___VAMP5__2840_i3)	olink___VAMP5__2840_i3	64076	1048	945	0.0892601	0.0323358	0.00588533	0.0186406	2.76041	NA	indep	scale(value)~scale(arr_filt_RDB_Delta)+mri_serial_number+sex+mriage_days	0.0267225
scale(arr_filt_RDB_Delta)	scale(olink___VEGFA__2850_i2)	olink___VEGFA__2850_i2	64076	1110	1011	0.00778842	0.030698	0.799771	0.0514918	0.253711	NA	indep	scale(value)~scale(arr_filt_RDB_Delta)+mri_serial_number+sex+mriage_days	0.887806
scale(arr_filt_RDB_Delta)	scale(olink___VPS37A__2862_i0)	olink___VPS37A__2862_i0	64076	48188	7033	0.0151236	0.0118648	0.202469	0.0127099	1.27467	NA	indep	scale(value)~scale(arr_filt_RDB_Delta)+mri_serial_number+sex+mriage_days	0.392178
scale(arr_filt_RDB_Delta)	scale(olink___VWC2__2879_i3)	olink___VWC2__2879_i3	64076	1057	954	0.0209076	0.0314301	0.506079	0.063351	0.665208	NA	indep	scale(value)~scale(arr_filt_RDB_Delta)+mri_serial_number+sex+mriage_days	0.692417
scale(arr_filt_RDB_Delta)	scale(100009___Armfatpercentageleft__23123_i3)	100009___Armfatpercentageleft__23123_i3	64076	5169	4633	0.0205496	0.0110579	0.0631805	0.43566	1.85837	NA	indep	scale(value)~scale(arr_filt_RDB_Delta)+mri_serial_number+sex+mriage_days	0.176559
scale(arr_filt_RDB_Delta)	scale(100009___Impedanceofarmright__23109_i2)	100009___Impedanceofarmright__23109_i2	64076	55674	47123	0.0073048	0.00320543	0.0226782	0.51611	2.27889	NA	indep	scale(value)~scale(arr_filt_RDB_Delta)+mri_serial_number+sex+mriage_days	0.0812553
scale(arr_filt_RDB_Delta)	scale(100009___Trunkfatmass__23128_i2)	100009___Trunkfatmass__23128_i2	64076	55674	47123	0.0315902	0.00458339	5.55799e-12	0.0106517	6.89232	NA	indep	scale(value)~scale(arr_filt_RDB_Delta)+mri_serial_number+sex+mriage_days	1.05341e-10
scale(arr_filt_RDB_Delta)	scale(100018___HeelbonemineraldensityBMD__3148_i0)	100018___HeelbonemineraldensityBMD__3148_i0	64076	278878	36077	-0.00337422	0.00515617	0.512856	0.0414028	0.654404	NA	indep	scale(value)~scale(arr_filt_RDB_Delta)+mri_serial_number+sex+mriage_days	0.697555
scale(arr_filt_RDB_Delta)	scale(100018___HeelbroadbandultrasoundattenuationBUAmanualentryleft__4141_i2)	100018___HeelbroadbandultrasoundattenuationBUAmanualentryleft__4141_i2	64076	4572	3900	0.0184444	0.014341	0.198473	0.198986	1.28613	NA	indep	scale(value)~scale(arr_filt_RDB_Delta)+mri_serial_number+sex+mriage_days	0.387835
scale(arr_filt_RDB_Delta)	scale(100018___Speedofsoundthroughheelright__4122_i3)	100018___Speedofsoundthroughheelright__4122_i3	64076	388	335	0.109495	0.0532588	0.0405773	0.0598602	2.05591	NA	indep	scale(value)~scale(arr_filt_RDB_Delta)+mri_serial_number+sex+mriage_days	0.128034
scale(arr_filt_RDB_Delta)	scale(100019___Handgripstrengthright__47_i3)	100019___Handgripstrengthright__47_i3	64076	5826	5211	-0.0251242	0.00965053	0.00925667	0.516693	2.6034	NA	indep	scale(value)~scale(arr_filt_RDB_Delta)+mri_serial_number+sex+mriage_days	0.0392576
scale(arr_filt_RDB_Delta)	scale(100051___Averageweeklybeerplusciderintake__1588_i3)	100051___Averageweeklybeerplusciderintake__1588_i3	64076	4270	3808	0.011163	0.014587	0.444159	0.193405	0.765268	NA	indep	scale(value)~scale(arr_filt_RDB_Delta)+mri_serial_number+sex+mriage_days	0.639478
scale(arr_filt_RDB_Delta)	scale(100058___Agestoppedsmoking__2897_i0)	100058___Agestoppedsmoking__2897_i0	64076	120943	14236	0.0490077	0.00821385	2.48193e-09	0.0416866	5.96647	NA	indep	scale(value)~scale(arr_filt_RDB_Delta)+mri_serial_number+sex+mriage_days	3.62362e-08
scale(arr_filt_RDB_Delta)	scale(100085___VolumeofEDTA2plasmaheldbyUKB__30344_i0)	100085___VolumeofEDTA2plasmaheldbyUKB__30344_i0	64076	479428	62401	-0.0100946	0.00398018	0.0112078	0.0118662	2.53623	NA	indep	scale(value)~scale(arr_filt_RDB_Delta)+mri_serial_number+sex+mriage_days	0.045981
scale(arr_filt_RDB_Delta)	scale(100114___Hourofdayquestionnairecompleted__20081_i3)	100114___Hourofdayquestionnairecompleted__20081_i3	64076	103753	23171	-0.00679391	0.00655639	0.300107	0.00450595	1.03623	NA	indep	scale(value)~scale(arr_filt_RDB_Delta)+mri_serial_number+sex+mriage_days	0.503248
scale(arr_filt_RDB_Delta)	scale(1010___Fractionacceleration700milligravities__90145_i0)	1010___Fractionacceleration700milligravities__90145_i0	64076	103660	25552	0.0388429	0.00614851	2.70288e-10	0.0346412	6.31745	NA	indep	scale(value)~scale(arr_filt_RDB_Delta)+mri_serial_number+sex+mriage_days	4.38533e-09
scale(arr_filt_RDB_Delta)	scale(1011___Weardurationduring01000159__90061_i0)	1011___Weardurationduring01000159__90061_i0	64076	103660	25552	0.0109887	0.00624744	0.0786031	0.00332381	1.75892	NA	indep	scale(value)~scale(arr_filt_RDB_Delta)+mri_serial_number+sex+mriage_days	0.207039
scale(arr_filt_RDB_Delta)	scale(1013___Temperaturemaximum__90195_i0)	1013___Temperaturemaximum__90195_i0	64076	103660	25552	0.00559812	0.00625076	0.37048	0.00226573	0.895591	NA	indep	scale(value)~scale(arr_filt_RDB_Delta)+mri_serial_number+sex+mriage_days	0.573615
scale(arr_filt_RDB_Delta)	scale(1020___ModerateVigorousOverallaverage__40049_i0)	1020___ModerateVigorousOverallaverage__40049_i0	64076	103613	25538	-0.0460452	0.00614551	6.97689e-14	0.0361042	7.49249	NA	indep	scale(value)~scale(arr_filt_RDB_Delta)+mri_serial_number+sex+mriage_days	1.51523e-12
scale(arr_filt_RDB_Delta)	scale(109___MedianT2starinpallidumright__25033_i2)	109___MedianT2starinpallidumright__25033_i2	64076	42242	37218	-0.0106476	0.0051728	0.0395612	0.00495019	2.05837	NA	indep	scale(value)~scale(arr_filt_RDB_Delta)+mri_serial_number+sex+mriage_days	0.125775
scale(arr_filt_RDB_Delta)	scale(1101___VolumeofgreymatterinCentralOpercularCortexright__25865_i3)	1101___VolumeofgreymatterinCentralOpercularCortexright__25865_i3	64076	4784	4283	-0.0168797	0.0141601	0.233305	0.144329	1.19206	NA	indep	scale(value)~scale(arr_filt_RDB_Delta)+mri_serial_number+sex+mriage_days	0.428338
scale(arr_filt_RDB_Delta)	scale(1101___VolumeofgreymatterinFrontalOperculumCortexleft__25862_i2)	1101___VolumeofgreymatterinFrontalOperculumCortexleft__25862_i2	64076	46393	40767	-0.02497	0.00461412	6.2801e-08	0.132725	5.41164	NA	indep	scale(value)~scale(arr_filt_RDB_Delta)+mri_serial_number+sex+mriage_days	7.62439e-07
scale(arr_filt_RDB_Delta)	scale(1101___VolumeofgreymatterinPlanumTemporaleleft__25872_i2)	1101___VolumeofgreymatterinPlanumTemporaleleft__25872_i2	64076	46393	40767	-0.00914416	0.00449715	0.0420261	0.176141	2.03333	NA	indep	scale(value)~scale(arr_filt_RDB_Delta)+mri_serial_number+sex+mriage_days	0.131324
scale(arr_filt_RDB_Delta)	scale(1101___VolumeofgreymatterinSuperiorParietalLobuleright__25817_i2)	1101___VolumeofgreymatterinSuperiorParietalLobuleright__25817_i2	64076	46393	40767	-0.0190992	0.00481911	7.4069e-05	0.0539543	3.96323	NA	indep	scale(value)~scale(arr_filt_RDB_Delta)+mri_serial_number+sex+mriage_days	0.000538965
scale(arr_filt_RDB_Delta)	scale(1101___VolumeofgreymatterinXCerebellumleft__25918_i2)	1101___VolumeofgreymatterinXCerebellumleft__25918_i2	64076	46393	40767	-0.0172652	0.00456633	0.000156432	0.1506	3.78098	NA	indep	scale(value)~scale(arr_filt_RDB_Delta)+mri_serial_number+sex+mriage_days	0.00106752
scale(arr_filt_RDB_Delta)	scale(1102___Volumeofaccumbensright__25024_i2)	1102___Volumeofaccumbensright__25024_i2	64076	46381	40757	-0.0318736	0.00444537	7.62368e-13	0.195201	7.17006	NA	indep	scale(value)~scale(arr_filt_RDB_Delta)+mri_serial_number+sex+mriage_days	1.52406e-11
scale(arr_filt_RDB_Delta)	scale(119___MeanATTincerebruminwhitematterright__24403_i3)	119___MeanATTincerebruminwhitematterright__24403_i3	64076	1800	1619	0.041106	0.0230349	0.0745282	0.144661	1.78451	NA	indep	scale(value)~scale(arr_filt_RDB_Delta)+mri_serial_number+sex+mriage_days	0.199217
scale(arr_filt_RDB_Delta)	scale(119___MeanCBFinPutamenleft__24382_i3)	119___MeanCBFinPutamenleft__24382_i3	64076	1800	1619	-0.04336	0.0238208	0.0689047	0.0852988	1.82026	NA	indep	scale(value)~scale(arr_filt_RDB_Delta)+mri_serial_number+sex+mriage_days	0.188277
scale(arr_filt_RDB_Delta)	scale(124___Androidfatmass__23245_i2)	124___Androidfatmass__23245_i2	64076	40293	34085	0.040846	0.00530226	1.35958e-14	0.0421662	7.70351	NA	indep	scale(value)~scale(arr_filt_RDB_Delta)+mri_serial_number+sex+mriage_days	3.15239e-13
scale(arr_filt_RDB_Delta)	scale(124___Legfatfreemassright__21128_i2)	124___Legfatfreemassright__21128_i2	64076	16949	14283	0.00209026	0.00497979	0.674675	0.645902	0.419749	NA	indep	scale(value)~scale(arr_filt_RDB_Delta)+mri_serial_number+sex+mriage_days	0.810484
scale(arr_filt_RDB_Delta)	scale(124___Legsleanmass__23275_i3)	124___Legsleanmass__23275_i3	64076	4017	3590	-0.0158956	0.0104976	0.13006	0.605945	1.51421	NA	indep	scale(value)~scale(arr_filt_RDB_Delta)+mri_serial_number+sex+mriage_days	0.294503
scale(arr_filt_RDB_Delta)	scale(125___ArmBMCbonemineralcontentleft__23220_i3)	125___ArmBMCbonemineralcontentleft__23220_i3	64076	1985	1785	-0.0252597	0.0127531	0.0477811	0.711347	1.98068	NA	indep	scale(value)~scale(arr_filt_RDB_Delta)+mri_serial_number+sex+mriage_days	0.144403
scale(arr_filt_RDB_Delta)	scale(125___FemurtotalBMCbonemineralcontentleft__23335_i2)	125___FemurtotalBMCbonemineralcontentleft__23335_i2	64076	47702	40198	-0.00284124	0.00358319	0.427821	0.484213	0.792934	NA	indep	scale(value)~scale(arr_filt_RDB_Delta)+mri_serial_number+sex+mriage_days	0.625749
scale(arr_filt_RDB_Delta)	scale(125___Legbonearealeft__23315_i2)	125___Legbonearealeft__23315_i2	64076	25279	21293	-0.00109956	0.00465781	0.813383	0.538286	0.236067	NA	indep	scale(value)~scale(arr_filt_RDB_Delta)+mri_serial_number+sex+mriage_days	0.896409
scale(arr_filt_RDB_Delta)	scale(125___LegsBMCbonemineralcontent__23230_i3)	125___LegsBMCbonemineralcontent__23230_i3	64076	4017	3590	-0.0204071	0.00974657	0.0363504	0.66031	2.09377	NA	indep	scale(value)~scale(arr_filt_RDB_Delta)+mri_serial_number+sex+mriage_days	0.118191
scale(arr_filt_RDB_Delta)	scale(125___Spinebonearea__23311_i3)	125___Spinebonearea__23311_i3	64076	4017	3590	0.00634959	0.0141217	0.653002	0.286897	0.449634	NA	indep	scale(value)~scale(arr_filt_RDB_Delta)+mri_serial_number+sex+mriage_days	0.7974
scale(arr_filt_RDB_Delta)	scale(126___ProtondensityfatfractionPDFF__40061_i2)	126___ProtondensityfatfractionPDFF__40061_i2	64076	40533	36576	0.0291497	0.0051749	1.78498e-08	0.0215093	5.63291	NA	indep	scale(value)~scale(arr_filt_RDB_Delta)+mri_serial_number+sex+mriage_days	2.34033e-07
scale(arr_filt_RDB_Delta)	scale(128___EndsystolicpressureindexduringPWA__12684_i3)	128___EndsystolicpressureindexduringPWA__12684_i3	64076	5373	4806	-0.00755696	0.0143605	0.598751	0.0137953	0.526233	NA	indep	scale(value)~scale(arr_filt_RDB_Delta)+mri_serial_number+sex+mriage_days	0.760964
scale(arr_filt_RDB_Delta)	scale(128___HeartrateduringPWA__12673_i3)	128___HeartrateduringPWA__12673_i3	64076	5606	5016	0.062947	0.0139654	6.71391e-06	0.0260679	4.50735	NA	indep	scale(value)~scale(arr_filt_RDB_Delta)+mri_serial_number+sex+mriage_days	5.96762e-05
scale(arr_filt_RDB_Delta)	scale(133___LVenddiastolicvolume__22421_i3)	133___LVenddiastolicvolume__22421_i3	64076	983	855	0.00991891	0.0313466	0.751756	0.168164	0.316427	NA	indep	scale(value)~scale(arr_filt_RDB_Delta)+mri_serial_number+sex+mriage_days	0.860944
scale(arr_filt_RDB_Delta)	scale(134___MeanFAincingulumcingulategyrusonFAskeletonleft__25091_i2)	134___MeanFAincingulumcingulategyrusonFAskeletonleft__25091_i2	64076	44085	38825	-0.0400067	0.00483469	1.32586e-16	0.0931605	8.27493	NA	indep	scale(value)~scale(arr_filt_RDB_Delta)+mri_serial_number+sex+mriage_days	3.75053e-15
scale(arr_filt_RDB_Delta)	scale(134___MeanISOVFinspleniumofcorpuscallosumonFAskeleton__25444_i3)	134___MeanISOVFinspleniumofcorpuscallosumonFAskeleton__25444_i3	64076	4761	4262	0.0163097	0.0149079	0.274003	0.0564768	1.09403	NA	indep	scale(value)~scale(arr_filt_RDB_Delta)+mri_serial_number+sex+mriage_days	0.474858
scale(arr_filt_RDB_Delta)	scale(134___MeanL3inexternalcapsuleonFAskeletonright__25328_i3)	134___MeanL3inexternalcapsuleonFAskeletonright__25328_i3	64076	4761	4262	0.0469419	0.0140424	0.000836361	0.162846	3.34286	NA	indep	scale(value)~scale(arr_filt_RDB_Delta)+mri_serial_number+sex+mriage_days	0.00482531
scale(arr_filt_RDB_Delta)	scale(134___MeanMDinspleniumofcorpuscallosumonFAskeleton__25108_i2)	134___MeanMDinspleniumofcorpuscallosumonFAskeleton__25108_i2	64076	44085	38825	0.021437	0.00479676	7.87909e-06	0.107331	4.46905	NA	indep	scale(value)~scale(arr_filt_RDB_Delta)+mri_serial_number+sex+mriage_days	6.91636e-05
scale(arr_filt_RDB_Delta)	scale(134___MeanMOinfornixonFAskeleton__25157_i3)	134___MeanMOinfornixonFAskeleton__25157_i3	64076	4761	4262	-0.0253097	0.0145414	0.0818374	0.102303	1.74054	NA	indep	scale(value)~scale(arr_filt_RDB_Delta)+mri_serial_number+sex+mriage_days	0.212409
scale(arr_filt_RDB_Delta)	scale(135___WeightedmeanL1intractparahippocampalpartofcingulumright__25576_i2)	135___WeightedmeanL1intractparahippocampalpartofcingulumright__25576_i2	64076	44083	38823	0.0178868	0.0048125	0.000202089	0.101509	3.71674	NA	indep	scale(value)~scale(arr_filt_RDB_Delta)+mri_serial_number+sex+mriage_days	0.00133878
scale(arr_filt_RDB_Delta)	scale(135___WeightedmeanL3intractposteriorthalamicradiationright__25643_i3)	135___WeightedmeanL3intractposteriorthalamicradiationright__25643_i3	64076	4761	4262	0.0297775	0.0140059	0.0335547	0.1672	2.12607	NA	indep	scale(value)~scale(arr_filt_RDB_Delta)+mri_serial_number+sex+mriage_days	0.111015
scale(arr_filt_RDB_Delta)	scale(135___WeightedmeanMOintractuncinatefasciculusleft__25567_i2)	135___WeightedmeanMOintractuncinatefasciculusleft__25567_i2	64076	44083	38823	-0.0123497	0.00503241	0.0141307	0.0175219	2.45404	NA	indep	scale(value)~scale(arr_filt_RDB_Delta)+mri_serial_number+sex+mriage_days	0.0557297
scale(arr_filt_RDB_Delta)	scale(149___FRliverPDFFmean__24352_i2)	149___FRliverPDFFmean__24352_i2	64076	31332	28106	0.0274741	0.00591874	3.46821e-06	0.016578	4.64187	NA	indep	scale(value)~scale(arr_filt_RDB_Delta)+mri_serial_number+sex+mriage_days	3.25937e-05
scale(arr_filt_RDB_Delta)	scale(152___Samplecollectionduration__21642_i3)	152___Samplecollectionduration__21642_i3	64076	6001	5362	0.00702933	0.013007	0.588927	0.0964047	0.540425	NA	indep	scale(value)~scale(arr_filt_RDB_Delta)+mri_serial_number+sex+mriage_days	0.754514
scale(arr_filt_RDB_Delta)	scale(157___Descendingaortadistensibility__24123_i2)	157___Descendingaortadistensibility__24123_i2	64076	33866	30954	-0.111254	0.00503279	1.88599e-107	0.217349	22.1059	NA	indep	scale(value)~scale(arr_filt_RDB_Delta)+mri_serial_number+sex+mriage_days	1.64154e-104
scale(arr_filt_RDB_Delta)	scale(157___LVmeanmyocardialwallthicknessAHA13__24136_i2)	157___LVmeanmyocardialwallthicknessAHA13__24136_i2	64076	39241	35855	0.0605141	0.00441462	1.17046e-42	0.302257	13.7077	NA	indep	scale(value)~scale(arr_filt_RDB_Delta)+mri_serial_number+sex+mriage_days	1.86531e-40
scale(arr_filt_RDB_Delta)	scale(157___LVmyocardialmass__24105_i2)	157___LVmyocardialmass__24105_i2	64076	39286	35892	0.00634314	0.00364231	0.0816017	0.524536	1.74152	NA	indep	scale(value)~scale(arr_filt_RDB_Delta)+mri_serial_number+sex+mriage_days	0.212161
scale(arr_filt_RDB_Delta)	scale(190___MeanintensityofThalamusProperrighthemisphere__26573_i2)	190___MeanintensityofThalamusProperrighthemisphere__26573_i2	64076	46851	41166	-0.0384195	0.00451586	1.83352e-17	0.161237	8.50767	NA	indep	scale(value)~scale(arr_filt_RDB_Delta)+mri_serial_number+sex+mriage_days	5.63756e-16
scale(arr_filt_RDB_Delta)	scale(190___VolumeofCCAnteriorwholebrain__26535_i2)	190___VolumeofCCAnteriorwholebrain__26535_i2	64076	46852	41167	-0.00936338	0.00482288	0.0522108	0.0432844	1.94145	NA	indep	scale(value)~scale(arr_filt_RDB_Delta)+mri_serial_number+sex+mriage_days	0.154086
scale(arr_filt_RDB_Delta)	scale(190___VolumeofCCMidAnteriorwholebrain__26534_i3)	190___VolumeofCCMidAnteriorwholebrain__26534_i3	64076	4758	4266	-0.035062	0.0145297	0.0158585	0.103273	2.41312	NA	indep	scale(value)~scale(arr_filt_RDB_Delta)+mri_serial_number+sex+mriage_days	0.060979
scale(arr_filt_RDB_Delta)	scale(190___VolumeofInfLatVentrighthemisphere__26586_i2)	190___VolumeofInfLatVentrighthemisphere__26586_i2	64076	46852	41167	0.0190704	0.00441009	1.53402e-05	0.200047	4.32426	NA	indep	scale(value)~scale(arr_filt_RDB_Delta)+mri_serial_number+sex+mriage_days	0.000127722
scale(arr_filt_RDB_Delta)	scale(191___VolumeofLGNlefthemisphere__26665_i2)	191___VolumeofLGNlefthemisphere__26665_i2	64076	46852	41167	-0.0214801	0.0045298	2.12384e-06	0.15603	4.74194	NA	indep	scale(value)~scale(arr_filt_RDB_Delta)+mri_serial_number+sex+mriage_days	2.06454e-05
scale(arr_filt_RDB_Delta)	scale(192___Areaofrostralanteriorcingulaterighthemisphere__26847_i3)	192___Areaofrostralanteriorcingulaterighthemisphere__26847_i3	64076	4758	4266	0.0215426	0.0145165	0.13788	0.104908	1.48401	NA	indep	scale(value)~scale(arr_filt_RDB_Delta)+mri_serial_number+sex+mriage_days	0.306488
scale(arr_filt_RDB_Delta)	scale(192___Meanthicknessofentorhinallefthemisphere__26760_i3)	192___Meanthicknessofentorhinallefthemisphere__26760_i3	64076	4758	4266	-0.00692494	0.0151607	0.647859	0.0237043	0.456771	NA	indep	scale(value)~scale(arr_filt_RDB_Delta)+mri_serial_number+sex+mriage_days	0.794035
scale(arr_filt_RDB_Delta)	scale(192___Meanthicknessofmiddletemporalrighthemisphere__26870_i2)	192___Meanthicknessofmiddletemporalrighthemisphere__26870_i2	64076	46852	41167	-0.0299575	0.00477468	3.54797e-10	0.0623149	6.27426	NA	indep	scale(value)~scale(arr_filt_RDB_Delta)+mri_serial_number+sex+mriage_days	5.71056e-09
scale(arr_filt_RDB_Delta)	scale(192___Meanthicknessofposteriorcingulatelefthemisphere__26777_i2)	192___Meanthicknessofposteriorcingulatelefthemisphere__26777_i2	64076	46852	41167	-0.0259376	0.00486557	9.82666e-08	0.0262745	5.33085	NA	indep	scale(value)~scale(arr_filt_RDB_Delta)+mri_serial_number+sex+mriage_days	1.15732e-06
scale(arr_filt_RDB_Delta)	scale(193___Areaofcuneusrighthemisphere__26960_i2)	193___Areaofcuneusrighthemisphere__26960_i2	64076	46852	41167	-0.0135189	0.0045714	0.00310551	0.140459	2.95727	NA	indep	scale(value)~scale(arr_filt_RDB_Delta)+mri_serial_number+sex+mriage_days	0.0153445
scale(arr_filt_RDB_Delta)	scale(193___Areaofposteriorcingulaterighthemisphere__26978_i3)	193___Areaofposteriorcingulaterighthemisphere__26978_i3	64076	4758	4266	0.00536948	0.0146546	0.714083	0.0877953	0.366403	NA	indep	scale(value)~scale(arr_filt_RDB_Delta)+mri_serial_number+sex+mriage_days	0.836856
scale(arr_filt_RDB_Delta)	scale(194___Greywhitecontrastinparahippocampalrighthemisphere__27039_i2)	194___Greywhitecontrastinparahippocampalrighthemisphere__27039_i2	64076	46851	41166	-0.00353719	0.00475251	0.456712	0.0710213	0.744278	NA	indep	scale(value)~scale(arr_filt_RDB_Delta)+mri_serial_number+sex+mriage_days	0.649617
scale(arr_filt_RDB_Delta)	scale(194___Greywhitecontrastinsuperiorparietallefthemisphere__27017_i2)	194___Greywhitecontrastinsuperiorparietallefthemisphere__27017_i2	64076	46852	41167	0.00331193	0.00442298	0.453982	0.195364	0.748799	NA	indep	scale(value)~scale(arr_filt_RDB_Delta)+mri_serial_number+sex+mriage_days	0.647652
scale(arr_filt_RDB_Delta)	scale(195___AreaofBA4arighthemisphere__27105_i2)	195___AreaofBA4arighthemisphere__27105_i2	64076	46852	41167	0.00594019	0.00453191	0.18995	0.155245	1.31075	NA	indep	scale(value)~scale(arr_filt_RDB_Delta)+mri_serial_number+sex+mriage_days	0.37773
scale(arr_filt_RDB_Delta)	scale(196___Areaofmiddletemporallefthemisphere__27155_i3)	196___Areaofmiddletemporallefthemisphere__27155_i3	64076	4758	4266	0.000264433	0.0138888	0.984811	0.180639	0.0190393	NA	indep	scale(value)~scale(arr_filt_RDB_Delta)+mri_serial_number+sex+mriage_days	0.990589
scale(arr_filt_RDB_Delta)	scale(196___Meanthicknessofcuneuslefthemisphere__27176_i2)	196___Meanthicknessofcuneuslefthemisphere__27176_i2	64076	46852	41167	-0.00642754	0.0048865	0.188394	0.0178792	1.31537	NA	indep	scale(value)~scale(arr_filt_RDB_Delta)+mri_serial_number+sex+mriage_days	0.375692
scale(arr_filt_RDB_Delta)	scale(196___Meanthicknessoftransversetemporallefthemisphere__27203_i2)	196___Meanthicknessoftransversetemporallefthemisphere__27203_i2	64076	46852	41167	-0.000309455	0.00491467	0.949794	0.00652438	0.0629656	NA	indep	scale(value)~scale(arr_filt_RDB_Delta)+mri_serial_number+sex+mriage_days	0.974689
scale(arr_filt_RDB_Delta)	scale(196___Volumeofparahippocampalrighthemisphere__27311_i2)	196___Volumeofparahippocampalrighthemisphere__27311_i2	64076	46851	41166	-0.0153717	0.00480628	0.00138372	0.0498816	3.19824	NA	indep	scale(value)~scale(arr_filt_RDB_Delta)+mri_serial_number+sex+mriage_days	0.00755636
scale(arr_filt_RDB_Delta)	scale(196___Volumeofparstriangularislefthemisphere__27222_i3)	196___Volumeofparstriangularislefthemisphere__27222_i3	64076	4758	4266	0.0046315	0.0142956	0.745969	0.131936	0.32398	NA	indep	scale(value)~scale(arr_filt_RDB_Delta)+mri_serial_number+sex+mriage_days	0.857116
scale(arr_filt_RDB_Delta)	scale(196___Volumeofparstriangularisrighthemisphere__27315_i2)	196___Volumeofparstriangularisrighthemisphere__27315_i2	64076	46852	41167	-0.00520474	0.00461562	0.259481	0.123747	1.12764	NA	indep	scale(value)~scale(arr_filt_RDB_Delta)+mri_serial_number+sex+mriage_days	0.458682
scale(arr_filt_RDB_Delta)	scale(196___Volumeofrostralmiddlefrontallefthemisphere__27229_i3)	196___Volumeofrostralmiddlefrontallefthemisphere__27229_i3	64076	4758	4266	0.00169024	0.0136271	0.901294	0.211222	0.124035	NA	indep	scale(value)~scale(arr_filt_RDB_Delta)+mri_serial_number+sex+mriage_days	0.94884
scale(arr_filt_RDB_Delta)	scale(197___AreaofGInslgScentinslefthemisphere__27345_i3)	197___AreaofGInslgScentinslefthemisphere__27345_i3	64076	4758	4266	0.0503139	0.0147456	0.000650598	0.0764269	3.41212	NA	indep	scale(value)~scale(arr_filt_RDB_Delta)+mri_serial_number+sex+mriage_days	0.00383612
scale(arr_filt_RDB_Delta)	scale(197___AreaofGfrontinfOrbitallefthemisphere__27341_i2)	197___AreaofGfrontinfOrbitallefthemisphere__27341_i2	64076	46852	41167	0.000351476	0.00478106	0.941397	0.0598043	0.0735142	NA	indep	scale(value)~scale(arr_filt_RDB_Delta)+mri_serial_number+sex+mriage_days	0.971358
scale(arr_filt_RDB_Delta)	scale(197___AreaofGfrontinfTriangullefthemisphere__27342_i3)	197___AreaofGfrontinfTriangullefthemisphere__27342_i3	64076	4758	4266	0.00961321	0.0147902	0.515745	0.0708386	0.649973	NA	indep	scale(value)~scale(arr_filt_RDB_Delta)+mri_serial_number+sex+mriage_days	0.699886
scale(arr_filt_RDB_Delta)	scale(197___AreaofGparietinfSupramarrighthemisphere__27576_i3)	197___AreaofGparietinfSupramarrighthemisphere__27576_i3	64076	4758	4266	-0.000406224	0.0145564	0.977738	0.0999832	0.027907	NA	indep	scale(value)~scale(arr_filt_RDB_Delta)+mri_serial_number+sex+mriage_days	0.987826
scale(arr_filt_RDB_Delta)	scale(197___AreaofGsubcallosalrighthemisphere__27582_i2)	197___AreaofGsubcallosalrighthemisphere__27582_i2	64076	46852	41167	0.0219068	0.00468184	2.89053e-06	0.0984224	4.6791	NA	indep	scale(value)~scale(arr_filt_RDB_Delta)+mri_serial_number+sex+mriage_days	2.74383e-05
scale(arr_filt_RDB_Delta)	scale(197___MeanthicknessofSoccipitalantlefthemisphere__27461_i2)	197___MeanthicknessofSoccipitalantlefthemisphere__27461_i2	64076	46852	41167	-0.01013	0.00487627	0.0377709	0.0219881	2.0774	NA	indep	scale(value)~scale(arr_filt_RDB_Delta)+mri_serial_number+sex+mriage_days	0.121712
scale(arr_filt_RDB_Delta)	scale(197___MeanthicknessofSprecentralinfpartrighthemisphere__27692_i2)	197___MeanthicknessofSprecentralinfpartrighthemisphere__27692_i2	64076	46852	41167	-0.0284151	0.00479785	3.19656e-09	0.0531921	5.92247	NA	indep	scale(value)~scale(arr_filt_RDB_Delta)+mri_serial_number+sex+mriage_days	4.61929e-08
scale(arr_filt_RDB_Delta)	scale(197___VolumeofGparietalsuplefthemisphere__27503_i2)	197___VolumeofGparietalsuplefthemisphere__27503_i2	64076	46852	41167	-0.0132116	0.00471216	0.00505393	0.0867087	2.80373	NA	indep	scale(value)~scale(arr_filt_RDB_Delta)+mri_serial_number+sex+mriage_days	0.0233982
scale(arr_filt_RDB_Delta)	scale(220___FreeCholesterolinChylomicronsandExtremelyLargeVLDL__23486_i0)	220___FreeCholesterolinChylomicronsandExtremelyLargeVLDL__23486_i0	64076	274352	37909	0.0183351	0.00494707	0.000210644	0.0725769	3.70626	NA	indep	scale(value)~scale(arr_filt_RDB_Delta)+mri_serial_number+sex+mriage_days	0.00138814
scale(arr_filt_RDB_Delta)	scale(220___PhospholipidsinSmallLDL__23546_i0)	220___PhospholipidsinSmallLDL__23546_i0	64076	274352	37909	-0.00803908	0.00511479	0.116021	0.00862908	1.57173	NA	indep	scale(value)~scale(arr_filt_RDB_Delta)+mri_serial_number+sex+mriage_days	0.271122
scale(arr_filt_RDB_Delta)	scale(54___Summedminutesactivity__22034_i0)	54___Summedminutesactivity__22034_i0	64076	385182	53970	-0.00591503	0.00429441	0.168401	0.00502751	1.37738	NA	indep	scale(value)~scale(arr_filt_RDB_Delta)+mri_serial_number+sex+mriage_days	0.35001
scale(arr_filt_RDB_Delta)	scale(olink___ADM__62_i3)	olink___ADM__62_i3	64076	1065	962	0.0508692	0.0309985	0.101122	0.0814217	1.64102	NA	indep	scale(value)~scale(arr_filt_RDB_Delta)+mri_serial_number+sex+mriage_days	0.246648
scale(arr_filt_RDB_Delta)	scale(olink___AGR3__70_i3)	olink___AGR3__70_i3	64076	1041	938	0.0319018	0.0326454	0.328713	0.00671664	0.977221	NA	indep	scale(value)~scale(arr_filt_RDB_Delta)+mri_serial_number+sex+mriage_days	0.532579
scale(arr_filt_RDB_Delta)	scale(olink___ARID4B__178_i0)	olink___ARID4B__178_i0	64076	47829	6993	-0.00484688	0.0119468	0.684972	0.00446733	0.405704	NA	indep	scale(value)~scale(arr_filt_RDB_Delta)+mri_serial_number+sex+mriage_days	0.818077
scale(arr_filt_RDB_Delta)	scale(olink___BAG6__234_i0)	olink___BAG6__234_i0	64076	47881	6996	0.00472627	0.0119124	0.691563	0.00975836	0.396751	NA	indep	scale(value)~scale(arr_filt_RDB_Delta)+mri_serial_number+sex+mriage_days	0.822476
scale(arr_filt_RDB_Delta)	scale(olink___BCR__252_i0)	olink___BCR__252_i0	64076	48219	7045	0.0126214	0.0118891	0.288458	0.00689987	1.06159	NA	indep	scale(value)~scale(arr_filt_RDB_Delta)+mri_serial_number+sex+mriage_days	0.490812
scale(arr_filt_RDB_Delta)	scale(olink___BMP6__270_i0)	olink___BMP6__270_i0	64076	47812	6988	0.00597705	0.0119336	0.616488	0.00736571	0.500857	NA	indep	scale(value)~scale(arr_filt_RDB_Delta)+mri_serial_number+sex+mriage_days	0.773347
scale(arr_filt_RDB_Delta)	scale(olink___BMP6__270_i2)	olink___BMP6__270_i2	64076	1101	1002	-0.032824	0.0310519	0.290737	0.0382375	1.05707	NA	indep	scale(value)~scale(arr_filt_RDB_Delta)+mri_serial_number+sex+mriage_days	0.493132
scale(arr_filt_RDB_Delta)	scale(olink___CD99__473_i2)	olink___CD99__473_i2	64076	1104	1005	-0.0367838	0.0271617	0.175963	0.262085	1.35425	NA	indep	scale(value)~scale(arr_filt_RDB_Delta)+mri_serial_number+sex+mriage_days	0.358937
scale(arr_filt_RDB_Delta)	scale(olink___CEACAM3__511_i2)	olink___CEACAM3__511_i2	64076	1099	1000	0.0278016	0.0316475	0.379898	0.00362244	0.878475	NA	indep	scale(value)~scale(arr_filt_RDB_Delta)+mri_serial_number+sex+mriage_days	0.582617
scale(arr_filt_RDB_Delta)	scale(olink___CETN2__537_i2)	olink___CETN2__537_i2	64076	1090	992	-0.023778	0.0300529	0.429014	0.108162	0.791206	NA	indep	scale(value)~scale(arr_filt_RDB_Delta)+mri_serial_number+sex+mriage_days	0.626806
scale(arr_filt_RDB_Delta)	scale(olink___CHL1__561_i2)	olink___CHL1__561_i2	64076	1061	965	-0.0750199	0.0320449	0.0194317	0.0148457	2.34109	NA	indep	scale(value)~scale(arr_filt_RDB_Delta)+mri_serial_number+sex+mriage_days	0.0718061
scale(arr_filt_RDB_Delta)	scale(olink___CNTN5__623_i3)	olink___CNTN5__623_i3	64076	1065	962	0.00154198	0.0300555	0.959094	0.136462	0.0513045	NA	indep	scale(value)~scale(arr_filt_RDB_Delta)+mri_serial_number+sex+mriage_days	0.978905
scale(arr_filt_RDB_Delta)	scale(olink___CRACR2A__669_i0)	olink___CRACR2A__669_i0	64076	47798	6984	0.00514699	0.01197	0.667215	0.00200847	0.429992	NA	indep	scale(value)~scale(arr_filt_RDB_Delta)+mri_serial_number+sex+mriage_days	0.8058
scale(arr_filt_RDB_Delta)	scale(olink___CTSZ__734_i0)	olink___CTSZ__734_i0	64076	48171	7045	0.0269446	0.011604	0.0202605	0.0540137	2.32202	NA	indep	scale(value)~scale(arr_filt_RDB_Delta)+mri_serial_number+sex+mriage_days	0.0740463
scale(arr_filt_RDB_Delta)	scale(olink___CXCL3__747_i0)	olink___CXCL3__747_i0	64076	48192	7043	0.010504	0.0119102	0.377843	0.00376595	0.881934	NA	indep	scale(value)~scale(arr_filt_RDB_Delta)+mri_serial_number+sex+mriage_days	0.580882
scale(arr_filt_RDB_Delta)	scale(olink___FLT3LG__1067_i2)	olink___FLT3LG__1067_i2	64076	1110	1011	-0.0705752	0.0304484	0.0206569	0.066852	2.31786	NA	indep	scale(value)~scale(arr_filt_RDB_Delta)+mri_serial_number+sex+mriage_days	0.0751554
scale(arr_filt_RDB_Delta)	scale(olink___HMBS__1276_i0)	olink___HMBS__1276_i0	64076	48564	7092	0.018384	0.0115836	0.112542	0.0510271	1.58707	NA	indep	scale(value)~scale(arr_filt_RDB_Delta)+mri_serial_number+sex+mriage_days	0.26524
scale(arr_filt_RDB_Delta)	scale(olink___HTRA2__1310_i3)	olink___HTRA2__1310_i3	64076	1056	953	-0.0341991	0.0322043	0.288533	0.0175289	1.06194	NA	indep	scale(value)~scale(arr_filt_RDB_Delta)+mri_serial_number+sex+mriage_days	0.490867
scale(arr_filt_RDB_Delta)	scale(olink___ICAM1__1314_i0)	olink___ICAM1__1314_i0	64076	47974	7024	0.0376099	0.0117815	0.00141769	0.0277672	3.1923	NA	indep	scale(value)~scale(arr_filt_RDB_Delta)+mri_serial_number+sex+mriage_days	0.00772696
scale(arr_filt_RDB_Delta)	scale(olink___IFNGR1__1330_i0)	olink___IFNGR1__1330_i0	64076	48406	7072	-0.0412748	0.011722	0.000432417	0.0310073	3.52113	NA	indep	scale(value)~scale(arr_filt_RDB_Delta)+mri_serial_number+sex+mriage_days	0.00265769
scale(arr_filt_RDB_Delta)	scale(olink___IFNL1__1332_i0)	olink___IFNL1__1332_i0	64076	47829	6993	0.00212889	0.011921	0.85827	0.00877266	0.178584	NA	indep	scale(value)~scale(arr_filt_RDB_Delta)+mri_serial_number+sex+mriage_days	0.924888
scale(arr_filt_RDB_Delta)	scale(olink___IL7R__1422_i3)	olink___IL7R__1422_i3	64076	1060	957	-0.0591022	0.0320784	0.0657231	0.0216999	1.84243	NA	indep	scale(value)~scale(arr_filt_RDB_Delta)+mri_serial_number+sex+mriage_days	0.182001
scale(arr_filt_RDB_Delta)	scale(olink___ING1__1429_i0)	olink___ING1__1429_i0	64076	47747	6984	-0.00338218	0.0119366	0.77692	0.00746218	0.283346	NA	indep	scale(value)~scale(arr_filt_RDB_Delta)+mri_serial_number+sex+mriage_days	0.87595
scale(arr_filt_RDB_Delta)	scale(olink___ITGA6__1452_i2)	olink___ITGA6__1452_i2	64076	1105	1006	-0.034922	0.0301625	0.247224	0.0886314	1.1578	NA	indep	scale(value)~scale(arr_filt_RDB_Delta)+mri_serial_number+sex+mriage_days	0.444212
scale(arr_filt_RDB_Delta)	scale(olink___ITGB7__1463_i0)	olink___ITGB7__1463_i0	64076	48564	7092	0.000416475	0.011855	0.971977	0.00603304	0.0351306	NA	indep	scale(value)~scale(arr_filt_RDB_Delta)+mri_serial_number+sex+mriage_days	0.985004
scale(arr_filt_RDB_Delta)	scale(olink___KITLG__1508_i3)	olink___KITLG__1508_i3	64076	1061	958	-0.0489044	0.0322503	0.12975	0.0098261	1.5164	NA	indep	scale(value)~scale(arr_filt_RDB_Delta)+mri_serial_number+sex+mriage_days	0.293918
scale(arr_filt_RDB_Delta)	scale(olink___LAMA4__1547_i3)	olink___LAMA4__1547_i3	64076	1061	958	-0.0123585	0.0317264	0.696969	0.0420172	0.389534	NA	indep	scale(value)~scale(arr_filt_RDB_Delta)+mri_serial_number+sex+mriage_days	0.825521
scale(arr_filt_RDB_Delta)	scale(olink___LTA4H__1629_i0)	olink___LTA4H__1629_i0	64076	48564	7092	0.0209369	0.0116678	0.0727896	0.0371803	1.79441	NA	indep	scale(value)~scale(arr_filt_RDB_Delta)+mri_serial_number+sex+mriage_days	0.195772
scale(arr_filt_RDB_Delta)	scale(olink___LTA__1628_i0)	olink___LTA__1628_i0	64076	48219	7045	-0.0106471	0.0116756	0.361851	0.0422411	0.911904	NA	indep	scale(value)~scale(arr_filt_RDB_Delta)+mri_serial_number+sex+mriage_days	0.564814
scale(arr_filt_RDB_Delta)	scale(olink___METAP1__1709_i3)	olink___METAP1__1709_i3	64076	1054	951	0.0294644	0.0323107	0.362049	0.0142883	0.911909	NA	indep	scale(value)~scale(arr_filt_RDB_Delta)+mri_serial_number+sex+mriage_days	0.565046
scale(arr_filt_RDB_Delta)	scale(olink___MLN__1729_i3)	olink___MLN__1729_i3	64076	1062	959	0.026429	0.0315136	0.401873	0.0534293	0.838655	NA	indep	scale(value)~scale(arr_filt_RDB_Delta)+mri_serial_number+sex+mriage_days	0.602517
scale(arr_filt_RDB_Delta)	scale(olink___NTRK3__1914_i3)	olink___NTRK3__1914_i3	64076	1065	962	-0.0304846	0.0319488	0.340239	0.0242373	0.95417	NA	indep	scale(value)~scale(arr_filt_RDB_Delta)+mri_serial_number+sex+mriage_days	0.543604
scale(arr_filt_RDB_Delta)	scale(olink___OLR1__1938_i0)	olink___OLR1__1938_i0	64076	47776	6973	0.0223955	0.0118963	0.0598022	0.01578	1.88256	NA	indep	scale(value)~scale(arr_filt_RDB_Delta)+mri_serial_number+sex+mriage_days	0.169954
scale(arr_filt_RDB_Delta)	scale(olink___PADI4__1959_i0)	olink___PADI4__1959_i0	64076	47745	6982	0.0134162	0.0118207	0.256425	0.0269217	1.13497	NA	indep	scale(value)~scale(arr_filt_RDB_Delta)+mri_serial_number+sex+mriage_days	0.455385
scale(arr_filt_RDB_Delta)	scale(olink___PEAR1__2020_i0)	olink___PEAR1__2020_i0	64076	48573	7098	-0.00916588	0.0118844	0.440584	0.000241715	0.77125	NA	indep	scale(value)~scale(arr_filt_RDB_Delta)+mri_serial_number+sex+mriage_days	0.637169
scale(arr_filt_RDB_Delta)	scale(olink___PI3__2046_i2)	olink___PI3__2046_i2	64076	1098	1000	-0.00251198	0.0291613	0.931372	0.153416	0.0861411	NA	indep	scale(value)~scale(arr_filt_RDB_Delta)+mri_serial_number+sex+mriage_days	0.966123
scale(arr_filt_RDB_Delta)	scale(olink___PON2__2102_i0)	olink___PON2__2102_i0	64076	47881	6996	0.0331219	0.0119277	0.00550289	0.00721654	2.77688	NA	indep	scale(value)~scale(arr_filt_RDB_Delta)+mri_serial_number+sex+mriage_days	0.0252106
scale(arr_filt_RDB_Delta)	scale(olink___PRTN3__2164_i3)	olink___PRTN3__2164_i3	64076	1063	960	0.0319121	0.0320909	0.320266	0.0175656	0.994429	NA	indep	scale(value)~scale(arr_filt_RDB_Delta)+mri_serial_number+sex+mriage_days	0.523975
scale(arr_filt_RDB_Delta)	scale(olink___RTN4R__2324_i0)	olink___RTN4R__2324_i0	64076	48564	7092	0.00395486	0.0115686	0.732465	0.053484	0.341862	NA	indep	scale(value)~scale(arr_filt_RDB_Delta)+mri_serial_number+sex+mriage_days	0.849251
scale(arr_filt_RDB_Delta)	scale(olink___SELE__2381_i2)	olink___SELE__2381_i2	64076	1110	1011	0.0373838	0.0311466	0.230324	0.0235662	1.20025	NA	indep	scale(value)~scale(arr_filt_RDB_Delta)+mri_serial_number+sex+mriage_days	0.425349
scale(arr_filt_RDB_Delta)	scale(olink___SMOC2__2499_i0)	olink___SMOC2__2499_i0	64076	48406	7072	0.0116267	0.0109614	0.288863	0.152686	1.0607	NA	indep	scale(value)~scale(arr_filt_RDB_Delta)+mri_serial_number+sex+mriage_days	0.491131
scale(arr_filt_RDB_Delta)	scale(olink___SPARC__2533_i0)	olink___SPARC__2533_i0	64076	48385	7072	0.0172369	0.0118968	0.147417	0.00179245	1.44888	NA	indep	scale(value)~scale(arr_filt_RDB_Delta)+mri_serial_number+sex+mriage_days	0.320096
scale(arr_filt_RDB_Delta)	scale(olink___TBC1D23__2626_i3)	olink___TBC1D23__2626_i3	64076	1059	956	-0.0128458	0.0324083	0.691918	0.00175821	0.396374	NA	indep	scale(value)~scale(arr_filt_RDB_Delta)+mri_serial_number+sex+mriage_days	0.822599
scale(arr_filt_RDB_Delta)	scale(olink___TCL1A__2633_i2)	olink___TCL1A__2633_i2	64076	1102	1005	-0.0433783	0.0307013	0.157992	0.0568047	1.41292	NA	indep	scale(value)~scale(arr_filt_RDB_Delta)+mri_serial_number+sex+mriage_days	0.334708
scale(arr_filt_RDB_Delta)	scale(olink___TXNDC5__2808_i0)	olink___TXNDC5__2808_i0	64076	48555	7097	0.0198988	0.0118578	0.0933693	0.00490017	1.67811	NA	indep	scale(value)~scale(arr_filt_RDB_Delta)+mri_serial_number+sex+mriage_days	0.23296
scale(arr_filt_RDB_Delta)	scale(olink___VEGFD__2853_i3)	olink___VEGFD__2853_i3	64076	1065	962	0.0526899	0.0312601	0.0922117	0.0658554	1.68554	NA	indep	scale(value)~scale(arr_filt_RDB_Delta)+mri_serial_number+sex+mriage_days	0.231048
scale(arr_filt_RDB_Delta)	scale(olink___VNN2__2860_i3)	olink___VNN2__2860_i3	64076	1059	956	0.0108555	0.0321591	0.735771	0.0170531	0.337558	NA	indep	scale(value)~scale(arr_filt_RDB_Delta)+mri_serial_number+sex+mriage_days	0.850905
scale(arr_filt_RDB_Delta)	scale(100007___Pulsewavepeaktopeaktime__4196_i3)	100007___Pulsewavepeaktopeaktime__4196_i3	64076	5101	4563	0.0030845	0.0145082	0.831646	0.042957	0.212603	NA	indep	scale(value)~scale(arr_filt_RDB_Delta)+mri_serial_number+sex+mriage_days	0.907695
scale(arr_filt_RDB_Delta)	scale(100009___Legfatpercentageleft__23115_i3)	100009___Legfatpercentageleft__23115_i3	64076	5169	4633	0.0190609	0.00703346	0.00675236	0.771684	2.71004	NA	indep	scale(value)~scale(arr_filt_RDB_Delta)+mri_serial_number+sex+mriage_days	0.0300681
scale(arr_filt_RDB_Delta)	scale(100010___Standingheight__50_i3)	100010___Standingheight__50_i3	64076	5993	5354	-0.018988	0.00928154	0.0408273	0.540689	2.04578	NA	indep	scale(value)~scale(arr_filt_RDB_Delta)+mri_serial_number+sex+mriage_days	0.128608
scale(arr_filt_RDB_Delta)	scale(100018___Speedofsoundthroughheelright__4122_i0)	100018___Speedofsoundthroughheelright__4122_i0	64076	164150	20228	-0.0148663	0.00690604	0.0313577	0.0358155	2.15265	NA	indep	scale(value)~scale(arr_filt_RDB_Delta)+mri_serial_number+sex+mriage_days	0.105005
scale(arr_filt_RDB_Delta)	scale(100018___Speedofsoundthroughheelright__4122_i2)	100018___Speedofsoundthroughheelright__4122_i2	64076	34668	29273	-0.0124396	0.00561544	0.0267501	0.0784887	2.21526	NA	indep	scale(value)~scale(arr_filt_RDB_Delta)+mri_serial_number+sex+mriage_days	0.0929314
scale(arr_filt_RDB_Delta)	scale(100069___Ageatlastlivebirth__2764_i2)	100069___Ageatlastlivebirth__2764_i2	64076	23778	20403	-0.0494541	0.00685226	5.49331e-13	0.0437355	7.21719	NA	indep	scale(value)~scale(arr_filt_RDB_Delta)+mri_serial_number+mriage_days	1.11592e-11
scale(arr_filt_RDB_Delta)	scale(100081___Neutrophillcount__30140_i0)	100081___Neutrophillcount__30140_i0	64076	477152	62018	0.0342727	0.00401189	1.33954e-17	0.00223745	8.54278	NA	indep	scale(value)~scale(arr_filt_RDB_Delta)+mri_serial_number+sex+mriage_days	4.18699e-16
scale(arr_filt_RDB_Delta)	scale(100083___Microalbumininurine__30500_i0)	100083___Microalbumininurine__30500_i0	64076	152859	15827	0.0237853	0.0079514	0.00278187	0.000782795	2.99134	NA	indep	scale(value)~scale(arr_filt_RDB_Delta)+mri_serial_number+sex+mriage_days	0.0139711
scale(arr_filt_RDB_Delta)	scale(100085___VolumeofEDTA2redcellsheldbyUKB__30364_i0)	100085___VolumeofEDTA2redcellsheldbyUKB__30364_i0	64076	479238	62384	-0.00662086	0.00400414	0.0982337	0.000205816	1.6535	NA	indep	scale(value)~scale(arr_filt_RDB_Delta)+mri_serial_number+sex+mriage_days	0.241739
scale(arr_filt_RDB_Delta)	scale(100098___Polyunsaturatedfat__100007_i0)	100098___Polyunsaturatedfat__100007_i0	64076	70713	9790	-0.0101014	0.0100537	0.315049	0.0122862	1.00474	NA	indep	scale(value)~scale(arr_filt_RDB_Delta)+mri_serial_number+sex+mriage_days	0.518589
scale(arr_filt_RDB_Delta)	scale(101___MaximumcarotidIMTintimamedialthicknessat120degrees__22672_i2)	101___MaximumcarotidIMTintimamedialthicknessat120degrees__22672_i2	64076	50142	42410	0.0291856	0.00452888	1.17362e-10	0.130793	6.44432	NA	indep	scale(value)~scale(arr_filt_RDB_Delta)+mri_serial_number+sex+mriage_days	1.98795e-09
scale(arr_filt_RDB_Delta)	scale(106___MedianBOLDeffectingroupdefinedmaskforfacesactivation__25044_i2)	106___MedianBOLDeffectingroupdefinedmaskforfacesactivation__25044_i2	64076	38640	34116	-0.00735033	0.005379	0.171796	0.01394	1.36649	NA	indep	scale(value)~scale(arr_filt_RDB_Delta)+mri_serial_number+sex+mriage_days	0.354332
scale(arr_filt_RDB_Delta)	scale(109___MedianT2starinputamenright__25031_i3)	109___MedianT2starinputamenright__25031_i3	64076	4641	4151	-0.0709682	0.0151727	2.99845e-06	0.0482486	4.67736	NA	indep	scale(value)~scale(arr_filt_RDB_Delta)+mri_serial_number+sex+mriage_days	2.84388e-05
scale(arr_filt_RDB_Delta)	scale(1101___VolumeofgreymatterinHeschlsGyrusincludesH1andH2left__25870_i3)	1101___VolumeofgreymatterinHeschlsGyrusincludesH1andH2left__25870_i3	64076	4784	4283	-0.000850034	0.0140912	0.951901	0.152635	0.0603235	NA	indep	scale(value)~scale(arr_filt_RDB_Delta)+mri_serial_number+sex+mriage_days	0.975877
scale(arr_filt_RDB_Delta)	scale(1101___VolumeofgreymatterinInferiorTemporalGyrustemporooccipitalpartright__25813_i2)	1101___VolumeofgreymatterinInferiorTemporalGyrustemporooccipitalpartright__25813_i2	64076	46393	40767	0.00661192	0.00459505	0.150181	0.139879	1.43892	NA	indep	scale(value)~scale(arr_filt_RDB_Delta)+mri_serial_number+sex+mriage_days	0.323429
scale(arr_filt_RDB_Delta)	scale(1101___VolumeofgreymatterinParahippocampalGyrusposteriordivisionleft__25850_i3)	1101___VolumeofgreymatterinParahippocampalGyrusposteriordivisionleft__25850_i3	64076	4784	4283	0.0122077	0.0143437	0.394768	0.122001	0.851088	NA	indep	scale(value)~scale(arr_filt_RDB_Delta)+mri_serial_number+sex+mriage_days	0.595574
scale(arr_filt_RDB_Delta)	scale(1101___VolumeofgreymatterinSupramarginalGyrusposteriordivisionleft__25820_i2)	1101___VolumeofgreymatterinSupramarginalGyrusposteriordivisionleft__25820_i2	64076	46393	40767	-0.014011	0.00477437	0.00334143	0.0714384	2.93462	NA	indep	scale(value)~scale(arr_filt_RDB_Delta)+mri_serial_number+sex+mriage_days	0.0163743
scale(arr_filt_RDB_Delta)	scale(1102___Volumeofpallidumright__25018_i2)	1102___Volumeofpallidumright__25018_i2	64076	46381	40757	-0.0256852	0.00464049	3.13103e-08	0.123003	5.53502	NA	indep	scale(value)~scale(arr_filt_RDB_Delta)+mri_serial_number+sex+mriage_days	3.97616e-07
scale(arr_filt_RDB_Delta)	scale(111___MedianofmeanacrossspaceinplanedisplacementfromrfMRI__24458_i2)	111___MedianofmeanacrossspaceinplanedisplacementfromrfMRI__24458_i2	64076	47258	41580	0.0678892	0.00481488	4.83399e-45	0.0367485	14.0999	NA	indep	scale(value)~scale(arr_filt_RDB_Delta)+mri_serial_number+sex+mriage_days	8.682e-43
scale(arr_filt_RDB_Delta)	scale(119___MeanCBFinInternalCarotidArteryvascularterritoryingreymatterright__24372_i3)	119___MeanCBFinInternalCarotidArteryvascularterritoryingreymatterright__24372_i3	64076	1800	1619	-0.076458	0.0216868	0.000434416	0.241844	3.52555	NA	indep	scale(value)~scale(arr_filt_RDB_Delta)+mri_serial_number+sex+mriage_days	0.00266418
scale(arr_filt_RDB_Delta)	scale(124___Legsfatfreemass__21132_i3)	124___Legsfatfreemass__21132_i3	64076	4017	3590	-0.0163111	0.0103225	0.114159	0.618982	1.58016	NA	indep	scale(value)~scale(arr_filt_RDB_Delta)+mri_serial_number+sex+mriage_days	0.268044
scale(arr_filt_RDB_Delta)	scale(125___TotalBMDbonemineraldensityright__23238_i3)	125___TotalBMDbonemineraldensityright__23238_i3	64076	1985	1785	-0.00968395	0.0183374	0.597497	0.403206	0.528098	NA	indep	scale(value)~scale(arr_filt_RDB_Delta)+mri_serial_number+sex+mriage_days	0.760054
scale(arr_filt_RDB_Delta)	scale(1307___pGP3antigenforChlamydiatrachomatis__23038_i0)	1307___pGP3antigenforChlamydiatrachomatis__23038_i0	64076	9429	1310	-0.0258332	0.0272659	0.343581	0.02909	0.947458	NA	indep	scale(value)~scale(arr_filt_RDB_Delta)+mri_serial_number+sex+mriage_days	0.546321
scale(arr_filt_RDB_Delta)	scale(134___MeanFAinanteriorcoronaradiataonFAskeletonright__25078_i2)	134___MeanFAinanteriorcoronaradiataonFAskeletonright__25078_i2	64076	44085	38825	-0.058919	0.00464816	9.52738e-37	0.161785	12.6758	NA	indep	scale(value)~scale(arr_filt_RDB_Delta)+mri_serial_number+sex+mriage_days	1.05689e-34
scale(arr_filt_RDB_Delta)	scale(134___MeanFAinretrolenticularpartofinternalcapsuleonFAskeletonleft__25077_i2)	134___MeanFAinretrolenticularpartofinternalcapsuleonFAskeletonleft__25077_i2	64076	44085	38825	-0.0319828	0.00498306	1.39392e-10	0.0366455	6.4183	NA	indep	scale(value)~scale(arr_filt_RDB_Delta)+mri_serial_number+sex+mriage_days	2.35056e-09
scale(arr_filt_RDB_Delta)	scale(134___MeanFAinspleniumofcorpuscallosumonFAskeleton__25060_i3)	134___MeanFAinspleniumofcorpuscallosumonFAskeleton__25060_i3	64076	4761	4262	-0.017134	0.0151593	0.258428	0.0243868	1.13027	NA	indep	scale(value)~scale(arr_filt_RDB_Delta)+mri_serial_number+sex+mriage_days	0.457392
scale(arr_filt_RDB_Delta)	scale(134___MeanICVFinmiddlecerebellarpeduncleonFAskeleton__25344_i2)	134___MeanICVFinmiddlecerebellarpeduncleonFAskeleton__25344_i2	64076	44082	38822	-0.00396126	0.00500704	0.428868	0.0274285	0.791138	NA	indep	scale(value)~scale(arr_filt_RDB_Delta)+mri_serial_number+sex+mriage_days	0.626714
scale(arr_filt_RDB_Delta)	scale(134___MeanICVFinsuperiorcoronaradiataonFAskeletonleft__25369_i3)	134___MeanICVFinsuperiorcoronaradiataonFAskeletonleft__25369_i3	64076	4761	4262	-0.0400308	0.0142466	0.00497898	0.13833	2.80986	NA	indep	scale(value)~scale(arr_filt_RDB_Delta)+mri_serial_number+sex+mriage_days	0.023108
scale(arr_filt_RDB_Delta)	scale(134___MeanISOVFinpontinecrossingtractonFAskeleton__25441_i3)	134___MeanISOVFinpontinecrossingtractonFAskeleton__25441_i3	64076	4761	4262	-0.0186254	0.0151843	0.220031	0.0211695	1.22663	NA	indep	scale(value)~scale(arr_filt_RDB_Delta)+mri_serial_number+sex+mriage_days	0.414182
scale(arr_filt_RDB_Delta)	scale(134___MeanISOVFinsagittalstratumonFAskeletonright__25470_i2)	134___MeanISOVFinsagittalstratumonFAskeletonright__25470_i2	64076	44082	38822	0.0108602	0.00485107	0.0251793	0.0870756	2.23873	NA	indep	scale(value)~scale(arr_filt_RDB_Delta)+mri_serial_number+sex+mriage_days	0.0886724
scale(arr_filt_RDB_Delta)	scale(134___MeanL2insagittalstratumonFAskeletonright__25278_i3)	134___MeanL2insagittalstratumonFAskeletonright__25278_i3	64076	4761	4262	0.0216239	0.0150297	0.150297	0.0409952	1.43874	NA	indep	scale(value)~scale(arr_filt_RDB_Delta)+mri_serial_number+sex+mriage_days	0.323537
scale(arr_filt_RDB_Delta)	scale(134___MeanL2insuperiorlongitudinalfasciculusonFAskeletonleft__25289_i3)	134___MeanL2insuperiorlongitudinalfasciculusonFAskeletonleft__25289_i3	64076	4761	4262	0.0334763	0.0148198	0.0239406	0.0675972	2.25889	NA	indep	scale(value)~scale(arr_filt_RDB_Delta)+mri_serial_number+sex+mriage_days	0.0850572
scale(arr_filt_RDB_Delta)	scale(134___MeanL3insuperiorcerebellarpeduncleonFAskeletonleft__25309_i3)	134___MeanL3insuperiorcerebellarpeduncleonFAskeletonleft__25309_i3	64076	4761	4262	-0.00350893	0.0151201	0.816494	0.0294251	0.23207	NA	indep	scale(value)~scale(arr_filt_RDB_Delta)+mri_serial_number+sex+mriage_days	0.897652
scale(arr_filt_RDB_Delta)	scale(134___MeanL3insuperiorcoronaradiataonFAskeletonleft__25321_i3)	134___MeanL3insuperiorcoronaradiataonFAskeletonleft__25321_i3	64076	4761	4262	0.0717742	0.0134502	9.97899e-08	0.231976	5.33631	NA	indep	scale(value)~scale(arr_filt_RDB_Delta)+mri_serial_number+sex+mriage_days	1.17372e-06
scale(arr_filt_RDB_Delta)	scale(134___MeanMDincingulumcingulategyrusonFAskeletonright__25138_i2)	134___MeanMDincingulumcingulategyrusonFAskeletonright__25138_i2	64076	44085	38825	0.0406592	0.00490672	1.20387e-16	0.0659377	8.28644	NA	indep	scale(value)~scale(arr_filt_RDB_Delta)+mri_serial_number+sex+mriage_days	3.44857e-15
scale(arr_filt_RDB_Delta)	scale(134___MeanMDinmediallemniscusonFAskeletonleft__25113_i2)	134___MeanMDinmediallemniscusonFAskeletonleft__25113_i2	64076	44085	38825	-0.00481033	0.00497579	0.333677	0.0394534	0.966746	NA	indep	scale(value)~scale(arr_filt_RDB_Delta)+mri_serial_number+sex+mriage_days	0.536596
scale(arr_filt_RDB_Delta)	scale(134___MeanMDinsagittalstratumonFAskeletonleft__25135_i3)	134___MeanMDinsagittalstratumonFAskeletonleft__25135_i3	64076	4761	4262	0.0212425	0.014693	0.14832	0.0834828	1.44575	NA	indep	scale(value)~scale(arr_filt_RDB_Delta)+mri_serial_number+sex+mriage_days	0.321255
scale(arr_filt_RDB_Delta)	scale(134___MeanMOincerebralpeduncleonFAskeletonright__25166_i3)	134___MeanMOincerebralpeduncleonFAskeletonright__25166_i3	64076	4761	4262	-0.0177375	0.0151225	0.240892	0.0291214	1.17292	NA	indep	scale(value)~scale(arr_filt_RDB_Delta)+mri_serial_number+sex+mriage_days	0.436324
scale(arr_filt_RDB_Delta)	scale(134___MeanMOincingulumcingulategyrusonFAskeletonleft__25187_i2)	134___MeanMOincingulumcingulategyrusonFAskeletonleft__25187_i2	64076	44085	38825	-0.0228574	0.00495528	3.98688e-06	0.0473562	4.61273	NA	indep	scale(value)~scale(arr_filt_RDB_Delta)+mri_serial_number+sex+mriage_days	3.69464e-05
scale(arr_filt_RDB_Delta)	scale(134___MeanODinmediallemniscusonFAskeletonright__25400_i2)	134___MeanODinmediallemniscusonFAskeletonright__25400_i2	64076	44082	38822	0.0375482	0.00498612	5.16207e-14	0.0355377	7.53055	NA	indep	scale(value)~scale(arr_filt_RDB_Delta)+mri_serial_number+sex+mriage_days	1.13415e-12
scale(arr_filt_RDB_Delta)	scale(135___WeightedmeanL2intractcorticospinaltractright__25605_i3)	135___WeightedmeanL2intractcorticospinaltractright__25605_i3	64076	4761	4262	0.0056944	0.0151368	0.70679	0.0272763	0.376195	NA	indep	scale(value)~scale(arr_filt_RDB_Delta)+mri_serial_number+sex+mriage_days	0.832823
scale(arr_filt_RDB_Delta)	scale(135___WeightedmeanL2intractposteriorthalamicradiationright__25616_i2)	135___WeightedmeanL2intractposteriorthalamicradiationright__25616_i2	64076	44083	38823	0.040064	0.00467829	1.1314e-17	0.150925	8.56382	NA	indep	scale(value)~scale(arr_filt_RDB_Delta)+mri_serial_number+sex+mriage_days	3.55605e-16
scale(arr_filt_RDB_Delta)	scale(135___WeightedmeanMOintractmediallemniscusleft__25559_i3)	135___WeightedmeanMOintractmediallemniscusleft__25559_i3	64076	4761	4262	0.0101137	0.0151721	0.505064	0.0227362	0.6666	NA	indep	scale(value)~scale(arr_filt_RDB_Delta)+mri_serial_number+sex+mriage_days	0.691809
scale(arr_filt_RDB_Delta)	scale(135___WeightedmeanODintractsuperiorthalamicradiationleft__25700_i3)	135___WeightedmeanODintractsuperiorthalamicradiationleft__25700_i3	64076	4761	4262	-0.0375349	0.0139892	0.00732168	0.169186	2.68314	NA	indep	scale(value)~scale(arr_filt_RDB_Delta)+mri_serial_number+sex+mriage_days	0.0323177
scale(arr_filt_RDB_Delta)	scale(135___WeightedmeanODintractuncinatefasciculusright__25703_i3)	135___WeightedmeanODintractuncinatefasciculusright__25703_i3	64076	4761	4262	-0.00377943	0.0151973	0.803612	0.0194885	0.248691	NA	indep	scale(value)~scale(arr_filt_RDB_Delta)+mri_serial_number+sex+mriage_days	0.890882
scale(arr_filt_RDB_Delta)	scale(17518___Gammaglutamyltransferase__30730_i0)	17518___Gammaglutamyltransferase__30730_i0	64076	469215	61012	0.0331879	0.00394619	4.183e-17	0.0502402	8.41012	NA	indep	scale(value)~scale(arr_filt_RDB_Delta)+mri_serial_number+sex+mriage_days	1.24554e-15
scale(arr_filt_RDB_Delta)	scale(191___VolumeofPuMrighthemisphere__26691_i2)	191___VolumeofPuMrighthemisphere__26691_i2	64076	46852	41167	-0.0135199	0.00432963	0.00179356	0.22897	3.12265	NA	indep	scale(value)~scale(arr_filt_RDB_Delta)+mri_serial_number+sex+mriage_days	0.00951883
scale(arr_filt_RDB_Delta)	scale(191___VolumeofWholebrainstemwholebrain__26720_i3)	191___VolumeofWholebrainstemwholebrain__26720_i3	64076	4758	4266	0.0256064	0.0133008	0.0542734	0.24855	1.92518	NA	indep	scale(value)~scale(arr_filt_RDB_Delta)+mri_serial_number+sex+mriage_days	0.158233
scale(arr_filt_RDB_Delta)	scale(192___Areaofparahippocampallefthemisphere__26736_i3)	192___Areaofparahippocampallefthemisphere__26736_i3	64076	4758	4266	0.00130835	0.0145692	0.928449	0.0983939	0.0898022	NA	indep	scale(value)~scale(arr_filt_RDB_Delta)+mri_serial_number+sex+mriage_days	0.964771
scale(arr_filt_RDB_Delta)	scale(192___Areaofprecentrallefthemisphere__26744_i3)	192___Areaofprecentrallefthemisphere__26744_i3	64076	4758	4266	0.0221103	0.0137532	0.107986	0.196565	1.60765	NA	indep	scale(value)~scale(arr_filt_RDB_Delta)+mri_serial_number+sex+mriage_days	0.257439
scale(arr_filt_RDB_Delta)	scale(192___Volumeofparstriangularisrighthemisphere__26908_i3)	192___Volumeofparstriangularisrighthemisphere__26908_i3	64076	4758	4266	-0.0165509	0.0142287	0.244811	0.140041	1.16321	NA	indep	scale(value)~scale(arr_filt_RDB_Delta)+mri_serial_number+sex+mriage_days	0.441067
scale(arr_filt_RDB_Delta)	scale(192___Volumeofrostralanteriorcingulaterighthemisphere__26914_i3)	192___Volumeofrostralanteriorcingulaterighthemisphere__26914_i3	64076	4758	4266	0.00664041	0.0146939	0.651353	0.0828894	0.451915	NA	indep	scale(value)~scale(arr_filt_RDB_Delta)+mri_serial_number+sex+mriage_days	0.796318
scale(arr_filt_RDB_Delta)	scale(193___Areaofisthmuscingulatelefthemisphere__26932_i3)	193___Areaofisthmuscingulatelefthemisphere__26932_i3	64076	4758	4266	0.0144862	0.0141437	0.305791	0.150289	1.02422	NA	indep	scale(value)~scale(arr_filt_RDB_Delta)+mri_serial_number+sex+mriage_days	0.509276
scale(arr_filt_RDB_Delta)	scale(194___Greywhitecontrastininsulalefthemisphere__27023_i3)	194___Greywhitecontrastininsulalefthemisphere__27023_i3	64076	4758	4266	-0.0333633	0.014437	0.0208827	0.114681	2.31096	NA	indep	scale(value)~scale(arr_filt_RDB_Delta)+mri_serial_number+sex+mriage_days	0.0757333
scale(arr_filt_RDB_Delta)	scale(195___MeanthicknessofBA44lefthemisphere__27080_i2)	195___MeanthicknessofBA44lefthemisphere__27080_i2	64076	46852	41167	-0.0298168	0.00475451	3.61674e-10	0.070221	6.27127	NA	indep	scale(value)~scale(arr_filt_RDB_Delta)+mri_serial_number+sex+mriage_days	5.81298e-09
scale(arr_filt_RDB_Delta)	scale(196___Areaofcaudalanteriorcingulaterighthemisphere__27236_i3)	196___Areaofcaudalanteriorcingulaterighthemisphere__27236_i3	64076	4758	4266	0.0170376	0.0149255	0.253723	0.0537517	1.14151	NA	indep	scale(value)~scale(arr_filt_RDB_Delta)+mri_serial_number+sex+mriage_days	0.452186
scale(arr_filt_RDB_Delta)	scale(196___Volumeofposteriorcingulatelefthemisphere__27225_i2)	196___Volumeofposteriorcingulatelefthemisphere__27225_i2	64076	46852	41167	-0.0113735	0.00462477	0.0139262	0.120271	2.45927	NA	indep	scale(value)~scale(arr_filt_RDB_Delta)+mri_serial_number+sex+mriage_days	0.0550577
scale(arr_filt_RDB_Delta)	scale(197___AreaofGsubcallosallefthemisphere__27360_i2)	197___AreaofGsubcallosallefthemisphere__27360_i2	64076	46852	41167	0.00451441	0.00466301	0.332984	0.105662	0.968132	NA	indep	scale(value)~scale(arr_filt_RDB_Delta)+mri_serial_number+sex+mriage_days	0.535845
scale(arr_filt_RDB_Delta)	scale(197___AreaofGtemporalmiddlerighthemisphere__27588_i3)	197___AreaofGtemporalmiddlerighthemisphere__27588_i3	64076	4758	4266	0.0152493	0.0140667	0.278395	0.159511	1.08407	NA	indep	scale(value)~scale(arr_filt_RDB_Delta)+mri_serial_number+sex+mriage_days	0.47982
scale(arr_filt_RDB_Delta)	scale(197___AreaofSintermprimJensenrighthemisphere__27605_i2)	197___AreaofSintermprimJensenrighthemisphere__27605_i2	64076	46848	41163	-0.00420567	0.0047915	0.380092	0.055788	0.877737	NA	indep	scale(value)~scale(arr_filt_RDB_Delta)+mri_serial_number+sex+mriage_days	0.582835
scale(arr_filt_RDB_Delta)	scale(197___AreaofSintraparietPtranslefthemisphere__27384_i3)	197___AreaofSintraparietPtranslefthemisphere__27384_i3	64076	4758	4266	0.0241161	0.0149209	0.10611	0.0543437	1.61627	NA	indep	scale(value)~scale(arr_filt_RDB_Delta)+mri_serial_number+sex+mriage_days	0.25479
scale(arr_filt_RDB_Delta)	scale(197___VolumeofGoctempmedParahiprighthemisphere__27721_i2)	197___VolumeofGoctempmedParahiprighthemisphere__27721_i2	64076	46852	41167	-0.00417275	0.00482807	0.387445	0.0412275	0.864269	NA	indep	scale(value)~scale(arr_filt_RDB_Delta)+mri_serial_number+sex+mriage_days	0.588606
scale(arr_filt_RDB_Delta)	scale(197___VolumeofGtempsupLaterallefthemisphere__27510_i3)	197___VolumeofGtempsupLaterallefthemisphere__27510_i3	64076	4758	4266	0.0161131	0.0139645	0.24862	0.171689	1.15386	NA	indep	scale(value)~scale(arr_filt_RDB_Delta)+mri_serial_number+sex+mriage_days	0.445956
scale(arr_filt_RDB_Delta)	scale(197___VolumeofStemporalsuprighthemisphere__27771_i3)	197___VolumeofStemporalsuprighthemisphere__27771_i3	64076	4758	4266	0.00164344	0.0140622	0.906969	0.160054	0.11687	NA	indep	scale(value)~scale(arr_filt_RDB_Delta)+mri_serial_number+sex+mriage_days	0.951451
scale(arr_filt_RDB_Delta)	scale(197___VolumeofStemporaltransverselefthemisphere__27550_i2)	197___VolumeofStemporaltransverselefthemisphere__27550_i2	64076	46849	41165	-0.00597134	0.00489284	0.222311	0.0153743	1.22042	NA	indep	scale(value)~scale(arr_filt_RDB_Delta)+mri_serial_number+sex+mriage_days	0.416466
scale(arr_filt_RDB_Delta)	scale(220___Albumin__23479_i0)	220___Albumin__23479_i0	64076	274309	37903	-0.00148452	0.00511125	0.771479	0.0101492	0.290442	NA	indep	scale(value)~scale(arr_filt_RDB_Delta)+mri_serial_number+sex+mriage_days	0.872389
scale(arr_filt_RDB_Delta)	scale(220___DegreeofUnsaturation__23443_i0)	220___DegreeofUnsaturation__23443_i0	64076	274124	37876	-0.0226032	0.00493102	4.57878e-06	0.0793845	4.58388	NA	indep	scale(value)~scale(arr_filt_RDB_Delta)+mri_serial_number+sex+mriage_days	4.19845e-05
scale(arr_filt_RDB_Delta)	scale(265___ZadjustedTSlog__22192_i0)	265___ZadjustedTSlog__22192_i0	64076	472486	61554	-0.0245938	0.00396154	5.39506e-10	0.0343726	6.20816	NA	indep	scale(value)~scale(arr_filt_RDB_Delta)+mri_serial_number+sex+mriage_days	8.5021e-09
scale(arr_filt_RDB_Delta)	scale(olink___ADAMTS13__40_i2)	olink___ADAMTS13__40_i2	64076	1110	1011	-0.0338671	0.031309	0.279643	0.0133579	1.0817	NA	indep	scale(value)~scale(arr_filt_RDB_Delta)+mri_serial_number+sex+mriage_days	0.480956
scale(arr_filt_RDB_Delta)	scale(olink___ALDH3A1__98_i0)	olink___ALDH3A1__98_i0	64076	48135	7034	0.00217475	0.0115116	0.850162	0.0704659	0.188919	NA	indep	scale(value)~scale(arr_filt_RDB_Delta)+mri_serial_number+sex+mriage_days	0.919626
scale(arr_filt_RDB_Delta)	scale(olink___BAMBI__236_i2)	olink___BAMBI__236_i2	64076	1099	1000	-0.00504277	0.0314776	0.872755	0.0142904	0.160202	NA	indep	scale(value)~scale(arr_filt_RDB_Delta)+mri_serial_number+sex+mriage_days	0.93365
scale(arr_filt_RDB_Delta)	scale(olink___BTN2A1__296_i2)	olink___BTN2A1__296_i2	64076	1104	1006	-0.0577989	0.0310461	0.0629364	0.0344929	1.86172	NA	indep	scale(value)~scale(arr_filt_RDB_Delta)+mri_serial_number+sex+mriage_days	0.176051
scale(arr_filt_RDB_Delta)	scale(olink___CAMKK1__349_i0)	olink___CAMKK1__349_i0	64076	47798	6984	0.0103525	0.0119744	0.387314	0.00127255	0.864552	NA	indep	scale(value)~scale(arr_filt_RDB_Delta)+mri_serial_number+sex+mriage_days	0.588487
scale(arr_filt_RDB_Delta)	scale(olink___CD200R1__423_i2)	olink___CD200R1__423_i2	64076	1105	1006	-0.0304544	0.0314455	0.333038	0.00944528	0.968482	NA	indep	scale(value)~scale(arr_filt_RDB_Delta)+mri_serial_number+sex+mriage_days	0.535845
scale(arr_filt_RDB_Delta)	scale(olink___CEACAM5__512_i3)	olink___CEACAM5__512_i3	64076	1041	938	-0.0211791	0.0322538	0.511575	0.0304011	0.656639	NA	indep	scale(value)~scale(arr_filt_RDB_Delta)+mri_serial_number+sex+mriage_days	0.696567
scale(arr_filt_RDB_Delta)	scale(olink___CHAC2__552_i3)	olink___CHAC2__552_i3	64076	1041	938	0.006916	0.0322636	0.830314	0.0298123	0.214359	NA	indep	scale(value)~scale(arr_filt_RDB_Delta)+mri_serial_number+sex+mriage_days	0.907029
scale(arr_filt_RDB_Delta)	scale(olink___CLEC14A__582_i3)	olink___CLEC14A__582_i3	64076	1060	957	-0.00451304	0.0317704	0.887069	0.0403944	0.142052	NA	indep	scale(value)~scale(arr_filt_RDB_Delta)+mri_serial_number+sex+mriage_days	0.941558
scale(arr_filt_RDB_Delta)	scale(olink___CPE__657_i3)	olink___CPE__657_i3	64076	1065	962	-0.0202157	0.0324044	0.532871	-0.0037871	0.623855	NA	indep	scale(value)~scale(arr_filt_RDB_Delta)+mri_serial_number+sex+mriage_days	0.713944
scale(arr_filt_RDB_Delta)	scale(olink___DKK4__815_i2)	olink___DKK4__815_i2	64076	1102	1005	-0.0448446	0.0312554	0.151663	0.0224483	1.43478	NA	indep	scale(value)~scale(arr_filt_RDB_Delta)+mri_serial_number+sex+mriage_days	0.325444
scale(arr_filt_RDB_Delta)	scale(olink___FUT3FUT5__1096_i0)	olink___FUT3FUT5__1096_i0	64076	48555	7097	0.0195318	0.0115271	0.0902288	0.0596354	1.69442	NA	indep	scale(value)~scale(arr_filt_RDB_Delta)+mri_serial_number+sex+mriage_days	0.227381
scale(arr_filt_RDB_Delta)	scale(olink___GALNT3__1114_i0)	olink___GALNT3__1114_i0	64076	47894	7003	0.00260741	0.0119513	0.827303	0.00253065	0.21817	NA	indep	scale(value)~scale(arr_filt_RDB_Delta)+mri_serial_number+sex+mriage_days	0.904875
scale(arr_filt_RDB_Delta)	scale(olink___GALNT7__1116_i0)	olink___GALNT7__1116_i0	64076	48188	7033	0.00183617	0.011871	0.87708	0.0116749	0.154677	NA	indep	scale(value)~scale(arr_filt_RDB_Delta)+mri_serial_number+sex+mriage_days	0.936154
scale(arr_filt_RDB_Delta)	scale(olink___GNE__1186_i3)	olink___GNE__1186_i3	64076	1041	938	0.0126917	0.0325216	0.696437	0.0142377	0.390256	NA	indep	scale(value)~scale(arr_filt_RDB_Delta)+mri_serial_number+sex+mriage_days	0.825323
scale(arr_filt_RDB_Delta)	scale(olink___IL19__1384_i0)	olink___IL19__1384_i0	64076	47039	6866	0.026678	0.0118852	0.0248233	0.0325998	2.24463	NA	indep	scale(value)~scale(arr_filt_RDB_Delta)+mri_serial_number+sex+mriage_days	0.0876916
scale(arr_filt_RDB_Delta)	scale(olink___IL24__1400_i0)	olink___IL24__1400_i0	64076	47894	7003	-0.00542693	0.0119679	0.650234	-0.000246883	0.453457	NA	indep	scale(value)~scale(arr_filt_RDB_Delta)+mri_serial_number+sex+mriage_days	0.795566
scale(arr_filt_RDB_Delta)	scale(olink___ITGB7__1463_i3)	olink___ITGB7__1463_i3	64076	1065	962	0.00270596	0.0323133	0.93328	0.00184611	0.0837414	NA	indep	scale(value)~scale(arr_filt_RDB_Delta)+mri_serial_number+sex+mriage_days	0.967192
scale(arr_filt_RDB_Delta)	scale(olink___IVD__1473_i2)	olink___IVD__1473_i2	64076	1090	992	-0.0697048	0.0316804	0.0280207	0.0089489	2.20025	NA	indep	scale(value)~scale(arr_filt_RDB_Delta)+mri_serial_number+sex+mriage_days	0.0961646
scale(arr_filt_RDB_Delta)	scale(olink___KIRREL2__1506_i0)	olink___KIRREL2__1506_i0	64076	47829	6993	-0.00190875	0.0118249	0.87177	0.0246771	0.161417	NA	indep	scale(value)~scale(arr_filt_RDB_Delta)+mri_serial_number+sex+mriage_days	0.932975
scale(arr_filt_RDB_Delta)	scale(olink___KIT__1507_i2)	olink___KIT__1507_i2	64076	1063	967	-0.0451569	0.0313107	0.149566	0.0574323	1.44222	NA	indep	scale(value)~scale(arr_filt_RDB_Delta)+mri_serial_number+sex+mriage_days	0.322843
scale(arr_filt_RDB_Delta)	scale(olink___MMP9__1739_i3)	olink___MMP9__1739_i3	64076	1060	957	-0.0261468	0.0309644	0.398651	0.0884642	0.844413	NA	indep	scale(value)~scale(arr_filt_RDB_Delta)+mri_serial_number+sex+mriage_days	0.599353
scale(arr_filt_RDB_Delta)	scale(olink___NCAM1__1819_i0)	olink___NCAM1__1819_i0	64076	48331	7063	0.00459363	0.0113174	0.684836	0.0978395	0.405889	NA	indep	scale(value)~scale(arr_filt_RDB_Delta)+mri_serial_number+sex+mriage_days	0.818077
scale(arr_filt_RDB_Delta)	scale(olink___NPPC__1891_i3)	olink___NPPC__1891_i3	64076	1062	959	0.0382987	0.0280121	0.17188	0.252088	1.36722	NA	indep	scale(value)~scale(arr_filt_RDB_Delta)+mri_serial_number+sex+mriage_days	0.354441
scale(arr_filt_RDB_Delta)	scale(olink___PFKFB2__2031_i0)	olink___PFKFB2__2031_i0	64076	48107	7026	0.0276726	0.011817	0.0192206	0.0216811	2.34176	NA	indep	scale(value)~scale(arr_filt_RDB_Delta)+mri_serial_number+sex+mriage_days	0.0712821
scale(arr_filt_RDB_Delta)	scale(olink___PLIN1__2074_i0)	olink___PLIN1__2074_i0	64076	47829	6993	-0.0260111	0.0118296	0.0279236	0.0239082	2.19882	NA	indep	scale(value)~scale(arr_filt_RDB_Delta)+mri_serial_number+sex+mriage_days	0.0959766
scale(arr_filt_RDB_Delta)	scale(olink___PRDX6__2135_i0)	olink___PRDX6__2135_i0	64076	48564	7092	-0.00631365	0.0118467	0.594089	0.00742651	0.532945	NA	indep	scale(value)~scale(arr_filt_RDB_Delta)+mri_serial_number+sex+mriage_days	0.757763
scale(arr_filt_RDB_Delta)	scale(olink___PTPRF__2197_i0)	olink___PTPRF__2197_i0	64076	48573	7098	-0.00289105	0.0112896	0.797895	0.0978204	0.256081	NA	indep	scale(value)~scale(arr_filt_RDB_Delta)+mri_serial_number+sex+mriage_days	0.886446
scale(arr_filt_RDB_Delta)	scale(olink___SFTPD__2430_i2)	olink___SFTPD__2430_i2	64076	1106	1007	0.0306467	0.0311822	0.325931	0.0251642	0.982826	NA	indep	scale(value)~scale(arr_filt_RDB_Delta)+mri_serial_number+sex+mriage_days	0.530176
scale(arr_filt_RDB_Delta)	scale(olink___SIGLEC10__2447_i2)	olink___SIGLEC10__2447_i2	64076	1105	1006	0.0786701	0.0313874	0.0123539	0.0131022	2.50642	NA	indep	scale(value)~scale(arr_filt_RDB_Delta)+mri_serial_number+sex+mriage_days	0.0498695
scale(arr_filt_RDB_Delta)	scale(olink___ST6GAL1__2569_i2)	olink___ST6GAL1__2569_i2	64076	1110	1011	-0.0154618	0.0310824	0.618984	0.0275862	0.497446	NA	indep	scale(value)~scale(arr_filt_RDB_Delta)+mri_serial_number+sex+mriage_days	0.774928
scale(arr_filt_RDB_Delta)	scale(olink___TNR__2745_i0)	olink___TNR__2745_i0	64076	48134	7043	-0.0409495	0.011603	0.000419454	0.0544922	3.52922	NA	indep	scale(value)~scale(arr_filt_RDB_Delta)+mri_serial_number+sex+mriage_days	0.00259209
scale(arr_filt_RDB_Delta)	scale(100002___Numberofbloodsamplestaken__68_i3)	100002___Numberofbloodsamplestaken__68_i3	64076	6001	5362	0.0145833	0.012641	0.248695	0.146552	1.15365	NA	indep	scale(value)~scale(arr_filt_RDB_Delta)+mri_serial_number+sex+mriage_days	0.445956
scale(arr_filt_RDB_Delta)	scale(100009___Armfatpercentageright__23119_i3)	100009___Armfatpercentageright__23119_i3	64076	5169	4633	0.0188432	0.0112273	0.093348	0.418234	1.67834	NA	indep	scale(value)~scale(arr_filt_RDB_Delta)+mri_serial_number+sex+mriage_days	0.232958
scale(arr_filt_RDB_Delta)	scale(100009___Trunkfatpercentage__23127_i3)	100009___Trunkfatpercentage__23127_i3	64076	5169	4633	0.0287435	0.0134776	0.0330028	0.161652	2.13269	NA	indep	scale(value)~scale(arr_filt_RDB_Delta)+mri_serial_number+sex+mriage_days	0.109558
scale(arr_filt_RDB_Delta)	scale(100010___BodymassindexBMI__21001_i2)	100010___BodymassindexBMI__21001_i2	64076	63536	53710	0.0227982	0.00428144	1.01422e-07	0.0157898	5.32488	NA	indep	scale(value)~scale(arr_filt_RDB_Delta)+mri_serial_number+sex+mriage_days	1.19169e-06
scale(arr_filt_RDB_Delta)	scale(100010___Weightmanualentry__3160_i2)	100010___Weightmanualentry__3160_i2	64076	2366	1979	0.043025	0.0199877	0.0314735	0.212192	2.15257	NA	indep	scale(value)~scale(arr_filt_RDB_Delta)+mri_serial_number+sex+mriage_days	0.105268
scale(arr_filt_RDB_Delta)	scale(100018___HeelbonemineraldensityBMDmanualentryleft__4140_i0)	100018___HeelbonemineraldensityBMDmanualentryleft__4140_i0	64076	1228	122	-0.0185806	0.0849464	0.827245	0.153965	0.218733	NA	indep	scale(value)~scale(arr_filt_RDB_Delta)+mri_serial_number+sex+mriage_days	0.904875
scale(arr_filt_RDB_Delta)	scale(100034___Fathersage__2946_i0)	100034___Fathersage__2946_i0	64076	114584	18685	-0.0164328	0.00634347	0.00959074	0.248856	2.59051	NA	indep	scale(value)~scale(arr_filt_RDB_Delta)+mri_serial_number+sex+mriage_days	0.0404621
scale(arr_filt_RDB_Delta)	scale(100034___Numberofoldersiblings__5057_i2)	100034___Numberofoldersiblings__5057_i2	64076	61808	52335	0.00587601	0.00436257	0.178013	0.00436725	1.34692	NA	indep	scale(value)~scale(arr_filt_RDB_Delta)+mri_serial_number+sex+mriage_days	0.36149
scale(arr_filt_RDB_Delta)	scale(100041___Agecataractdiagnosed__4700_i3)	100041___Agecataractdiagnosed__4700_i3	64076	841	741	-0.00480911	0.0357006	0.892881	0.0592556	0.134707	NA	indep	scale(value)~scale(arr_filt_RDB_Delta)+mri_serial_number+sex+mriage_days	0.9442
scale(arr_filt_RDB_Delta)	scale(100051___Averageweeklyintakeofotheralcoholicdrinks__5364_i2)	100051___Averageweeklyintakeofotheralcoholicdrinks__5364_i2	64076	49416	41967	0.00271024	0.00488176	0.578777	0.000356437	0.555177	NA	indep	scale(value)~scale(arr_filt_RDB_Delta)+mri_serial_number+sex+mriage_days	0.748527
scale(arr_filt_RDB_Delta)	scale(100064___Frequencyoftravellingfromhometojobworkplace__777_i3)	100064___Frequencyoftravellingfromhometojobworkplace__777_i3	64076	2276	2081	0.00923909	0.0215694	0.668446	0.0342927	0.428343	NA	indep	scale(value)~scale(arr_filt_RDB_Delta)+mri_serial_number+sex+mriage_days	0.80634
scale(arr_filt_RDB_Delta)	scale(100092___Behaviourofcancertumour__40012_i3)	100092___Behaviourofcancertumour__40012_i3	64076	2050	128	0.147833	0.0904358	0.104718	0.0345419	1.63467	NA	indep	scale(value)~scale(arr_filt_RDB_Delta)+mri_serial_number+sex+mriage_days	0.252424
scale(arr_filt_RDB_Delta)	scale(100098___Carotene__100019_i2)	100098___Carotene__100019_i2	64076	83234	18220	-0.000363517	0.00737733	0.960701	0.00936272	0.0492749	NA	indep	scale(value)~scale(arr_filt_RDB_Delta)+mri_serial_number+sex+mriage_days	0.979574
scale(arr_filt_RDB_Delta)	scale(100114___Hourofdayquestionnairecompleted__20081_i0)	100114___Hourofdayquestionnairecompleted__20081_i0	64076	70680	9785	0.0077582	0.0100645	0.440818	0.0106839	0.770844	NA	indep	scale(value)~scale(arr_filt_RDB_Delta)+mri_serial_number+sex+mriage_days	0.637194
scale(arr_filt_RDB_Delta)	scale(109___Medianmagneticsusceptibilityinaccumbensleft__24479_i3)	109___Medianmagneticsusceptibilityinaccumbensleft__24479_i3	64076	4634	4146	0.0287173	0.0155446	0.064759	0.002206	1.84741	NA	indep	scale(value)~scale(arr_filt_RDB_Delta)+mri_serial_number+sex+mriage_days	0.179925
scale(arr_filt_RDB_Delta)	scale(109___Medianmagneticsusceptibilityinthalamusleft__24467_i2)	109___Medianmagneticsusceptibilityinthalamusleft__24467_i2	64076	41646	36693	0.0344765	0.00509848	1.38042e-11	0.0469742	6.7621	NA	indep	scale(value)~scale(arr_filt_RDB_Delta)+mri_serial_number+sex+mriage_days	2.52334e-10
scale(arr_filt_RDB_Delta)	scale(1101___VolumeofgreymatterinHippocampusleft__25886_i3)	1101___VolumeofgreymatterinHippocampusleft__25886_i3	64076	4784	4283	0.0233397	0.0137426	0.0895155	0.194046	1.69834	NA	indep	scale(value)~scale(arr_filt_RDB_Delta)+mri_serial_number+sex+mriage_days	0.226036
scale(arr_filt_RDB_Delta)	scale(1101___VolumeofgreymatterinMiddleFrontalGyrusleft__25788_i2)	1101___VolumeofgreymatterinMiddleFrontalGyrusleft__25788_i2	64076	46393	40767	-0.0138135	0.00471234	0.00337693	0.0954099	2.93134	NA	indep	scale(value)~scale(arr_filt_RDB_Delta)+mri_serial_number+sex+mriage_days	0.0165197
scale(arr_filt_RDB_Delta)	scale(1101___VolumeofgreymatterinMiddleTemporalGyrustemporooccipitalpartleft__25806_i2)	1101___VolumeofgreymatterinMiddleTemporalGyrustemporooccipitalpartleft__25806_i2	64076	46393	40767	-0.0135814	0.00484997	0.00510773	0.0417978	2.80031	NA	indep	scale(value)~scale(arr_filt_RDB_Delta)+mri_serial_number+sex+mriage_days	0.0236086
scale(arr_filt_RDB_Delta)	scale(1101___VolumeofgreymatterinOccipitalPoleright__25877_i3)	1101___VolumeofgreymatterinOccipitalPoleright__25877_i3	64076	4784	4283	-0.015612	0.0137973	0.257897	0.187617	1.13153	NA	indep	scale(value)~scale(arr_filt_RDB_Delta)+mri_serial_number+sex+mriage_days	0.456903
scale(arr_filt_RDB_Delta)	scale(111___90thpercentileofmeanacrosstimeofZdisplacementfromrfMRI__24466_i3)	111___90thpercentileofmeanacrosstimeofZdisplacementfromrfMRI__24466_i3	64076	5189	4656	0.048251	0.0144862	0.00087261	0.0273385	3.33084	NA	indep	scale(value)~scale(arr_filt_RDB_Delta)+mri_serial_number+sex+mriage_days	0.00501197
scale(arr_filt_RDB_Delta)	scale(111___DVARS90thpercentileSfromcleanedrfMRI__24431_i3)	111___DVARS90thpercentileSfromcleanedrfMRI__24431_i3	64076	4758	4259	-0.030248	0.0148603	0.0418639	0.0631576	2.03549	NA	indep	scale(value)~scale(arr_filt_RDB_Delta)+mri_serial_number+sex+mriage_days	0.130962
scale(arr_filt_RDB_Delta)	scale(111___DVARSMeanSfromuncleanedrfMRI__24420_i3)	111___DVARSMeanSfromuncleanedrfMRI__24420_i3	64076	4758	4259	0.0191185	0.0151964	0.208425	0.0203081	1.2581	NA	indep	scale(value)~scale(arr_filt_RDB_Delta)+mri_serial_number+sex+mriage_days	0.399582
scale(arr_filt_RDB_Delta)	scale(111___MeanofmeanacrossspaceinplanedisplacementfromrfMRI__24457_i3)	111___MeanofmeanacrossspaceinplanedisplacementfromrfMRI__24457_i3	64076	5189	4656	0.0728721	0.0143804	4.18813e-07	0.0414834	5.06745	NA	indep	scale(value)~scale(arr_filt_RDB_Delta)+mri_serial_number+sex+mriage_days	4.50892e-06
scale(arr_filt_RDB_Delta)	scale(124___Legfatfreemassleft__21127_i2)	124___Legfatfreemassleft__21127_i2	64076	16949	14283	-0.00210774	0.0079187	0.79011	0.104616	0.266172	NA	indep	scale(value)~scale(arr_filt_RDB_Delta)+mri_serial_number+sex+mriage_days	0.882415
scale(arr_filt_RDB_Delta)	scale(124___Legfatfreemassright__21128_i3)	124___Legfatfreemassright__21128_i3	64076	1985	1785	-0.0260985	0.0141048	0.0644317	0.646912	1.85033	NA	indep	scale(value)~scale(arr_filt_RDB_Delta)+mri_serial_number+sex+mriage_days	0.179347
scale(arr_filt_RDB_Delta)	scale(125___FemurtrochBMDbonemineraldensityTscoreright__23215_i2)	125___FemurtrochBMDbonemineraldensityTscoreright__23215_i2	64076	46228	38896	-0.0169642	0.00494418	0.000601648	0.049822	3.43115	NA	indep	scale(value)~scale(arr_filt_RDB_Delta)+mri_serial_number+sex+mriage_days	0.00357357
scale(arr_filt_RDB_Delta)	scale(125___Femurwardsbonearealeft__23341_i3)	125___Femurwardsbonearealeft__23341_i3	64076	4010	3583	-0.00947012	0.0119911	0.429719	0.486932	0.789763	NA	indep	scale(value)~scale(arr_filt_RDB_Delta)+mri_serial_number+sex+mriage_days	0.627389
scale(arr_filt_RDB_Delta)	scale(1307___1gGantigenforHerpesSimplexvirus1__23000_i0)	1307___1gGantigenforHerpesSimplexvirus1__23000_i0	64076	9429	1310	0.0325109	0.0275807	0.238712	0.00653756	1.17875	NA	indep	scale(value)~scale(arr_filt_RDB_Delta)+mri_serial_number+sex+mriage_days	0.434038
scale(arr_filt_RDB_Delta)	scale(1307___HBcantigenforHepatitisBVirus__23016_i0)	1307___HBcantigenforHepatitisBVirus__23016_i0	64076	9429	1310	0.031246	0.0276573	0.258787	0.0010098	1.12976	NA	indep	scale(value)~scale(arr_filt_RDB_Delta)+mri_serial_number+sex+mriage_days	0.457671
scale(arr_filt_RDB_Delta)	scale(134___MeanFAinanteriorlimbofinternalcapsuleonFAskeletonleft__25073_i3)	134___MeanFAinanteriorlimbofinternalcapsuleonFAskeletonleft__25073_i3	64076	4761	4262	-0.0302442	0.0147436	0.0402942	0.0771608	2.05135	NA	indep	scale(value)~scale(arr_filt_RDB_Delta)+mri_serial_number+sex+mriage_days	0.127461
scale(arr_filt_RDB_Delta)	scale(134___MeanFAininferiorcerebellarpeduncleonFAskeletonleft__25067_i3)	134___MeanFAininferiorcerebellarpeduncleonFAskeletonleft__25067_i3	64076	4761	4262	-0.0482064	0.0147485	0.00108956	0.0765437	3.26856	NA	indep	scale(value)~scale(arr_filt_RDB_Delta)+mri_serial_number+sex+mriage_days	0.00611829
scale(arr_filt_RDB_Delta)	scale(134___MeanFAinpontinecrossingtractonFAskeleton__25057_i3)	134___MeanFAinpontinecrossingtractonFAskeleton__25057_i3	64076	4761	4262	0.00815963	0.0152193	0.591893	0.0166405	0.536135	NA	indep	scale(value)~scale(arr_filt_RDB_Delta)+mri_serial_number+sex+mriage_days	0.756497
scale(arr_filt_RDB_Delta)	scale(134___MeanICVFinsuperiorfrontooccipitalfasciculusonFAskeletonleft__25387_i3)	134___MeanICVFinsuperiorfrontooccipitalfasciculusonFAskeletonleft__25387_i3	64076	4761	4262	-0.0534379	0.0133956	6.7407e-05	0.238195	3.98921	NA	indep	scale(value)~scale(arr_filt_RDB_Delta)+mri_serial_number+sex+mriage_days	0.000497127
scale(arr_filt_RDB_Delta)	scale(134___MeanL1ininferiorcerebellarpeduncleonFAskeletonleft__25211_i3)	134___MeanL1ininferiorcerebellarpeduncleonFAskeletonleft__25211_i3	64076	4761	4262	-0.0370224	0.0152981	0.0155595	0.00643595	2.42006	NA	indep	scale(value)~scale(arr_filt_RDB_Delta)+mri_serial_number+sex+mriage_days	0.0600903
scale(arr_filt_RDB_Delta)	scale(134___MeanL1intapetumonFAskeletonleft__25247_i2)	134___MeanL1intapetumonFAskeletonleft__25247_i2	64076	44085	38825	0.0361052	0.00484643	9.53789e-14	0.0887508	7.44986	NA	indep	scale(value)~scale(arr_filt_RDB_Delta)+mri_serial_number+sex+mriage_days	2.05173e-12
scale(arr_filt_RDB_Delta)	scale(134___MeanL2incingulumhippocampusonFAskeletonright__25284_i2)	134___MeanL2incingulumhippocampusonFAskeletonright__25284_i2	64076	44085	38825	0.00797098	0.00500023	0.110916	0.0299959	1.59412	NA	indep	scale(value)~scale(arr_filt_RDB_Delta)+mri_serial_number+sex+mriage_days	0.262655
scale(arr_filt_RDB_Delta)	scale(134___MeanL2inmiddlecerebellarpeduncleonFAskeleton__25248_i2)	134___MeanL2inmiddlecerebellarpeduncleonFAskeleton__25248_i2	64076	44085	38825	0.00858627	0.00498987	0.0853057	0.0340125	1.72074	NA	indep	scale(value)~scale(arr_filt_RDB_Delta)+mri_serial_number+sex+mriage_days	0.218633
scale(arr_filt_RDB_Delta)	scale(134___MeanL3inbodyofcorpuscallosumonFAskeleton__25299_i3)	134___MeanL3inbodyofcorpuscallosumonFAskeleton__25299_i3	64076	4761	4262	0.0476152	0.0142719	0.000856302	0.135267	3.3363	NA	indep	scale(value)~scale(arr_filt_RDB_Delta)+mri_serial_number+sex+mriage_days	0.0049233
scale(arr_filt_RDB_Delta)	scale(134___MeanL3incorticospinaltractonFAskeletonright__25302_i3)	134___MeanL3incorticospinaltractonFAskeletonright__25302_i3	64076	4761	4262	0.00561	0.0151454	0.711096	0.0261679	0.370409	NA	indep	scale(value)~scale(arr_filt_RDB_Delta)+mri_serial_number+sex+mriage_days	0.83474
scale(arr_filt_RDB_Delta)	scale(134___MeanL3inretrolenticularpartofinternalcapsuleonFAskeletonright__25316_i3)	134___MeanL3inretrolenticularpartofinternalcapsuleonFAskeletonright__25316_i3	64076	4761	4262	0.0404918	0.0149801	0.00689806	0.0473196	2.70304	NA	indep	scale(value)~scale(arr_filt_RDB_Delta)+mri_serial_number+sex+mriage_days	0.0306085
scale(arr_filt_RDB_Delta)	scale(134___MeanODinposteriorlimbofinternalcapsuleonFAskeletonright__25410_i3)	134___MeanODinposteriorlimbofinternalcapsuleonFAskeletonright__25410_i3	64076	4761	4262	-0.0185479	0.0151421	0.220672	0.0265937	1.22492	NA	indep	scale(value)~scale(arr_filt_RDB_Delta)+mri_serial_number+sex+mriage_days	0.414288
scale(arr_filt_RDB_Delta)	scale(135___WeightedmeanISOVFintractacousticradiationright__25705_i3)	135___WeightedmeanISOVFintractacousticradiationright__25705_i3	64076	4761	4262	0.0184455	0.0149049	0.21595	0.0568615	1.23755	NA	indep	scale(value)~scale(arr_filt_RDB_Delta)+mri_serial_number+sex+mriage_days	0.409087
scale(arr_filt_RDB_Delta)	scale(135___WeightedmeanISOVFintractsuperiorthalamicradiationright__25728_i3)	135___WeightedmeanISOVFintractsuperiorthalamicradiationright__25728_i3	64076	4761	4262	0.0571123	0.0140169	4.69449e-05	0.165894	4.07454	NA	indep	scale(value)~scale(arr_filt_RDB_Delta)+mri_serial_number+sex+mriage_days	0.000357698
scale(arr_filt_RDB_Delta)	scale(135___WeightedmeanMDintractanteriorthalamicradiationright__25518_i3)	135___WeightedmeanMDintractanteriorthalamicradiationright__25518_i3	64076	4761	4262	0.0530319	0.013374	7.45105e-05	0.240645	3.96529	NA	indep	scale(value)~scale(arr_filt_RDB_Delta)+mri_serial_number+sex+mriage_days	0.000541134
scale(arr_filt_RDB_Delta)	scale(157___LAejectionfraction__24113_i3)	157___LAejectionfraction__24113_i3	64076	914	838	-0.0508354	0.0346847	0.143123	-3.07567e-05	1.46564	NA	indep	scale(value)~scale(arr_filt_RDB_Delta)+mri_serial_number+sex+mriage_days	0.314001
scale(arr_filt_RDB_Delta)	scale(158___Leftkidneyvolume__21081_i3)	158___Leftkidneyvolume__21081_i3	64076	1952	1766	-0.0144292	0.0218061	0.508246	0.165003	0.661707	NA	indep	scale(value)~scale(arr_filt_RDB_Delta)+mri_serial_number+sex+mriage_days	0.69408
scale(arr_filt_RDB_Delta)	scale(1839___Numberofproteinsmeasured__30900_i0)	1839___Numberofproteinsmeasured__30900_i0	64076	52704	7643	-0.0226575	0.0114398	0.0476726	0.00220119	1.98059	NA	indep	scale(value)~scale(arr_filt_RDB_Delta)+mri_serial_number+sex+mriage_days	0.144267
scale(arr_filt_RDB_Delta)	scale(190___MeanintensityofPallidumrighthemisphere__26576_i3)	190___MeanintensityofPallidumrighthemisphere__26576_i3	64076	4758	4266	-0.0066694	0.0150722	0.658152	0.0350684	0.442498	NA	indep	scale(value)~scale(arr_filt_RDB_Delta)+mri_serial_number+sex+mriage_days	0.801009
scale(arr_filt_RDB_Delta)	scale(191___Volumeoffimbriarighthemisphere__26658_i3)	191___Volumeoffimbriarighthemisphere__26658_i3	64076	4758	4266	0.0164968	0.0141905	0.245088	0.144657	1.16252	NA	indep	scale(value)~scale(arr_filt_RDB_Delta)+mri_serial_number+sex+mriage_days	0.441345
scale(arr_filt_RDB_Delta)	scale(191___Volumeofparasubiculumlefthemisphere__26628_i3)	191___Volumeofparasubiculumlefthemisphere__26628_i3	64076	4758	4266	0.0188683	0.0148447	0.203782	0.0639723	1.27104	NA	indep	scale(value)~scale(arr_filt_RDB_Delta)+mri_serial_number+sex+mriage_days	0.393454
scale(arr_filt_RDB_Delta)	scale(192___Areaofparsorbitalisrighthemisphere__26840_i3)	192___Areaofparsorbitalisrighthemisphere__26840_i3	64076	4758	4266	0.0097689	0.0138036	0.479165	0.190667	0.707708	NA	indep	scale(value)~scale(arr_filt_RDB_Delta)+mri_serial_number+sex+mriage_days	0.670097
scale(arr_filt_RDB_Delta)	scale(192___Volumeoflateralorbitofrontallefthemisphere__26799_i3)	192___Volumeoflateralorbitofrontallefthemisphere__26799_i3	64076	4758	4266	0.0320498	0.0137123	0.0194693	0.201337	2.33731	NA	indep	scale(value)~scale(arr_filt_RDB_Delta)+mri_serial_number+sex+mriage_days	0.0719044
scale(arr_filt_RDB_Delta)	scale(193___Areaofparahippocampalrighthemisphere__26971_i3)	193___Areaofparahippocampalrighthemisphere__26971_i3	64076	4758	4266	0.00404241	0.0149656	0.787086	0.0486674	0.270114	NA	indep	scale(value)~scale(arr_filt_RDB_Delta)+mri_serial_number+sex+mriage_days	0.88081
scale(arr_filt_RDB_Delta)	scale(193___Areaofpericalcarinelefthemisphere__26943_i3)	193___Areaofpericalcarinelefthemisphere__26943_i3	64076	4758	4266	-0.00199114	0.0148683	0.893473	0.0609897	0.133918	NA	indep	scale(value)~scale(arr_filt_RDB_Delta)+mri_serial_number+sex+mriage_days	0.944474
scale(arr_filt_RDB_Delta)	scale(193___Areaofsuperiortemporallefthemisphere__26952_i2)	193___Areaofsuperiortemporallefthemisphere__26952_i2	64076	46852	41167	-0.00395266	0.00443361	0.372654	0.191493	0.891522	NA	indep	scale(value)~scale(arr_filt_RDB_Delta)+mri_serial_number+sex+mriage_days	0.576126
scale(arr_filt_RDB_Delta)	scale(194___Greywhitecontrastinbanksstsrighthemisphere__27025_i3)	194___Greywhitecontrastinbanksstsrighthemisphere__27025_i3	64076	4758	4266	0.00107182	0.0142816	0.940179	0.133643	0.0750489	NA	indep	scale(value)~scale(arr_filt_RDB_Delta)+mri_serial_number+sex+mriage_days	0.970898
scale(arr_filt_RDB_Delta)	scale(194___Greywhitecontrastinmedialorbitofrontalrighthemisphere__27037_i2)	194___Greywhitecontrastinmedialorbitofrontalrighthemisphere__27037_i2	64076	46852	41167	-0.0261606	0.00429799	1.16274e-09	0.240199	6.0867	NA	indep	scale(value)~scale(arr_filt_RDB_Delta)+mri_serial_number+sex+mriage_days	1.76596e-08
scale(arr_filt_RDB_Delta)	scale(194___Greywhitecontrastinposteriorcingulaterighthemisphere__27046_i3)	194___Greywhitecontrastinposteriorcingulaterighthemisphere__27046_i3	64076	4758	4266	-0.01433	0.0141018	0.309602	0.155318	1.01618	NA	indep	scale(value)~scale(arr_filt_RDB_Delta)+mri_serial_number+sex+mriage_days	0.513349
scale(arr_filt_RDB_Delta)	scale(195___AreaofBA2righthemisphere__27102_i3)	195___AreaofBA2righthemisphere__27102_i3	64076	4758	4266	0.00507033	0.0146252	0.728845	0.0914501	0.346685	NA	indep	scale(value)~scale(arr_filt_RDB_Delta)+mri_serial_number+sex+mriage_days	0.84679
scale(arr_filt_RDB_Delta)	scale(195___AreaofBA45righthemisphere__27109_i3)	195___AreaofBA45righthemisphere__27109_i3	64076	4758	4266	-0.00656023	0.0141686	0.643379	0.1473	0.463013	NA	indep	scale(value)~scale(arr_filt_RDB_Delta)+mri_serial_number+sex+mriage_days	0.791353
scale(arr_filt_RDB_Delta)	scale(196___Areaofposteriorcingulaterighthemisphere__27256_i3)	196___Areaofposteriorcingulaterighthemisphere__27256_i3	64076	4758	4266	0.0126425	0.0144385	0.381294	0.114496	0.875606	NA	indep	scale(value)~scale(arr_filt_RDB_Delta)+mri_serial_number+sex+mriage_days	0.583666
scale(arr_filt_RDB_Delta)	scale(196___Meanthicknessofinsulalefthemisphere__27204_i2)	196___Meanthicknessofinsulalefthemisphere__27204_i2	64076	46852	41167	-0.0295765	0.0048328	9.44455e-10	0.0393483	6.11995	NA	indep	scale(value)~scale(arr_filt_RDB_Delta)+mri_serial_number+sex+mriage_days	1.45197e-08
scale(arr_filt_RDB_Delta)	scale(196___Volumeofsuperiortemporallefthemisphere__27232_i3)	196___Volumeofsuperiortemporallefthemisphere__27232_i3	64076	4758	4266	0.0148527	0.0135192	0.27199	0.223666	1.09863	NA	indep	scale(value)~scale(arr_filt_RDB_Delta)+mri_serial_number+sex+mriage_days	0.472817
scale(arr_filt_RDB_Delta)	scale(197___AreaofGtemporalmiddlelefthemisphere__27366_i3)	197___AreaofGtemporalmiddlelefthemisphere__27366_i3	64076	4758	4266	0.00784177	0.0141111	0.578433	0.154205	0.555718	NA	indep	scale(value)~scale(arr_filt_RDB_Delta)+mri_serial_number+sex+mriage_days	0.748187
scale(arr_filt_RDB_Delta)	scale(197___AreaofSpostcentralrighthemisphere__27617_i2)	197___AreaofSpostcentralrighthemisphere__27617_i2	64076	46852	41167	-0.00148307	0.00472047	0.753387	0.0834862	0.314178	NA	indep	scale(value)~scale(arr_filt_RDB_Delta)+mri_serial_number+sex+mriage_days	0.861677
scale(arr_filt_RDB_Delta)	scale(197___MeanthicknessofGcuneuslefthemisphere__27413_i3)	197___MeanthicknessofGcuneuslefthemisphere__27413_i3	64076	4758	4266	0.024043	0.0151657	0.112959	0.023061	1.58536	NA	indep	scale(value)~scale(arr_filt_RDB_Delta)+mri_serial_number+sex+mriage_days	0.266
scale(arr_filt_RDB_Delta)	scale(197___MeanthicknessofGoctemplatfusiforlefthemisphere__27423_i3)	197___MeanthicknessofGoctemplatfusiforlefthemisphere__27423_i3	64076	4758	4266	-0.0114502	0.0148095	0.439467	0.0684103	0.773167	NA	indep	scale(value)~scale(arr_filt_RDB_Delta)+mri_serial_number+sex+mriage_days	0.636274
scale(arr_filt_RDB_Delta)	scale(197___MeanthicknessofGprecuneuslefthemisphere__27432_i2)	197___MeanthicknessofGprecuneuslefthemisphere__27432_i2	64076	46852	41167	-0.0150544	0.00470074	0.00136312	0.0911317	3.20257	NA	indep	scale(value)~scale(arr_filt_RDB_Delta)+mri_serial_number+sex+mriage_days	0.00745825
scale(arr_filt_RDB_Delta)	scale(197___MeanthicknessofLatFisantHorizontrighthemisphere__27663_i2)	197___MeanthicknessofLatFisantHorizontrighthemisphere__27663_i2	64076	46852	41167	-0.0109069	0.00487366	0.0252311	0.0230328	2.23793	NA	indep	scale(value)~scale(arr_filt_RDB_Delta)+mri_serial_number+sex+mriage_days	0.0887722
scale(arr_filt_RDB_Delta)	scale(197___MeanthicknessofScircularinsulaantlefthemisphere__27449_i3)	197___MeanthicknessofScircularinsulaantlefthemisphere__27449_i3	64076	4758	4266	-0.00934126	0.0150555	0.53499	0.037206	0.620457	NA	indep	scale(value)~scale(arr_filt_RDB_Delta)+mri_serial_number+sex+mriage_days	0.715618
scale(arr_filt_RDB_Delta)	scale(197___MeanthicknessofStemporalsuplefthemisphere__27475_i2)	197___MeanthicknessofStemporalsuplefthemisphere__27475_i2	64076	46852	41167	-0.0311672	0.00479931	8.4489e-11	0.052613	6.49409	NA	indep	scale(value)~scale(arr_filt_RDB_Delta)+mri_serial_number+sex+mriage_days	1.44628e-09
scale(arr_filt_RDB_Delta)	scale(197___VolumeofGfrontsuprighthemisphere__27714_i3)	197___VolumeofGfrontsuprighthemisphere__27714_i3	64076	4758	4266	0.00655723	0.0137615	0.63375	0.195587	0.476489	NA	indep	scale(value)~scale(arr_filt_RDB_Delta)+mri_serial_number+sex+mriage_days	0.784389
scale(arr_filt_RDB_Delta)	scale(197___VolumeofGprecuneusrighthemisphere__27728_i3)	197___VolumeofGprecuneusrighthemisphere__27728_i3	64076	4758	4266	-0.0117308	0.0143328	0.413142	0.127411	0.818458	NA	indep	scale(value)~scale(arr_filt_RDB_Delta)+mri_serial_number+sex+mriage_days	0.612467
scale(arr_filt_RDB_Delta)	scale(197___VolumeofGrectusrighthemisphere__27729_i2)	197___VolumeofGrectusrighthemisphere__27729_i2	64076	46852	41167	-0.0266137	0.00466911	1.20656e-08	0.103322	5.69996	NA	indep	scale(value)~scale(arr_filt_RDB_Delta)+mri_serial_number+sex+mriage_days	1.6311e-07
scale(arr_filt_RDB_Delta)	scale(220___Citrate__23473_i0)	220___Citrate__23473_i0	64076	274326	37907	0.00097601	0.00505299	0.846839	0.0324922	0.193155	NA	indep	scale(value)~scale(arr_filt_RDB_Delta)+mri_serial_number+sex+mriage_days	0.91747
scale(arr_filt_RDB_Delta)	scale(olink___ACOX1__17_i0)	olink___ACOX1__17_i0	64076	48228	7050	0.012366	0.0119217	0.299649	0.000683516	1.03726	NA	indep	scale(value)~scale(arr_filt_RDB_Delta)+mri_serial_number+sex+mriage_days	0.502971
scale(arr_filt_RDB_Delta)	scale(olink___ADAM22__35_i3)	olink___ADAM22__35_i3	64076	1057	954	-0.0465896	0.0319895	0.145612	0.0297154	1.45641	NA	indep	scale(value)~scale(arr_filt_RDB_Delta)+mri_serial_number+sex+mriage_days	0.317823
scale(arr_filt_RDB_Delta)	scale(olink___ADH4__60_i3)	olink___ADH4__60_i3	64076	1048	945	0.0254006	0.0315933	0.421607	0.0631934	0.803989	NA	indep	scale(value)~scale(arr_filt_RDB_Delta)+mri_serial_number+sex+mriage_days	0.619865
scale(arr_filt_RDB_Delta)	scale(olink___AKR1C4__90_i2)	olink___AKR1C4__90_i2	64076	1101	1002	0.0706509	0.0315796	0.0254918	0.00526914	2.23723	NA	indep	scale(value)~scale(arr_filt_RDB_Delta)+mri_serial_number+sex+mriage_days	0.0894055
scale(arr_filt_RDB_Delta)	scale(olink___APEX1__145_i0)	olink___APEX1__145_i0	64076	48432	7078	0.0323128	0.0116249	0.00545659	0.0460994	2.77962	NA	indep	scale(value)~scale(arr_filt_RDB_Delta)+mri_serial_number+sex+mriage_days	0.0250269
scale(arr_filt_RDB_Delta)	scale(olink___ATP5PO__209_i0)	olink___ATP5PO__209_i0	64076	47829	6993	-0.0105048	0.0119759	0.380432	-0.000390608	0.877155	NA	indep	scale(value)~scale(arr_filt_RDB_Delta)+mri_serial_number+sex+mriage_days	0.58312
scale(arr_filt_RDB_Delta)	scale(olink___BAIAP2__235_i0)	olink___BAIAP2__235_i0	64076	47798	6984	0.0473168	0.011816	6.2799e-05	0.0275223	4.00448	NA	indep	scale(value)~scale(arr_filt_RDB_Delta)+mri_serial_number+sex+mriage_days	0.000466254
scale(arr_filt_RDB_Delta)	scale(olink___BIRC2__262_i2)	olink___BIRC2__262_i2	64076	1099	1000	-0.0389442	0.0284598	0.171498	0.194236	1.36839	NA	indep	scale(value)~scale(arr_filt_RDB_Delta)+mri_serial_number+sex+mriage_days	0.353784
scale(arr_filt_RDB_Delta)	scale(olink___CCL11__380_i2)	olink___CCL11__380_i2	64076	1110	1011	-0.0174326	0.0306552	0.569708	0.0541356	0.568669	NA	indep	scale(value)~scale(arr_filt_RDB_Delta)+mri_serial_number+sex+mriage_days	0.741203
scale(arr_filt_RDB_Delta)	scale(olink___CD40LG__450_i2)	olink___CD40LG__450_i2	64076	1110	1011	-0.0560547	0.027533	0.0420213	0.236993	2.03591	NA	indep	scale(value)~scale(arr_filt_RDB_Delta)+mri_serial_number+sex+mriage_days	0.131324
scale(arr_filt_RDB_Delta)	scale(olink___CD93__472_i3)	olink___CD93__472_i3	64076	894	805	0.00146447	0.0353573	0.966972	0.0015505	0.0414191	NA	indep	scale(value)~scale(arr_filt_RDB_Delta)+mri_serial_number+sex+mriage_days	0.982792
scale(arr_filt_RDB_Delta)	scale(olink___CDKN2D__501_i0)	olink___CDKN2D__501_i0	64076	48188	7033	0.0161519	0.0119212	0.175496	0.0033008	1.35489	NA	indep	scale(value)~scale(arr_filt_RDB_Delta)+mri_serial_number+sex+mriage_days	0.358386
scale(arr_filt_RDB_Delta)	scale(olink___CLEC11A__580_i3)	olink___CLEC11A__580_i3	64076	1060	957	-0.0284305	0.0322517	0.378259	0.0111007	0.881521	NA	indep	scale(value)~scale(arr_filt_RDB_Delta)+mri_serial_number+sex+mriage_days	0.581127
scale(arr_filt_RDB_Delta)	scale(olink___CLEC5A__592_i2)	olink___CLEC5A__592_i2	64076	1106	1007	-0.0175694	0.0302209	0.561124	0.0843476	0.581367	NA	indep	scale(value)~scale(arr_filt_RDB_Delta)+mri_serial_number+sex+mriage_days	0.734681
scale(arr_filt_RDB_Delta)	scale(olink___CLUL1__609_i0)	olink___CLUL1__609_i0	64076	48145	7044	-0.0335072	0.0113652	0.00320662	0.0925677	2.94822	NA	indep	scale(value)~scale(arr_filt_RDB_Delta)+mri_serial_number+sex+mriage_days	0.0157683
scale(arr_filt_RDB_Delta)	scale(olink___CNTNAP2__624_i2)	olink___CNTNAP2__624_i2	64076	1105	1006	-0.0274044	0.0302032	0.364449	0.0861684	0.907333	NA	indep	scale(value)~scale(arr_filt_RDB_Delta)+mri_serial_number+sex+mriage_days	0.567462
scale(arr_filt_RDB_Delta)	scale(olink___COL6A3__637_i2)	olink___COL6A3__637_i2	64076	1110	1011	-0.0316975	0.0306357	0.301077	0.055337	1.03466	NA	indep	scale(value)~scale(arr_filt_RDB_Delta)+mri_serial_number+sex+mriage_days	0.504209
scale(arr_filt_RDB_Delta)	scale(olink___CST3__710_i2)	olink___CST3__710_i2	64076	1109	1010	-0.00612324	0.0297971	0.837225	0.107296	0.205498	NA	indep	scale(value)~scale(arr_filt_RDB_Delta)+mri_serial_number+sex+mriage_days	0.911235
scale(arr_filt_RDB_Delta)	scale(olink___CTSZ__734_i3)	olink___CTSZ__734_i3	64076	1035	934	0.0351333	0.032013	0.27272	0.0493631	1.09747	NA	indep	scale(value)~scale(arr_filt_RDB_Delta)+mri_serial_number+sex+mriage_days	0.473577
scale(arr_filt_RDB_Delta)	scale(olink___CXCL13__743_i2)	olink___CXCL13__743_i2	64076	1110	1011	0.0124286	0.0314568	0.692853	0.00401703	0.395101	NA	indep	scale(value)~scale(arr_filt_RDB_Delta)+mri_serial_number+sex+mriage_days	0.823317
scale(arr_filt_RDB_Delta)	scale(olink___DAPP1__762_i0)	olink___DAPP1__762_i0	64076	48219	7045	0.0169091	0.0119146	0.155889	0.00262991	1.41919	NA	indep	scale(value)~scale(arr_filt_RDB_Delta)+mri_serial_number+sex+mriage_days	0.331791
scale(arr_filt_RDB_Delta)	scale(olink___DSG3__859_i2)	olink___DSG3__859_i2	64076	1108	1009	-0.0498521	0.0292091	0.0881821	0.143118	1.70673	NA	indep	scale(value)~scale(arr_filt_RDB_Delta)+mri_serial_number+sex+mriage_days	0.2236
scale(arr_filt_RDB_Delta)	scale(olink___EPS8L2__954_i3)	olink___EPS8L2__954_i3	64076	1065	962	0.0121225	0.0319389	0.70436	0.0248448	0.379555	NA	indep	scale(value)~scale(arr_filt_RDB_Delta)+mri_serial_number+sex+mriage_days	0.831668
scale(arr_filt_RDB_Delta)	scale(olink___F11R__981_i0)	olink___F11R__981_i0	64076	48412	7071	0.013132	0.011883	0.269153	0.00425805	1.1051	NA	indep	scale(value)~scale(arr_filt_RDB_Delta)+mri_serial_number+sex+mriage_days	0.469907
scale(arr_filt_RDB_Delta)	scale(olink___FABP2__990_i3)	olink___FABP2__990_i3	64076	1061	958	0.056258	0.0319898	0.0789628	0.0257568	1.75862	NA	indep	scale(value)~scale(arr_filt_RDB_Delta)+mri_serial_number+sex+mriage_days	0.207493
scale(arr_filt_RDB_Delta)	scale(olink___FLT1__1065_i3)	olink___FLT1__1065_i3	64076	1059	956	-0.00366425	0.0320877	0.909107	0.0214133	0.114195	NA	indep	scale(value)~scale(arr_filt_RDB_Delta)+mri_serial_number+sex+mriage_days	0.952501
scale(arr_filt_RDB_Delta)	scale(olink___GCG__1133_i0)	olink___GCG__1133_i0	64076	47798	6984	0.0135472	0.0118636	0.253529	0.0196663	1.14191	NA	indep	scale(value)~scale(arr_filt_RDB_Delta)+mri_serial_number+sex+mriage_days	0.452117
scale(arr_filt_RDB_Delta)	scale(olink___GLOD4__1175_i2)	olink___GLOD4__1175_i2	64076	1104	1006	-0.0552186	0.0275988	0.045688	0.237002	2.00076	NA	indep	scale(value)~scale(arr_filt_RDB_Delta)+mri_serial_number+sex+mriage_days	0.139784
scale(arr_filt_RDB_Delta)	scale(olink___GSTA1__1227_i3)	olink___GSTA1__1227_i3	64076	1061	958	0.0223903	0.0321391	0.48618	0.0166406	0.696668	NA	indep	scale(value)~scale(arr_filt_RDB_Delta)+mri_serial_number+sex+mriage_days	0.676064
scale(arr_filt_RDB_Delta)	scale(olink___HSD11B1__1298_i0)	olink___HSD11B1__1298_i0	64076	48219	7045	-0.0155345	0.0119064	0.192032	0.00401174	1.30472	NA	indep	scale(value)~scale(arr_filt_RDB_Delta)+mri_serial_number+sex+mriage_days	0.380205
scale(arr_filt_RDB_Delta)	scale(olink___IFNGR2__1331_i2)	olink___IFNGR2__1331_i2	64076	1102	1005	0.034222	0.031642	0.279719	-0.00187998	1.08154	NA	indep	scale(value)~scale(arr_filt_RDB_Delta)+mri_serial_number+sex+mriage_days	0.481005
scale(arr_filt_RDB_Delta)	scale(olink___IL18R1__1382_i2)	olink___IL18R1__1382_i2	64076	1110	1011	0.0396603	0.0313357	0.205929	0.0116719	1.26566	NA	indep	scale(value)~scale(arr_filt_RDB_Delta)+mri_serial_number+sex+mriage_days	0.396475
scale(arr_filt_RDB_Delta)	scale(olink___KIR2DL3__1501_i3)	olink___KIR2DL3__1501_i3	64076	1041	938	0.0164226	0.0321821	0.60996	0.0347091	0.510303	NA	indep	scale(value)~scale(arr_filt_RDB_Delta)+mri_serial_number+sex+mriage_days	0.768029
scale(arr_filt_RDB_Delta)	scale(olink___KYNU__1538_i2)	olink___KYNU__1538_i2	64076	1110	1011	-0.0490355	0.0303154	0.106081	0.0749885	1.61751	NA	indep	scale(value)~scale(arr_filt_RDB_Delta)+mri_serial_number+sex+mriage_days	0.25479
scale(arr_filt_RDB_Delta)	scale(olink___LYN__1642_i0)	olink___LYN__1642_i0	64076	48188	7033	0.0199022	0.011895	0.0943405	0.00767593	1.67316	NA	indep	scale(value)~scale(arr_filt_RDB_Delta)+mri_serial_number+sex+mriage_days	0.23471
scale(arr_filt_RDB_Delta)	scale(olink___MAP2K6__1669_i2)	olink___MAP2K6__1669_i2	64076	1105	1006	-0.0507167	0.0276608	0.0670213	0.233542	1.83353	NA	indep	scale(value)~scale(arr_filt_RDB_Delta)+mri_serial_number+sex+mriage_days	0.184512
scale(arr_filt_RDB_Delta)	scale(olink___NADK__1809_i0)	olink___NADK__1809_i0	64076	48228	7050	0.0314769	0.011719	0.00724879	0.0343867	2.68598	NA	indep	scale(value)~scale(arr_filt_RDB_Delta)+mri_serial_number+sex+mriage_days	0.0320516
scale(arr_filt_RDB_Delta)	scale(olink___NECTIN2__1836_i0)	olink___NECTIN2__1836_i0	64076	48167	7045	0.0127563	0.0117826	0.279004	0.0245844	1.08264	NA	indep	scale(value)~scale(arr_filt_RDB_Delta)+mri_serial_number+sex+mriage_days	0.480361
scale(arr_filt_RDB_Delta)	scale(olink___NUDC__1918_i2)	olink___NUDC__1918_i2	64076	1110	1011	-0.0313387	0.0274621	0.254075	0.240915	1.14116	NA	indep	scale(value)~scale(arr_filt_RDB_Delta)+mri_serial_number+sex+mriage_days	0.45252
scale(arr_filt_RDB_Delta)	scale(olink___PBLD__1979_i0)	olink___PBLD__1979_i0	64076	47829	6993	0.00459734	0.0117996	0.696832	0.0288458	0.389617	NA	indep	scale(value)~scale(arr_filt_RDB_Delta)+mri_serial_number+sex+mriage_days	0.825485
scale(arr_filt_RDB_Delta)	scale(olink___PFKFB2__2031_i3)	olink___PFKFB2__2031_i3	64076	1059	956	-0.0185127	0.0318656	0.561403	0.0349127	0.580963	NA	indep	scale(value)~scale(arr_filt_RDB_Delta)+mri_serial_number+sex+mriage_days	0.734962
scale(arr_filt_RDB_Delta)	scale(olink___PRL__2148_i2)	olink___PRL__2148_i2	64076	1110	1011	0.0263076	0.0308031	0.393278	0.0449832	0.854056	NA	indep	scale(value)~scale(arr_filt_RDB_Delta)+mri_serial_number+sex+mriage_days	0.594435
scale(arr_filt_RDB_Delta)	scale(olink___PTS__2206_i3)	olink___PTS__2206_i3	64076	1054	951	0.0197254	0.0321984	0.540274	0.0211286	0.612622	NA	indep	scale(value)~scale(arr_filt_RDB_Delta)+mri_serial_number+sex+mriage_days	0.718861
scale(arr_filt_RDB_Delta)	scale(olink___RAD23B__2234_i0)	olink___RAD23B__2234_i0	64076	47798	6984	0.016033	0.0119536	0.179875	0.00473752	1.34127	NA	indep	scale(value)~scale(arr_filt_RDB_Delta)+mri_serial_number+sex+mriage_days	0.36403
scale(arr_filt_RDB_Delta)	scale(olink___RGMA__2279_i0)	olink___RGMA__2279_i0	64076	48555	7097	-0.0433379	0.011773	0.00023392	0.0190979	3.68114	NA	indep	scale(value)~scale(arr_filt_RDB_Delta)+mri_serial_number+sex+mriage_days	0.0015229
scale(arr_filt_RDB_Delta)	scale(olink___RSPO1__2319_i0)	olink___RSPO1__2319_i0	64076	48134	7043	0.0385447	0.011751	0.00104268	0.0302197	3.28012	NA	indep	scale(value)~scale(arr_filt_RDB_Delta)+mri_serial_number+sex+mriage_days	0.00589305
scale(arr_filt_RDB_Delta)	scale(olink___RTN4R__2324_i3)	olink___RTN4R__2324_i3	64076	1065	962	-0.0333499	0.0308273	0.279601	0.0915421	1.08183	NA	indep	scale(value)~scale(arr_filt_RDB_Delta)+mri_serial_number+sex+mriage_days	0.480956
scale(arr_filt_RDB_Delta)	scale(olink___SEMA7A__2391_i0)	olink___SEMA7A__2391_i0	64076	48439	7080	0.00565784	0.0118217	0.632239	0.0132604	0.478599	NA	indep	scale(value)~scale(arr_filt_RDB_Delta)+mri_serial_number+sex+mriage_days	0.783486
scale(arr_filt_RDB_Delta)	scale(olink___SMAD1__2491_i3)	olink___SMAD1__2491_i3	64076	1041	938	-0.0120571	0.0325164	0.71087	0.0145525	0.370801	NA	indep	scale(value)~scale(arr_filt_RDB_Delta)+mri_serial_number+sex+mriage_days	0.834619
scale(arr_filt_RDB_Delta)	scale(olink___SORD__2525_i2)	olink___SORD__2525_i2	64076	1108	1009	0.00733795	0.0308677	0.812145	0.0430435	0.237722	NA	indep	scale(value)~scale(arr_filt_RDB_Delta)+mri_serial_number+sex+mriage_days	0.89583
scale(arr_filt_RDB_Delta)	scale(olink___SPON2__2548_i3)	olink___SPON2__2548_i3	64076	1033	932	-0.0335256	0.032089	0.296402	0.0470451	1.04477	NA	indep	scale(value)~scale(arr_filt_RDB_Delta)+mri_serial_number+sex+mriage_days	0.499529
scale(arr_filt_RDB_Delta)	scale(olink___TFF1__2652_i0)	olink___TFF1__2652_i0	64076	48165	7034	0.0446924	0.011581	0.000114814	0.0592698	3.85912	NA	indep	scale(value)~scale(arr_filt_RDB_Delta)+mri_serial_number+sex+mriage_days	0.00080491
scale(arr_filt_RDB_Delta)	scale(olink___WNT9A__2895_i0)	olink___WNT9A__2895_i0	64076	47894	7003	0.000854267	0.0111347	0.938847	0.134186	0.0767214	NA	indep	scale(value)~scale(arr_filt_RDB_Delta)+mri_serial_number+sex+mriage_days	0.970142
scale(arr_filt_RDB_Delta)	scale(100009___Trunkfatmass__23128_i0)	100009___Trunkfatmass__23128_i0	64076	491910	63347	0.0347378	0.00395286	1.55943e-18	0.0105753	8.78801	NA	indep	scale(value)~scale(arr_filt_RDB_Delta)+mri_serial_number+sex+mriage_days	5.20984e-17
scale(arr_filt_RDB_Delta)	scale(100044___Agehighbloodpressurediagnosed__2966_i2)	100044___Agehighbloodpressurediagnosed__2966_i2	64076	18994	15509	-0.00919304	0.00789549	0.244303	0.0421728	1.16434	NA	indep	scale(value)~scale(arr_filt_RDB_Delta)+mri_serial_number+sex+mriage_days	0.440385
scale(arr_filt_RDB_Delta)	scale(100069___Ageatfirstlivebirth__2754_i3)	100069___Ageatfirstlivebirth__2754_i3	64076	1976	1789	-0.0507638	0.0229489	0.0270907	0.0629558	2.21203	NA	indep	scale(value)~scale(arr_filt_RDB_Delta)+mri_serial_number+mriage_days	0.0938267
scale(arr_filt_RDB_Delta)	scale(100081___Eosinophillpercentage__30210_i0)	100081___Eosinophillpercentage__30210_i0	64076	477158	62019	-0.00575888	0.00399477	0.149419	0.0107193	1.4416	NA	indep	scale(value)~scale(arr_filt_RDB_Delta)+mri_serial_number+sex+mriage_days	0.322788
scale(arr_filt_RDB_Delta)	scale(100081___Monocytepercentage__30190_i2)	100081___Monocytepercentage__30190_i2	64076	5855	4765	0.0119002	0.0143036	0.405466	0.0283508	0.831973	NA	indep	scale(value)~scale(arr_filt_RDB_Delta)+sex+mriage_days	0.605641
scale(arr_filt_RDB_Delta)	scale(1010___Fractionacceleration1500milligravities__90153_i0)	1010___Fractionacceleration1500milligravities__90153_i0	64076	103660	25552	0.00742889	0.00624427	0.23417	0.00433513	1.18971	NA	indep	scale(value)~scale(arr_filt_RDB_Delta)+mri_serial_number+sex+mriage_days	0.42916
scale(arr_filt_RDB_Delta)	scale(109___MedianT2starinamygdalaleft__25036_i3)	109___MedianT2starinamygdalaleft__25036_i3	64076	4641	4151	-0.0138367	0.0153901	0.36867	0.0207849	0.899066	NA	indep	scale(value)~scale(arr_filt_RDB_Delta)+mri_serial_number+sex+mriage_days	0.572025
scale(arr_filt_RDB_Delta)	scale(1101___VolumeofgreymatterinInferiorFrontalGyrusparstriangularisleft__25790_i2)	1101___VolumeofgreymatterinInferiorFrontalGyrusparstriangularisleft__25790_i2	64076	46393	40767	-0.0125783	0.00479523	0.00871684	0.063306	2.62309	NA	indep	scale(value)~scale(arr_filt_RDB_Delta)+mri_serial_number+sex+mriage_days	0.0374027
scale(arr_filt_RDB_Delta)	scale(1101___VolumeofgreymatterinPrecentralGyrusleft__25794_i3)	1101___VolumeofgreymatterinPrecentralGyrusleft__25794_i3	64076	4784	4283	-0.00560701	0.0140027	0.688866	0.163246	0.400422	NA	indep	scale(value)~scale(arr_filt_RDB_Delta)+mri_serial_number+sex+mriage_days	0.820648
scale(arr_filt_RDB_Delta)	scale(111___DVARSMedianDfromcleanedrfMRI__24433_i2)	111___DVARSMedianDfromcleanedrfMRI__24433_i2	64076	44481	39187	0.0507666	0.00484017	1.05422e-25	0.0826345	10.4886	NA	indep	scale(value)~scale(arr_filt_RDB_Delta)+mri_serial_number+sex+mriage_days	5.90517e-24
scale(arr_filt_RDB_Delta)	scale(111___DVARSMedianSDfromuncleanedrfMRI__24427_i2)	111___DVARSMedianSDfromuncleanedrfMRI__24427_i2	64076	44481	39187	0.0258774	0.00500562	2.35654e-07	0.0188469	5.16967	NA	indep	scale(value)~scale(arr_filt_RDB_Delta)+mri_serial_number+sex+mriage_days	2.6558e-06
scale(arr_filt_RDB_Delta)	scale(111___MedianofmeanacrossspaceofZdisplacementfromrfMRI__24461_i2)	111___MedianofmeanacrossspaceofZdisplacementfromrfMRI__24461_i2	64076	47258	41580	0.0403014	0.00482402	6.78191e-17	0.0330894	8.35432	NA	indep	scale(value)~scale(arr_filt_RDB_Delta)+mri_serial_number+sex+mriage_days	1.99318e-15
scale(arr_filt_RDB_Delta)	scale(119___MeanATTinCerebellumingreymatterleft__24388_i3)	119___MeanATTinCerebellumingreymatterleft__24388_i3	64076	1800	1619	0.0652169	0.0240294	0.00671749	0.0692066	2.71404	NA	indep	scale(value)~scale(arr_filt_RDB_Delta)+mri_serial_number+sex+mriage_days	0.0299364
scale(arr_filt_RDB_Delta)	scale(119___MeanCBFinPutamenright__24381_i2)	119___MeanCBFinPutamenright__24381_i2	64076	3414	2923	-0.0723649	0.0177198	4.54866e-05	0.0903498	4.08385	NA	indep	scale(value)~scale(arr_filt_RDB_Delta)+mri_serial_number+sex+mriage_days	0.000347522
scale(arr_filt_RDB_Delta)	scale(119___MeanCBFinVertebroBasilarArteriesvascularterritoriesingreymatter__24374_i3)	119___MeanCBFinVertebroBasilarArteriesvascularterritoriesingreymatter__24374_i3	64076	1800	1619	-0.0582872	0.0210925	0.00578503	0.282832	2.76341	NA	indep	scale(value)~scale(arr_filt_RDB_Delta)+mri_serial_number+sex+mriage_days	0.0263517
scale(arr_filt_RDB_Delta)	scale(125___Armscombinedbonearea__23317_i3)	125___Armscombinedbonearea__23317_i3	64076	4017	3590	-0.00811702	0.0104772	0.438551	0.60747	0.774728	NA	indep	scale(value)~scale(arr_filt_RDB_Delta)+mri_serial_number+sex+mriage_days	0.635572
scale(arr_filt_RDB_Delta)	scale(125___B2B4area__21136_i3)	125___B2B4area__21136_i3	64076	2233	1994	-0.00740588	0.0176722	0.67521	0.379693	0.41907	NA	indep	scale(value)~scale(arr_filt_RDB_Delta)+mri_serial_number+sex+mriage_days	0.810696
scale(arr_filt_RDB_Delta)	scale(125___FemurupperneckBMDbonemineraldensityTscoreleft__23296_i2)	125___FemurupperneckBMDbonemineraldensityTscoreleft__23296_i2	64076	8275	7176	-0.00722761	0.0114121	0.526538	0.0656745	0.63333	NA	indep	scale(value)~scale(arr_filt_RDB_Delta)+mri_serial_number+sex+mriage_days	0.708025
scale(arr_filt_RDB_Delta)	scale(128___CardiacoutputduringPWA__12682_i2)	128___CardiacoutputduringPWA__12682_i2	64076	56446	51005	0.0743095	0.00417324	1.03637e-70	0.112145	17.8062	NA	indep	scale(value)~scale(arr_filt_RDB_Delta)+mri_serial_number+sex+mriage_days	4.69061e-68
scale(arr_filt_RDB_Delta)	scale(128___Systolicbrachialbloodpressure__12697_i3)	128___Systolicbrachialbloodpressure__12697_i3	64076	5620	5028	0.102796	0.0134715	2.77839e-14	0.0913614	7.63061	NA	indep	scale(value)~scale(arr_filt_RDB_Delta)+mri_serial_number+sex+mriage_days	6.27495e-13
scale(arr_filt_RDB_Delta)	scale(1307___IE1AantigenforHumanHerpesvirus6__23010_i0)	1307___IE1AantigenforHumanHerpesvirus6__23010_i0	64076	9429	1310	0.00225711	0.027621	0.934884	0.00363544	0.0817172	NA	indep	scale(value)~scale(arr_filt_RDB_Delta)+mri_serial_number+sex+mriage_days	0.968109
scale(arr_filt_RDB_Delta)	scale(133___Averageheartrate__22426_i3)	133___Averageheartrate__22426_i3	64076	983	855	0.0440797	0.0338794	0.193585	0.028309	1.30108	NA	indep	scale(value)~scale(arr_filt_RDB_Delta)+mri_serial_number+sex+mriage_days	0.382005
scale(arr_filt_RDB_Delta)	scale(134___MeanL2inretrolenticularpartofinternalcapsuleonFAskeletonright__25268_i3)	134___MeanL2inretrolenticularpartofinternalcapsuleonFAskeletonright__25268_i3	64076	4761	4262	0.0281976	0.0150795	0.0615618	0.0346335	1.86993	NA	indep	scale(value)~scale(arr_filt_RDB_Delta)+mri_serial_number+sex+mriage_days	0.173388
scale(arr_filt_RDB_Delta)	scale(134___MeanL2insuperiorcerebellarpeduncleonFAskeletonleft__25261_i2)	134___MeanL2insuperiorcerebellarpeduncleonFAskeletonleft__25261_i2	64076	44085	38825	0.0171385	0.00497155	0.000566776	0.0410918	3.44732	NA	indep	scale(value)~scale(arr_filt_RDB_Delta)+mri_serial_number+sex+mriage_days	0.0033842
scale(arr_filt_RDB_Delta)	scale(134___MeanMOincingulumcingulategyrusonFAskeletonright__25186_i2)	134___MeanMOincingulumcingulategyrusonFAskeletonright__25186_i2	64076	44085	38825	-0.0177387	0.0049613	0.000350099	0.045042	3.57541	NA	indep	scale(value)~scale(arr_filt_RDB_Delta)+mri_serial_number+sex+mriage_days	0.00220199
scale(arr_filt_RDB_Delta)	scale(134___MeanODinuncinatefasciculusonFAskeletonright__25436_i2)	134___MeanODinuncinatefasciculusonFAskeletonright__25436_i2	64076	44082	38822	0.0140634	0.00502878	0.0051672	0.0189631	2.79658	NA	indep	scale(value)~scale(arr_filt_RDB_Delta)+mri_serial_number+sex+mriage_days	0.0238738
scale(arr_filt_RDB_Delta)	scale(135___WeightedmeanL1intractsuperiorlongitudinalfasciculusright__25591_i2)	135___WeightedmeanL1intractsuperiorlongitudinalfasciculusright__25591_i2	64076	44083	38823	0.0505863	0.00466312	2.2271e-27	0.156424	10.8482	NA	indep	scale(value)~scale(arr_filt_RDB_Delta)+mri_serial_number+sex+mriage_days	1.34758e-25
scale(arr_filt_RDB_Delta)	scale(135___WeightedmeanL3intractinferiorlongitudinalfasciculusright__25638_i2)	135___WeightedmeanL3intractinferiorlongitudinalfasciculusright__25638_i2	64076	44083	38823	0.0426065	0.00472875	2.15012e-19	0.132511	9.0101	NA	indep	scale(value)~scale(arr_filt_RDB_Delta)+mri_serial_number+sex+mriage_days	7.67463e-18
scale(arr_filt_RDB_Delta)	scale(152___Receptionduration__21611_i2)	152___Receptionduration__21611_i2	64076	35209	29915	-0.00442084	0.0056579	0.434599	0.0436677	0.781357	NA	indep	scale(value)~scale(arr_filt_RDB_Delta)+mri_serial_number+sex+mriage_days	0.63223
scale(arr_filt_RDB_Delta)	scale(157___LVcircumferentialstrainAHA9__24149_i2)	157___LVcircumferentialstrainAHA9__24149_i2	64076	39217	35834	-0.073572	0.00516379	6.1896e-46	0.0459116	14.2477	NA	indep	scale(value)~scale(arr_filt_RDB_Delta)+mri_serial_number+sex+mriage_days	1.18704e-43
scale(arr_filt_RDB_Delta)	scale(157___LVmeanmyocardialwallthicknessAHA14__24137_i2)	157___LVmeanmyocardialwallthicknessAHA14__24137_i2	64076	39241	35855	0.0652042	0.00428722	4.48688e-52	0.341946	15.2089	NA	indep	scale(value)~scale(arr_filt_RDB_Delta)+mri_serial_number+sex+mriage_days	1.45055e-49
scale(arr_filt_RDB_Delta)	scale(157___LVradialstrainAHA5__24162_i2)	157___LVradialstrainAHA5__24162_i2	64076	39217	35834	0.0365245	0.00511336	9.30798e-13	0.0644567	7.14296	NA	indep	scale(value)~scale(arr_filt_RDB_Delta)+mri_serial_number+sex+mriage_days	1.84126e-11
scale(arr_filt_RDB_Delta)	scale(190___MeanintensityofAmygdalalefthemisphere__26547_i2)	190___MeanintensityofAmygdalalefthemisphere__26547_i2	64076	46852	41167	0.00656515	0.00488487	0.178963	0.0185345	1.34398	NA	indep	scale(value)~scale(arr_filt_RDB_Delta)+mri_serial_number+sex+mriage_days	0.362703
scale(arr_filt_RDB_Delta)	scale(190___VolumeofBrainSegwholebrain__26514_i3)	190___VolumeofBrainSegwholebrain__26514_i3	64076	4758	4266	0.0105107	0.0123856	0.396139	0.348405	0.848622	NA	indep	scale(value)~scale(arr_filt_RDB_Delta)+mri_serial_number+sex+mriage_days	0.597085
scale(arr_filt_RDB_Delta)	scale(191___VolumeofCorticoamygdaloidtransitiolefthemisphere__26607_i3)	191___VolumeofCorticoamygdaloidtransitiolefthemisphere__26607_i3	64076	4758	4266	0.00647889	0.0139149	0.641521	0.177554	0.465607	NA	indep	scale(value)~scale(arr_filt_RDB_Delta)+mri_serial_number+sex+mriage_days	0.789687
scale(arr_filt_RDB_Delta)	scale(191___VolumeofMDllefthemisphere__26676_i2)	191___VolumeofMDllefthemisphere__26676_i2	64076	46852	41167	0.00177975	0.0047513	0.707973	0.0714753	0.374582	NA	indep	scale(value)~scale(arr_filt_RDB_Delta)+mri_serial_number+sex+mriage_days	0.833621
scale(arr_filt_RDB_Delta)	scale(191___VolumeofmolecularlayerHPbodylefthemisphere__26630_i2)	191___VolumeofmolecularlayerHPbodylefthemisphere__26630_i2	64076	46852	41167	-0.0159354	0.00456641	0.000484072	0.142332	3.4897	NA	indep	scale(value)~scale(arr_filt_RDB_Delta)+mri_serial_number+sex+mriage_days	0.00294319
scale(arr_filt_RDB_Delta)	scale(192___Areaofrostralmiddlefrontallefthemisphere__26747_i3)	192___Areaofrostralmiddlefrontallefthemisphere__26747_i3	64076	4758	4266	0.00872401	0.0136264	0.522057	0.211313	0.64023	NA	indep	scale(value)~scale(arr_filt_RDB_Delta)+mri_serial_number+sex+mriage_days	0.705087
scale(arr_filt_RDB_Delta)	scale(192___Meanthicknessofmedialorbitofrontalrighthemisphere__26869_i2)	192___Meanthicknessofmedialorbitofrontalrighthemisphere__26869_i2	64076	46852	41167	-0.0274556	0.00488963	1.97744e-08	0.0166218	5.61507	NA	indep	scale(value)~scale(arr_filt_RDB_Delta)+mri_serial_number+sex+mriage_days	2.58368e-07
scale(arr_filt_RDB_Delta)	scale(192___Meanthicknessofpostcentralrighthemisphere__26877_i3)	192___Meanthicknessofpostcentralrighthemisphere__26877_i3	64076	4758	4266	-0.0263587	0.0147165	0.0733483	0.0800695	1.7911	NA	indep	scale(value)~scale(arr_filt_RDB_Delta)+mri_serial_number+sex+mriage_days	0.196807
scale(arr_filt_RDB_Delta)	scale(193___Areaofentorhinallefthemisphere__26928_i2)	193___Areaofentorhinallefthemisphere__26928_i2	64076	46852	41167	0.015637	0.00477051	0.00104692	0.0639503	3.27784	NA	indep	scale(value)~scale(arr_filt_RDB_Delta)+mri_serial_number+sex+mriage_days	0.00590819
scale(arr_filt_RDB_Delta)	scale(193___Areaoflateraloccipitalrighthemisphere__26966_i3)	193___Areaoflateraloccipitalrighthemisphere__26966_i3	64076	4758	4266	-0.0122742	0.0135064	0.363522	0.225143	0.908772	NA	indep	scale(value)~scale(arr_filt_RDB_Delta)+mri_serial_number+sex+mriage_days	0.566563
scale(arr_filt_RDB_Delta)	scale(193___Areaofmiddletemporalrighthemisphere__26970_i2)	193___Areaofmiddletemporalrighthemisphere__26970_i2	64076	46852	41167	-0.00943172	0.00443487	0.0334495	0.191032	2.12672	NA	indep	scale(value)~scale(arr_filt_RDB_Delta)+mri_serial_number+sex+mriage_days	0.110699
scale(arr_filt_RDB_Delta)	scale(194___Greywhitecontrastincaudalmiddlefrontallefthemisphere__26992_i3)	194___Greywhitecontrastincaudalmiddlefrontallefthemisphere__26992_i3	64076	4758	4266	-0.00611796	0.0136435	0.653875	0.209331	0.448417	NA	indep	scale(value)~scale(arr_filt_RDB_Delta)+mri_serial_number+sex+mriage_days	0.797951
scale(arr_filt_RDB_Delta)	scale(194___Greywhitecontrastinmedialorbitofrontalrighthemisphere__27037_i3)	194___Greywhitecontrastinmedialorbitofrontalrighthemisphere__27037_i3	64076	4758	4266	-0.0261823	0.013312	0.0492694	0.247281	1.96681	NA	indep	scale(value)~scale(arr_filt_RDB_Delta)+mri_serial_number+sex+mriage_days	0.147547
scale(arr_filt_RDB_Delta)	scale(195___AreaofBA2righthemisphere__27102_i2)	195___AreaofBA2righthemisphere__27102_i2	64076	46852	41167	-0.00203823	0.00469672	0.664314	0.0926839	0.433968	NA	indep	scale(value)~scale(arr_filt_RDB_Delta)+mri_serial_number+sex+mriage_days	0.804259
scale(arr_filt_RDB_Delta)	scale(195___AreaofBA4plefthemisphere__27064_i2)	195___AreaofBA4plefthemisphere__27064_i2	64076	46852	41167	-0.00126461	0.00463174	0.78483	0.117618	0.273032	NA	indep	scale(value)~scale(arr_filt_RDB_Delta)+mri_serial_number+sex+mriage_days	0.879414
scale(arr_filt_RDB_Delta)	scale(195___MeanthicknessofBA6righthemisphere__27121_i3)	195___MeanthicknessofBA6righthemisphere__27121_i3	64076	4758	4266	-0.0387373	0.014052	0.00586339	0.161273	2.75671	NA	indep	scale(value)~scale(arr_filt_RDB_Delta)+mri_serial_number+sex+mriage_days	0.0266443
scale(arr_filt_RDB_Delta)	scale(196___Areaofpostcentralrighthemisphere__27255_i2)	196___Areaofpostcentralrighthemisphere__27255_i2	64076	46852	41167	-0.00240064	0.00449071	0.592944	0.170531	0.534579	NA	indep	scale(value)~scale(arr_filt_RDB_Delta)+mri_serial_number+sex+mriage_days	0.757107
scale(arr_filt_RDB_Delta)	scale(196___Areaofrostralmiddlefrontalrighthemisphere__27260_i3)	196___Areaofrostralmiddlefrontalrighthemisphere__27260_i3	64076	4758	4266	-0.00523538	0.0139217	0.706891	0.176757	0.376059	NA	indep	scale(value)~scale(arr_filt_RDB_Delta)+mri_serial_number+sex+mriage_days	0.832823
scale(arr_filt_RDB_Delta)	scale(196___Areaofsupramarginallefthemisphere__27171_i3)	196___Areaofsupramarginallefthemisphere__27171_i3	64076	4758	4266	0.00792762	0.013897	0.5684	0.179669	0.570454	NA	indep	scale(value)~scale(arr_filt_RDB_Delta)+mri_serial_number+sex+mriage_days	0.740027
scale(arr_filt_RDB_Delta)	scale(196___Volumeofrostralanteriorcingulaterighthemisphere__27321_i3)	196___Volumeofrostralanteriorcingulaterighthemisphere__27321_i3	64076	4758	4266	0.00998578	0.0144764	0.490358	0.109848	0.689799	NA	indep	scale(value)~scale(arr_filt_RDB_Delta)+mri_serial_number+sex+mriage_days	0.679785
scale(arr_filt_RDB_Delta)	scale(196___Volumeofrostralmiddlefrontallefthemisphere__27229_i2)	196___Volumeofrostralmiddlefrontallefthemisphere__27229_i2	64076	46852	41167	-0.0117767	0.00437974	0.00717183	0.21102	2.68889	NA	indep	scale(value)~scale(arr_filt_RDB_Delta)+mri_serial_number+sex+mriage_days	0.0317361
scale(arr_filt_RDB_Delta)	scale(196___Volumeoftransversetemporalrighthemisphere__27327_i2)	196___Volumeoftransversetemporalrighthemisphere__27327_i2	64076	46852	41167	-0.00262556	0.00478313	0.583063	0.0589922	0.548921	NA	indep	scale(value)~scale(arr_filt_RDB_Delta)+mri_serial_number+sex+mriage_days	0.750834
scale(arr_filt_RDB_Delta)	scale(197___AreaofGfrontinfTriangullefthemisphere__27342_i2)	197___AreaofGfrontinfTriangullefthemisphere__27342_i2	64076	46852	41167	0.00515499	0.00474867	0.277678	0.0725016	1.08557	NA	indep	scale(value)~scale(arr_filt_RDB_Delta)+mri_serial_number+sex+mriage_days	0.479171
scale(arr_filt_RDB_Delta)	scale(197___AreaofGoctempmedLinguallefthemisphere__27350_i2)	197___AreaofGoctempmedLinguallefthemisphere__27350_i2	64076	46852	41167	-0.0108859	0.00473441	0.0214924	0.078064	2.29931	NA	indep	scale(value)~scale(arr_filt_RDB_Delta)+mri_serial_number+sex+mriage_days	0.0776955
scale(arr_filt_RDB_Delta)	scale(197___AreaofSfrontinflefthemisphere__27380_i2)	197___AreaofSfrontinflefthemisphere__27380_i2	64076	46852	41167	0.000280289	0.00467065	0.952147	0.102729	0.0600108	NA	indep	scale(value)~scale(arr_filt_RDB_Delta)+mri_serial_number+sex+mriage_days	0.976042
scale(arr_filt_RDB_Delta)	scale(197___MeanthicknessofGInslgScentinslefthemisphere__27419_i2)	197___MeanthicknessofGInslgScentinslefthemisphere__27419_i2	64076	46852	41167	-0.0130293	0.00490053	0.00784618	0.0122322	2.65875	NA	indep	scale(value)~scale(arr_filt_RDB_Delta)+mri_serial_number+sex+mriage_days	0.0342558
scale(arr_filt_RDB_Delta)	scale(197___MeanthicknessofGfrontinfOrbitallefthemisphere__27415_i2)	197___MeanthicknessofGfrontinfOrbitallefthemisphere__27415_i2	64076	46852	41167	-0.0233104	0.00481627	1.30357e-06	0.0459056	4.83993	NA	indep	scale(value)~scale(arr_filt_RDB_Delta)+mri_serial_number+sex+mriage_days	1.32643e-05
scale(arr_filt_RDB_Delta)	scale(197___MeanthicknessofGpostcentrallefthemisphere__27430_i2)	197___MeanthicknessofGpostcentrallefthemisphere__27430_i2	64076	46852	41167	-0.0130394	0.00475701	0.00612604	0.0692395	2.7411	NA	indep	scale(value)~scale(arr_filt_RDB_Delta)+mri_serial_number+sex+mriage_days	0.0276601
scale(arr_filt_RDB_Delta)	scale(197___VolumeofGScingulAntrighthemisphere__27704_i2)	197___VolumeofGScingulAntrighthemisphere__27704_i2	64076	46852	41167	-0.00953349	0.00433705	0.027944	0.226325	2.19815	NA	indep	scale(value)~scale(arr_filt_RDB_Delta)+mri_serial_number+sex+mriage_days	0.0959842
scale(arr_filt_RDB_Delta)	scale(197___VolumeofLatFisantVerticalrighthemisphere__27738_i3)	197___VolumeofLatFisantVerticalrighthemisphere__27738_i3	64076	4753	4261	-0.000366434	0.0151347	0.980685	0.028114	0.0242116	NA	indep	scale(value)~scale(arr_filt_RDB_Delta)+mri_serial_number+sex+mriage_days	0.988703
scale(arr_filt_RDB_Delta)	scale(2006___RecordsinHESinpatientoperationsdataset__41149_i0)	2006___RecordsinHESinpatientoperationsdataset__41149_i0	64076	447477	54861	0.0442809	0.00422484	1.11603e-25	0.0212677	10.4811	NA	indep	scale(value)~scale(arr_filt_RDB_Delta)+mri_serial_number+sex+mriage_days	6.22061e-24
scale(arr_filt_RDB_Delta)	scale(220___Leucine__23466_i0)	220___Leucine__23466_i0	64076	274328	37904	0.00692765	0.00491927	0.15906	0.0830918	1.40827	NA	indep	scale(value)~scale(arr_filt_RDB_Delta)+mri_serial_number+sex+mriage_days	0.336342
scale(arr_filt_RDB_Delta)	scale(220___PhospholipidsinLargeHDL__23560_i0)	220___PhospholipidsinLargeHDL__23560_i0	64076	274352	37909	-0.0127101	0.00448033	0.00455831	0.239323	2.83686	NA	indep	scale(value)~scale(arr_filt_RDB_Delta)+mri_serial_number+sex+mriage_days	0.0214103
scale(arr_filt_RDB_Delta)	scale(76___EmploymentscoreScotland__26429_i0)	76___EmploymentscoreScotland__26429_i0	64076	35845	3655	0.00807778	0.016426	0.622913	0.0160726	0.491768	NA	indep	scale(value)~scale(arr_filt_RDB_Delta)+mri_serial_number+sex+mriage_days	0.777439
scale(arr_filt_RDB_Delta)	scale(olink___BPIFB1__278_i0)	olink___BPIFB1__278_i0	64076	47892	7014	-0.0249227	0.0114969	0.0302099	0.0754283	2.16777	NA	indep	scale(value)~scale(arr_filt_RDB_Delta)+mri_serial_number+sex+mriage_days	0.101817
scale(arr_filt_RDB_Delta)	scale(olink___CALB2__343_i0)	olink___CALB2__343_i0	64076	47829	6993	-0.00301771	0.0117148	0.796725	0.0427625	0.257598	NA	indep	scale(value)~scale(arr_filt_RDB_Delta)+mri_serial_number+sex+mriage_days	0.885653
scale(arr_filt_RDB_Delta)	scale(olink___CBLN4__370_i0)	olink___CBLN4__370_i0	64076	48564	7092	0.00657223	0.011889	0.580417	0.000337771	0.552801	NA	indep	scale(value)~scale(arr_filt_RDB_Delta)+mri_serial_number+sex+mriage_days	0.74962
scale(arr_filt_RDB_Delta)	scale(olink___CCL2__388_i2)	olink___CCL2__388_i2	64076	1102	1005	-0.0289989	0.0313646	0.355411	0.0156051	0.924573	NA	indep	scale(value)~scale(arr_filt_RDB_Delta)+mri_serial_number+sex+mriage_days	0.557919
scale(arr_filt_RDB_Delta)	scale(olink___CD63__459_i3)	olink___CD63__459_i3	64076	1057	954	-0.0199998	0.0325326	0.538859	-0.00351375	0.614762	NA	indep	scale(value)~scale(arr_filt_RDB_Delta)+mri_serial_number+sex+mriage_days	0.718246
scale(arr_filt_RDB_Delta)	scale(olink___CD84__469_i0)	olink___CD84__469_i0	64076	48219	7045	0.0149182	0.0119217	0.210849	0.00144854	1.25135	NA	indep	scale(value)~scale(arr_filt_RDB_Delta)+mri_serial_number+sex+mriage_days	0.402728
scale(arr_filt_RDB_Delta)	scale(olink___CD93__472_i0)	olink___CD93__472_i0	64076	46376	6780	-0.0316004	0.0120698	0.00886084	0.0148717	2.61814	NA	indep	scale(value)~scale(arr_filt_RDB_Delta)+mri_serial_number+sex+mriage_days	0.0378913
scale(arr_filt_RDB_Delta)	scale(olink___CDKN1A__500_i0)	olink___CDKN1A__500_i0	64076	48188	7033	0.031331	0.0118474	0.0081981	0.0156032	2.64455	NA	indep	scale(value)~scale(arr_filt_RDB_Delta)+mri_serial_number+sex+mriage_days	0.0355136
scale(arr_filt_RDB_Delta)	scale(olink___CRIP2__680_i2)	olink___CRIP2__680_i2	64076	1102	1005	-0.0342616	0.0307287	0.265132	0.055117	1.11497	NA	indep	scale(value)~scale(arr_filt_RDB_Delta)+mri_serial_number+sex+mriage_days	0.465617
scale(arr_filt_RDB_Delta)	scale(olink___CRKL__683_i3)	olink___CRKL__683_i3	64076	1061	958	-0.0482574	0.0319375	0.131122	0.0292273	1.51099	NA	indep	scale(value)~scale(arr_filt_RDB_Delta)+mri_serial_number+sex+mriage_days	0.296078
scale(arr_filt_RDB_Delta)	scale(olink___CST5__711_i2)	olink___CST5__711_i2	64076	1099	1002	0.00326106	0.0309147	0.916012	0.0465829	0.105486	NA	indep	scale(value)~scale(arr_filt_RDB_Delta)+mri_serial_number+sex+mriage_days	0.957096
scale(arr_filt_RDB_Delta)	scale(olink___CST5__711_i3)	olink___CST5__711_i3	64076	1057	954	0.000336316	0.0319575	0.991606	0.0316552	0.0105239	NA	indep	scale(value)~scale(arr_filt_RDB_Delta)+mri_serial_number+sex+mriage_days	0.994594
scale(arr_filt_RDB_Delta)	scale(olink___CTSO__731_i2)	olink___CTSO__731_i2	64076	1110	1011	-0.0138407	0.031375	0.659208	0.00919239	0.441138	NA	indep	scale(value)~scale(arr_filt_RDB_Delta)+mri_serial_number+sex+mriage_days	0.8011
scale(arr_filt_RDB_Delta)	scale(olink___CTSV__733_i2)	olink___CTSV__733_i2	64076	1108	1009	-0.00257789	0.0298785	0.931262	0.103395	0.0862791	NA	indep	scale(value)~scale(arr_filt_RDB_Delta)+mri_serial_number+sex+mriage_days	0.966098
scale(arr_filt_RDB_Delta)	scale(olink___CXCL12__742_i2)	olink___CXCL12__742_i2	64076	1093	995	0.0170431	0.0316694	0.59059	0.00708329	0.538157	NA	indep	scale(value)~scale(arr_filt_RDB_Delta)+mri_serial_number+sex+mriage_days	0.755725
scale(arr_filt_RDB_Delta)	scale(olink___ENTPD2__936_i3)	olink___ENTPD2__936_i3	64076	1041	938	-0.00134105	0.0327156	0.967312	0.00244106	0.0409913	NA	indep	scale(value)~scale(arr_filt_RDB_Delta)+mri_serial_number+sex+mriage_days	0.98286
scale(arr_filt_RDB_Delta)	scale(olink___ERP44__966_i0)	olink___ERP44__966_i0	64076	48107	7026	0.0275277	0.0118412	0.0201141	0.0176694	2.32474	NA	indep	scale(value)~scale(arr_filt_RDB_Delta)+mri_serial_number+sex+mriage_days	0.0737258
scale(arr_filt_RDB_Delta)	scale(olink___F7__987_i2)	olink___F7__987_i2	64076	1109	1010	-0.0129862	0.0311408	0.676756	0.0249657	0.417016	NA	indep	scale(value)~scale(arr_filt_RDB_Delta)+mri_serial_number+sex+mriage_days	0.811777
scale(arr_filt_RDB_Delta)	scale(olink___FAM3C__1003_i3)	olink___FAM3C__1003_i3	64076	1061	958	-0.0181066	0.0316817	0.567784	0.0444299	0.571517	NA	indep	scale(value)~scale(arr_filt_RDB_Delta)+mri_serial_number+sex+mriage_days	0.739636
scale(arr_filt_RDB_Delta)	scale(olink___GLB1__1171_i0)	olink___GLB1__1171_i0	64076	48134	7043	0.0331323	0.0114778	0.00390568	0.0747874	2.88664	NA	indep	scale(value)~scale(arr_filt_RDB_Delta)+mri_serial_number+sex+mriage_days	0.0187351
scale(arr_filt_RDB_Delta)	scale(olink___HEBP1__1259_i3)	olink___HEBP1__1259_i3	64076	1048	945	-0.00788091	0.0326017	0.80904	0.00243471	0.241733	NA	indep	scale(value)~scale(arr_filt_RDB_Delta)+mri_serial_number+sex+mriage_days	0.893752
scale(arr_filt_RDB_Delta)	scale(olink___HGS__1266_i2)	olink___HGS__1266_i2	64076	1099	1000	-0.0434978	0.0283671	0.125498	0.199474	1.53339	NA	indep	scale(value)~scale(arr_filt_RDB_Delta)+mri_serial_number+sex+mriage_days	0.287452
scale(arr_filt_RDB_Delta)	scale(olink___IDS__1323_i2)	olink___IDS__1323_i2	64076	1110	1011	-0.042311	0.0314044	0.178189	0.00733676	1.3473	NA	indep	scale(value)~scale(arr_filt_RDB_Delta)+mri_serial_number+sex+mriage_days	0.361651
scale(arr_filt_RDB_Delta)	scale(olink___IL10RB__1362_i0)	olink___IL10RB__1362_i0	64076	48406	7072	0.00340877	0.0116679	0.770181	0.0399333	0.292149	NA	indep	scale(value)~scale(arr_filt_RDB_Delta)+mri_serial_number+sex+mriage_days	0.871932
scale(arr_filt_RDB_Delta)	scale(olink___IL17A__1374_i3)	olink___IL17A__1374_i3	64076	1058	955	0.0178926	0.0324125	0.581059	0.00313438	0.552028	NA	indep	scale(value)~scale(arr_filt_RDB_Delta)+mri_serial_number+sex+mriage_days	0.749935
scale(arr_filt_RDB_Delta)	scale(olink___LACTB2__1542_i2)	olink___LACTB2__1542_i2	64076	1106	1007	-0.0549237	0.028413	0.0535123	0.190621	1.93305	NA	indep	scale(value)~scale(arr_filt_RDB_Delta)+mri_serial_number+sex+mriage_days	0.156539
scale(arr_filt_RDB_Delta)	scale(olink___MEGF9__1700_i3)	olink___MEGF9__1700_i3	64076	1063	960	0.0222761	0.0322834	0.490352	0.00574387	0.690016	NA	indep	scale(value)~scale(arr_filt_RDB_Delta)+mri_serial_number+sex+mriage_days	0.679785
scale(arr_filt_RDB_Delta)	scale(olink___MSLN__1763_i3)	olink___MSLN__1763_i3	64076	1059	956	0.0160784	0.030932	0.603325	0.0906319	0.519798	NA	indep	scale(value)~scale(arr_filt_RDB_Delta)+mri_serial_number+sex+mriage_days	0.763605
scale(arr_filt_RDB_Delta)	scale(olink___NOS1__1878_i2)	olink___NOS1__1878_i2	64076	1090	992	-0.0211958	0.0302207	0.483239	0.0981771	0.701367	NA	indep	scale(value)~scale(arr_filt_RDB_Delta)+mri_serial_number+sex+mriage_days	0.673298
scale(arr_filt_RDB_Delta)	scale(olink___NUCB2__1917_i2)	olink___NUCB2__1917_i2	64076	1108	1009	-0.0604819	0.029682	0.0418458	0.11515	2.03766	NA	indep	scale(value)~scale(arr_filt_RDB_Delta)+mri_serial_number+sex+mriage_days	0.130962
scale(arr_filt_RDB_Delta)	scale(olink___PARP1__1976_i2)	olink___PARP1__1976_i2	64076	1105	1006	-0.0533249	0.0308423	0.0841259	0.0470848	1.72895	NA	indep	scale(value)~scale(arr_filt_RDB_Delta)+mri_serial_number+sex+mriage_days	0.21619
scale(arr_filt_RDB_Delta)	scale(olink___PKLR__2058_i0)	olink___PKLR__2058_i0	64076	48241	7049	0.00332416	0.0118147	0.778444	0.0187804	0.281358	NA	indep	scale(value)~scale(arr_filt_RDB_Delta)+mri_serial_number+sex+mriage_days	0.87634
scale(arr_filt_RDB_Delta)	scale(olink___PPY__2125_i0)	olink___PPY__2125_i0	64076	48148	7014	0.0217535	0.0116845	0.0626817	0.0450057	1.86174	NA	indep	scale(value)~scale(arr_filt_RDB_Delta)+mri_serial_number+sex+mriage_days	0.175642
scale(arr_filt_RDB_Delta)	scale(olink___RRM2B__2317_i2)	olink___RRM2B__2317_i2	64076	1099	1000	-0.0283367	0.0281593	0.314515	0.211163	1.0063	NA	indep	scale(value)~scale(arr_filt_RDB_Delta)+mri_serial_number+sex+mriage_days	0.518011
scale(arr_filt_RDB_Delta)	scale(olink___RTBDN__2321_i3)	olink___RTBDN__2321_i3	64076	1059	956	-0.0200091	0.0320458	0.532521	0.0239621	0.62439	NA	indep	scale(value)~scale(arr_filt_RDB_Delta)+mri_serial_number+sex+mriage_days	0.713695
scale(arr_filt_RDB_Delta)	scale(olink___SCP2__2368_i0)	olink___SCP2__2368_i0	64076	47798	6984	0.0187116	0.0119526	0.117514	0.00490702	1.56549	NA	indep	scale(value)~scale(arr_filt_RDB_Delta)+mri_serial_number+sex+mriage_days	0.273482
scale(arr_filt_RDB_Delta)	scale(olink___TDRKH__2643_i3)	olink___TDRKH__2643_i3	64076	1054	951	-0.0298492	0.0324325	0.357626	0.00683956	0.920348	NA	indep	scale(value)~scale(arr_filt_RDB_Delta)+mri_serial_number+sex+mriage_days	0.559842
scale(arr_filt_RDB_Delta)	scale(olink___THBS4__2671_i0)	olink___THBS4__2671_i0	64076	48188	7048	-0.00523666	0.0117672	0.656318	0.0268405	0.445021	NA	indep	scale(value)~scale(arr_filt_RDB_Delta)+mri_serial_number+sex+mriage_days	0.799897
scale(arr_filt_RDB_Delta)	scale(olink___TNFRSF14__2724_i3)	olink___TNFRSF14__2724_i3	64076	1061	958	0.0162623	0.0310579	0.600669	0.0819671	0.523614	NA	indep	scale(value)~scale(arr_filt_RDB_Delta)+mri_serial_number+sex+mriage_days	0.761785
scale(arr_filt_RDB_Delta)	scale(olink___TNFSF11__2735_i3)	olink___TNFSF11__2735_i3	64076	1062	959	-0.00112234	0.0321047	0.97212	0.0175878	0.0349588	NA	indep	scale(value)~scale(arr_filt_RDB_Delta)+mri_serial_number+sex+mriage_days	0.985004
scale(arr_filt_RDB_Delta)	scale(olink___TRIM5__2785_i2)	olink___TRIM5__2785_i2	64076	1105	1006	-0.0410752	0.0278797	0.140985	0.221359	1.4733	NA	indep	scale(value)~scale(arr_filt_RDB_Delta)+mri_serial_number+sex+mriage_days	0.310722
scale(arr_filt_RDB_Delta)	scale(olink___VSIR__2869_i3)	olink___VSIR__2869_i3	64076	1033	932	-0.00791716	0.0328915	0.809837	-0.00121554	0.240705	NA	indep	scale(value)~scale(arr_filt_RDB_Delta)+mri_serial_number+sex+mriage_days	0.894006
scale(arr_filt_RDB_Delta)	scale(olink___XPNPEP2__2900_i2)	olink___XPNPEP2__2900_i2	64076	1105	1007	0.0199319	0.0311391	0.522258	0.0280652	0.640094	NA	indep	scale(value)~scale(arr_filt_RDB_Delta)+mri_serial_number+sex+mriage_days	0.705087
scale(arr_filt_RDB_Delta)	scale(100007___PulsewaveArterialStiffnessindex__21021_i0)	100007___PulsewaveArterialStiffnessindex__21021_i0	64076	169740	20862	0.0439455	0.00657416	2.37451e-11	0.0988239	6.68457	NA	indep	scale(value)~scale(arr_filt_RDB_Delta)+mri_serial_number+sex+mriage_days	4.23778e-10
scale(arr_filt_RDB_Delta)	scale(100014___3mmstrongmeridianangleright__5107_i0)	100014___3mmstrongmeridianangleright__5107_i0	64076	109872	13484	0.00317015	0.00860839	0.712683	0.00106556	0.368263	NA	indep	scale(value)~scale(arr_filt_RDB_Delta)+mri_serial_number+sex+mriage_days	0.835685
scale(arr_filt_RDB_Delta)	scale(100034___Numberofoldersiblings__5057_i0)	100034___Numberofoldersiblings__5057_i0	64076	151008	18805	0.0068236	0.0072839	0.348871	0.00292171	0.936805	NA	indep	scale(value)~scale(arr_filt_RDB_Delta)+mri_serial_number+sex+mriage_days	0.551631
scale(arr_filt_RDB_Delta)	scale(100049___Numberoftripletsattemptedright__4276_i3)	100049___Numberoftripletsattemptedright__4276_i3	64076	5933	5302	-0.0342333	0.0136995	0.0124892	0.00908225	2.49887	NA	indep	scale(value)~scale(arr_filt_RDB_Delta)+mri_serial_number+sex+mriage_days	0.050326
scale(arr_filt_RDB_Delta)	scale(100058___Agestartedsmokinginformersmokers__2867_i2)	100058___Agestartedsmokinginformersmokers__2867_i2	64076	15967	13282	-0.0054333	0.00864081	0.529494	0.00901371	0.628795	NA	indep	scale(value)~scale(arr_filt_RDB_Delta)+mri_serial_number+sex+mriage_days	0.711209
scale(arr_filt_RDB_Delta)	scale(100069___Timesincelastmenstrualperiod__3700_i0)	100069___Timesincelastmenstrualperiod__3700_i0	64076	64029	10716	0.00753275	0.00965499	0.435295	0.00257493	0.780192	NA	indep	scale(value)~scale(arr_filt_RDB_Delta)+mri_serial_number+mriage_days	0.632639
scale(arr_filt_RDB_Delta)	scale(100076___InterpolatedAgeofparticipantwhenoperationtookplace__20011_i3)	100076___InterpolatedAgeofparticipantwhenoperationtookplace__20011_i3	64076	4720	4211	0.0229443	0.0152376	0.132203	0.025678	1.50576	NA	indep	scale(value)~scale(arr_filt_RDB_Delta)+mri_serial_number+sex+mriage_days	0.29745
scale(arr_filt_RDB_Delta)	scale(100098___Saturatedfat__100006_i2)	100098___Saturatedfat__100006_i2	64076	83234	18220	-0.0118617	0.00734131	0.106167	0.0190132	1.61574	NA	indep	scale(value)~scale(arr_filt_RDB_Delta)+mri_serial_number+sex+mriage_days	0.254833
scale(arr_filt_RDB_Delta)	scale(1010___Fractionacceleration325milligravities__90136_i0)	1010___Fractionacceleration325milligravities__90136_i0	64076	103660	25552	0.0524322	0.0061085	9.71896e-18	0.0471641	8.58349	NA	indep	scale(value)~scale(arr_filt_RDB_Delta)+mri_serial_number+sex+mriage_days	3.08039e-16
scale(arr_filt_RDB_Delta)	scale(1010___Fractionacceleration450milligravities__90141_i0)	1010___Fractionacceleration450milligravities__90141_i0	64076	103660	25552	0.0468201	0.00611007	1.88409e-14	0.046674	7.66277	NA	indep	scale(value)~scale(arr_filt_RDB_Delta)+mri_serial_number+sex+mriage_days	4.28943e-13
scale(arr_filt_RDB_Delta)	scale(109___Medianmagneticsusceptibilityinhippocampusleft__24475_i2)	109___Medianmagneticsusceptibilityinhippocampusleft__24475_i2	64076	41646	36693	0.0475874	0.00510336	1.17288e-20	0.0451524	9.32472	NA	indep	scale(value)~scale(arr_filt_RDB_Delta)+mri_serial_number+sex+mriage_days	4.72282e-19
scale(arr_filt_RDB_Delta)	scale(109___Medianmagneticsusceptibilityinhippocampusright__24476_i2)	109___Medianmagneticsusceptibilityinhippocampusright__24476_i2	64076	41646	36693	0.0467924	0.00508152	3.48185e-20	0.0533064	9.20835	NA	indep	scale(value)~scale(arr_filt_RDB_Delta)+mri_serial_number+sex+mriage_days	1.34004e-18
scale(arr_filt_RDB_Delta)	scale(1101___VolumeofgreymatterinLateralOccipitalCortexsuperiordivisionright__25825_i3)	1101___VolumeofgreymatterinLateralOccipitalCortexsuperiordivisionright__25825_i3	64076	4784	4283	-0.00115741	0.0141886	0.93499	0.14088	0.0815731	NA	indep	scale(value)~scale(arr_filt_RDB_Delta)+mri_serial_number+sex+mriage_days	0.968109
scale(arr_filt_RDB_Delta)	scale(1101___VolumeofgreymatterinSupracalcarineCortexright__25875_i3)	1101___VolumeofgreymatterinSupracalcarineCortexright__25875_i3	64076	4784	4283	-0.00768614	0.0145764	0.598014	0.093276	0.527299	NA	indep	scale(value)~scale(arr_filt_RDB_Delta)+mri_serial_number+sex+mriage_days	0.760625
scale(arr_filt_RDB_Delta)	scale(1102___Volumeofcaudateleft__25013_i2)	1102___Volumeofcaudateleft__25013_i2	64076	46381	40757	0.00228468	0.00465956	0.62391	0.115778	0.49032	NA	indep	scale(value)~scale(arr_filt_RDB_Delta)+mri_serial_number+sex+mriage_days	0.778104
scale(arr_filt_RDB_Delta)	scale(1102___Volumeofhippocampusleft__25019_i3)	1102___Volumeofhippocampusleft__25019_i3	64076	4784	4283	0.000658074	0.0142183	0.963086	0.137284	0.0462836	NA	indep	scale(value)~scale(arr_filt_RDB_Delta)+mri_serial_number+sex+mriage_days	0.980769
scale(arr_filt_RDB_Delta)	scale(112___Totalvolumeofdeepwhitematterhyperintensities__24486_i2)	112___Totalvolumeofdeepwhitematterhyperintensities__24486_i2	64076	45001	39583	0.0364961	0.0048927	8.87637e-14	0.0531383	7.4593	NA	indep	scale(value)~scale(arr_filt_RDB_Delta)+mri_serial_number+sex+mriage_days	1.91583e-12
scale(arr_filt_RDB_Delta)	scale(114___Nitrogendioxideairpollution2010__24003_i0)	114___Nitrogendioxideairpollution2010__24003_i0	64076	494988	63287	0.00120432	0.00393421	0.759519	0.0208409	0.306114	NA	indep	scale(value)~scale(arr_filt_RDB_Delta)+mri_serial_number+sex+mriage_days	0.86497
scale(arr_filt_RDB_Delta)	scale(119___MeanATTincerebruminwhitematterleft__24402_i3)	119___MeanATTincerebruminwhitematterleft__24402_i3	64076	1800	1619	0.0499458	0.0231526	0.0311339	0.135896	2.15724	NA	indep	scale(value)~scale(arr_filt_RDB_Delta)+mri_serial_number+sex+mriage_days	0.104492
scale(arr_filt_RDB_Delta)	scale(119___MeanCBFincerebruminwhitematterleft__24377_i3)	119___MeanCBFincerebruminwhitematterleft__24377_i3	64076	1800	1619	-0.0711092	0.0223661	0.00150418	0.193606	3.17933	NA	indep	scale(value)~scale(arr_filt_RDB_Delta)+mri_serial_number+sex+mriage_days	0.00813179
scale(arr_filt_RDB_Delta)	scale(124___Legtissuefatpercentageleft__23268_i2)	124___Legtissuefatpercentageleft__23268_i2	64076	25280	21294	0.0106634	0.00421972	0.01151	0.621035	2.52704	NA	indep	scale(value)~scale(arr_filt_RDB_Delta)+mri_serial_number+sex+mriage_days	0.0469827
scale(arr_filt_RDB_Delta)	scale(128___CentralaugmentationpressureduringPWA__12680_i3)	128___CentralaugmentationpressureduringPWA__12680_i3	64076	5592	5001	0.0546712	0.0134396	4.81632e-05	0.100732	4.06793	NA	indep	scale(value)~scale(arr_filt_RDB_Delta)+mri_serial_number+sex+mriage_days	0.000365014
scale(arr_filt_RDB_Delta)	scale(128___NumberofbeatsinwaveformaverageforPWA__12679_i3)	128___NumberofbeatsinwaveformaverageforPWA__12679_i3	64076	5612	5020	0.0561942	0.0139432	5.65513e-05	0.0283647	4.03022	NA	indep	scale(value)~scale(arr_filt_RDB_Delta)+mri_serial_number+sex+mriage_days	0.00042292
scale(arr_filt_RDB_Delta)	scale(130___Workhoursperweekexactvalue__22605_i0)	130___Workhoursperweekexactvalue__22605_i0	64076	31568	8643	0.00385235	0.0106367	0.71723	0.0232822	0.362175	NA	indep	scale(value)~scale(arr_filt_RDB_Delta)+mri_serial_number+sex+mriage_days	0.83846
scale(arr_filt_RDB_Delta)	scale(134___MeanFAinsuperiorlongitudinalfasciculusonFAskeletonright__25096_i2)	134___MeanFAinsuperiorlongitudinalfasciculusonFAskeletonright__25096_i2	64076	44085	38825	-0.0393984	0.00495288	1.84503e-15	0.0482786	7.95463	NA	indep	scale(value)~scale(arr_filt_RDB_Delta)+mri_serial_number+sex+mriage_days	4.62894e-14
scale(arr_filt_RDB_Delta)	scale(134___MeanICVFincingulumcingulategyrusonFAskeletonleft__25379_i3)	134___MeanICVFincingulumcingulategyrusonFAskeletonleft__25379_i3	64076	4761	4262	-0.0204385	0.0144939	0.158571	0.108148	1.41014	NA	indep	scale(value)~scale(arr_filt_RDB_Delta)+mri_serial_number+sex+mriage_days	0.33562
scale(arr_filt_RDB_Delta)	scale(134___MeanICVFinsuperiorcerebellarpeduncleonFAskeletonright__25356_i2)	134___MeanICVFinsuperiorcerebellarpeduncleonFAskeletonright__25356_i2	64076	44082	38822	0.010103	0.00493034	0.0404545	0.0569975	2.04915	NA	indep	scale(value)~scale(arr_filt_RDB_Delta)+mri_serial_number+sex+mriage_days	0.127719
scale(arr_filt_RDB_Delta)	scale(134___MeanISOVFinsuperiorlongitudinalfasciculusonFAskeletonright__25480_i2)	134___MeanISOVFinsuperiorlongitudinalfasciculusonFAskeletonright__25480_i2	64076	44082	38822	0.0399821	0.0046564	9.29522e-18	0.158876	8.58648	NA	indep	scale(value)~scale(arr_filt_RDB_Delta)+mri_serial_number+sex+mriage_days	2.95436e-16
scale(arr_filt_RDB_Delta)	scale(134___MeanL2infornixcresstriaterminalisonFAskeletonright__25286_i3)	134___MeanL2infornixcresstriaterminalisonFAskeletonright__25286_i3	64076	4761	4262	0.012166	0.0129909	0.34907	0.283526	0.936498	NA	indep	scale(value)~scale(arr_filt_RDB_Delta)+mri_serial_number+sex+mriage_days	0.551869
scale(arr_filt_RDB_Delta)	scale(134___MeanMDininferiorcerebellarpeduncleonFAskeletonleft__25115_i2)	134___MeanMDininferiorcerebellarpeduncleonFAskeletonleft__25115_i2	64076	44085	38825	0.0138752	0.00494511	0.0050209	0.0512617	2.80585	NA	indep	scale(value)~scale(arr_filt_RDB_Delta)+mri_serial_number+sex+mriage_days	0.0232548
scale(arr_filt_RDB_Delta)	scale(134___MeanMOincorticospinaltractonFAskeletonright__25158_i3)	134___MeanMOincorticospinaltractonFAskeletonright__25158_i3	64076	4761	4262	-0.0279322	0.0150537	0.063594	0.0379249	1.8555	NA	indep	scale(value)~scale(arr_filt_RDB_Delta)+mri_serial_number+sex+mriage_days	0.177539
scale(arr_filt_RDB_Delta)	scale(134___MeanODincingulumcingulategyrusonFAskeletonleft__25427_i3)	134___MeanODincingulumcingulategyrusonFAskeletonleft__25427_i3	64076	4761	4262	0.0159938	0.01518	0.292123	0.0217166	1.05361	NA	indep	scale(value)~scale(arr_filt_RDB_Delta)+mri_serial_number+sex+mriage_days	0.49481
scale(arr_filt_RDB_Delta)	scale(135___WeightedmeanFAintractanteriorthalamicradiationright__25491_i3)	135___WeightedmeanFAintractanteriorthalamicradiationright__25491_i3	64076	4761	4262	-0.0247214	0.014901	0.0971816	0.0573436	1.65904	NA	indep	scale(value)~scale(arr_filt_RDB_Delta)+mri_serial_number+sex+mriage_days	0.23988
scale(arr_filt_RDB_Delta)	scale(135___WeightedmeanFAintractparahippocampalpartofcingulumright__25495_i3)	135___WeightedmeanFAintractparahippocampalpartofcingulumright__25495_i3	64076	4761	4262	0.00600127	0.0150189	0.689484	0.0423786	0.399582	NA	indep	scale(value)~scale(arr_filt_RDB_Delta)+mri_serial_number+sex+mriage_days	0.821004
scale(arr_filt_RDB_Delta)	scale(135___WeightedmeanFAintractsuperiorlongitudinalfasciculusleft__25509_i3)	135___WeightedmeanFAintractsuperiorlongitudinalfasciculusleft__25509_i3	64076	4761	4262	-0.0154902	0.0148425	0.296712	0.0647372	1.04364	NA	indep	scale(value)~scale(arr_filt_RDB_Delta)+mri_serial_number+sex+mriage_days	0.499616
scale(arr_filt_RDB_Delta)	scale(135___WeightedmeanISOVFintractforcepsmajor__25714_i2)	135___WeightedmeanISOVFintractforcepsmajor__25714_i2	64076	44081	38821	-0.00325099	0.0050134	0.516691	0.0249821	0.64846	NA	indep	scale(value)~scale(arr_filt_RDB_Delta)+mri_serial_number+sex+mriage_days	0.700802
scale(arr_filt_RDB_Delta)	scale(135___WeightedmeanISOVFintractsuperiorthalamicradiationleft__25727_i2)	135___WeightedmeanISOVFintractsuperiorthalamicradiationleft__25727_i2	64076	44081	38821	0.047588	0.0046989	4.47098e-24	0.143473	10.1275	NA	indep	scale(value)~scale(arr_filt_RDB_Delta)+mri_serial_number+sex+mriage_days	2.25844e-22
scale(arr_filt_RDB_Delta)	scale(135___WeightedmeanL2intractmiddlecerebellarpeduncle__25612_i3)	135___WeightedmeanL2intractmiddlecerebellarpeduncle__25612_i3	64076	4761	4262	0.0312109	0.0149371	0.036723	0.0527762	2.08949	NA	indep	scale(value)~scale(arr_filt_RDB_Delta)+mri_serial_number+sex+mriage_days	0.119231
scale(arr_filt_RDB_Delta)	scale(135___WeightedmeanL3intractmediallemniscusleft__25640_i2)	135___WeightedmeanL3intractmediallemniscusleft__25640_i2	64076	44083	38823	0.000673758	0.00490207	0.890681	0.0677532	0.137444	NA	indep	scale(value)~scale(arr_filt_RDB_Delta)+mri_serial_number+sex+mriage_days	0.943461
scale(arr_filt_RDB_Delta)	scale(135___WeightedmeanODintractinferiorfrontooccipitalfasciculusright__25690_i2)	135___WeightedmeanODintractinferiorfrontooccipitalfasciculusright__25690_i2	64076	44081	38821	-0.00405246	0.00494834	0.412818	0.0501219	0.818953	NA	indep	scale(value)~scale(arr_filt_RDB_Delta)+mri_serial_number+sex+mriage_days	0.612274
scale(arr_filt_RDB_Delta)	scale(152___Biometricsduration__4_i0)	152___Biometricsduration__4_i0	64076	496902	63857	-0.00184762	0.00392051	0.637449	0.0188714	0.471271	NA	indep	scale(value)~scale(arr_filt_RDB_Delta)+mri_serial_number+sex+mriage_days	0.786492
scale(arr_filt_RDB_Delta)	scale(190___MeanintensityofAmygdalalefthemisphere__26547_i3)	190___MeanintensityofAmygdalalefthemisphere__26547_i3	64076	4758	4266	0.0175403	0.0152966	0.251578	0.00611499	1.14668	NA	indep	scale(value)~scale(arr_filt_RDB_Delta)+mri_serial_number+sex+mriage_days	0.449843
scale(arr_filt_RDB_Delta)	scale(190___VolumeofCCMidPosteriorwholebrain__26532_i2)	190___VolumeofCCMidPosteriorwholebrain__26532_i2	64076	46852	41167	-0.0125838	0.00479085	0.00862677	0.0559508	2.62663	NA	indep	scale(value)~scale(arr_filt_RDB_Delta)+mri_serial_number+sex+mriage_days	0.0370725
scale(arr_filt_RDB_Delta)	scale(190___VolumeofThalamusProperrighthemisphere__26589_i2)	190___VolumeofThalamusProperrighthemisphere__26589_i2	64076	46851	41166	-0.012019	0.00418841	0.00411209	0.278468	2.86959	NA	indep	scale(value)~scale(arr_filt_RDB_Delta)+mri_serial_number+sex+mriage_days	0.0195579
scale(arr_filt_RDB_Delta)	scale(191___VolumeofGCMLDGbodylefthemisphere__26633_i3)	191___VolumeofGCMLDGbodylefthemisphere__26633_i3	64076	4758	4266	0.00481077	0.0140176	0.731468	0.165376	0.343195	NA	indep	scale(value)~scale(arr_filt_RDB_Delta)+mri_serial_number+sex+mriage_days	0.84853
scale(arr_filt_RDB_Delta)	scale(191___Volumeofsubiculumheadrighthemisphere__26645_i3)	191___Volumeofsubiculumheadrighthemisphere__26645_i3	64076	4758	4266	0.0132273	0.0141694	0.35061	0.147194	0.93351	NA	indep	scale(value)~scale(arr_filt_RDB_Delta)+mri_serial_number+sex+mriage_days	0.553221
scale(arr_filt_RDB_Delta)	scale(192___Areaofmiddletemporallefthemisphere__26735_i2)	192___Areaofmiddletemporallefthemisphere__26735_i2	64076	46852	41167	-0.0119614	0.00439456	0.0064944	0.205671	2.72185	NA	indep	scale(value)~scale(arr_filt_RDB_Delta)+mri_serial_number+sex+mriage_days	0.0290796
scale(arr_filt_RDB_Delta)	scale(192___Areaofsupramarginalrighthemisphere__26852_i2)	192___Areaofsupramarginalrighthemisphere__26852_i2	64076	46852	41167	-0.00401693	0.00453671	0.375931	0.153451	0.885428	NA	indep	scale(value)~scale(arr_filt_RDB_Delta)+mri_serial_number+sex+mriage_days	0.579318
scale(arr_filt_RDB_Delta)	scale(192___Meanthicknessofsuperiortemporalrighthemisphere__26885_i3)	192___Meanthicknessofsuperiortemporalrighthemisphere__26885_i3	64076	4758	4266	-0.0418741	0.0141743	0.00315169	0.146607	2.95423	NA	indep	scale(value)~scale(arr_filt_RDB_Delta)+mri_serial_number+sex+mriage_days	0.0155185
scale(arr_filt_RDB_Delta)	scale(192___Volumeofcaudalmiddlefrontallefthemisphere__26791_i2)	192___Volumeofcaudalmiddlefrontallefthemisphere__26791_i2	64076	46852	41167	-0.010296	0.0046825	0.0278958	0.0981713	2.19883	NA	indep	scale(value)~scale(arr_filt_RDB_Delta)+mri_serial_number+sex+mriage_days	0.0959581
scale(arr_filt_RDB_Delta)	scale(192___Volumeoflinguallefthemisphere__26800_i3)	192___Volumeoflinguallefthemisphere__26800_i3	64076	4758	4266	-0.0065287	0.0146068	0.654924	0.0937379	0.446964	NA	indep	scale(value)~scale(arr_filt_RDB_Delta)+mri_serial_number+sex+mriage_days	0.798637
scale(arr_filt_RDB_Delta)	scale(193___Areaofparacentrallefthemisphere__26939_i2)	193___Areaofparacentrallefthemisphere__26939_i2	64076	46852	41167	0.000676558	0.00470098	0.885566	0.0910367	0.143918	NA	indep	scale(value)~scale(arr_filt_RDB_Delta)+mri_serial_number+sex+mriage_days	0.940611
scale(arr_filt_RDB_Delta)	scale(193___Areaofparsopercularislefthemisphere__26940_i3)	193___Areaofparsopercularislefthemisphere__26940_i3	64076	4758	4266	0.00632085	0.0149681	0.672835	0.0483521	0.422289	NA	indep	scale(value)~scale(arr_filt_RDB_Delta)+mri_serial_number+sex+mriage_days	0.80907
scale(arr_filt_RDB_Delta)	scale(194___Greywhitecontrastininferiorparietalrighthemisphere__27031_i3)	194___Greywhitecontrastininferiorparietalrighthemisphere__27031_i3	64076	4758	4266	0.00647455	0.0138943	0.64125	0.17999	0.465985	NA	indep	scale(value)~scale(arr_filt_RDB_Delta)+mri_serial_number+sex+mriage_days	0.789455
scale(arr_filt_RDB_Delta)	scale(194___Greywhitecontrastintemporalpolelefthemisphere__27021_i2)	194___Greywhitecontrastintemporalpolelefthemisphere__27021_i2	64076	46852	41167	-0.0195493	0.0046165	2.29388e-05	0.123414	4.23467	NA	indep	scale(value)~scale(arr_filt_RDB_Delta)+mri_serial_number+sex+mriage_days	0.000183819
scale(arr_filt_RDB_Delta)	scale(195___AreaofBA6lefthemisphere__27065_i2)	195___AreaofBA6lefthemisphere__27065_i2	64076	46852	41167	-0.000217899	0.00442151	0.960695	0.195898	0.0492816	NA	indep	scale(value)~scale(arr_filt_RDB_Delta)+mri_serial_number+sex+mriage_days	0.979574
scale(arr_filt_RDB_Delta)	scale(195___AreaofMTlefthemisphere__27070_i3)	195___AreaofMTlefthemisphere__27070_i3	64076	4758	4266	-0.000317492	0.0143434	0.982341	0.126128	0.0221351	NA	indep	scale(value)~scale(arr_filt_RDB_Delta)+mri_serial_number+sex+mriage_days	0.989248
scale(arr_filt_RDB_Delta)	scale(195___VolumeofV2righthemisphere__27139_i3)	195___VolumeofV2righthemisphere__27139_i3	64076	4758	4266	-0.0124403	0.0140957	0.377524	0.156046	0.88256	NA	indep	scale(value)~scale(arr_filt_RDB_Delta)+mri_serial_number+sex+mriage_days	0.580786
scale(arr_filt_RDB_Delta)	scale(196___Areaofparahippocampallefthemisphere__27156_i2)	196___Areaofparahippocampallefthemisphere__27156_i2	64076	46852	41167	-0.00231118	0.00462259	0.617095	0.1211	0.499975	NA	indep	scale(value)~scale(arr_filt_RDB_Delta)+mri_serial_number+sex+mriage_days	0.77368
scale(arr_filt_RDB_Delta)	scale(196___Meanthicknessofparahippocampalrighthemisphere__27280_i2)	196___Meanthicknessofparahippocampalrighthemisphere__27280_i2	64076	46851	41166	-0.0208993	0.00481505	1.42556e-05	0.0464113	4.34041	NA	indep	scale(value)~scale(arr_filt_RDB_Delta)+mri_serial_number+sex+mriage_days	0.000119394
scale(arr_filt_RDB_Delta)	scale(196___Meanthicknessofsupramarginallefthemisphere__27202_i2)	196___Meanthicknessofsupramarginallefthemisphere__27202_i2	64076	46852	41167	-0.032228	0.00465732	4.58656e-12	0.107844	6.91987	NA	indep	scale(value)~scale(arr_filt_RDB_Delta)+mri_serial_number+sex+mriage_days	8.78121e-11
scale(arr_filt_RDB_Delta)	scale(196___Volumeofparsopercularisrighthemisphere__27313_i3)	196___Volumeofparsopercularisrighthemisphere__27313_i3	64076	4758	4266	-0.00822641	0.0144862	0.570146	0.108642	0.56788	NA	indep	scale(value)~scale(arr_filt_RDB_Delta)+mri_serial_number+sex+mriage_days	0.741552
scale(arr_filt_RDB_Delta)	scale(196___Volumeofpostcentrallefthemisphere__27224_i3)	196___Volumeofpostcentrallefthemisphere__27224_i3	64076	4758	4266	0.00235795	0.0141824	0.867961	0.145628	0.166259	NA	indep	scale(value)~scale(arr_filt_RDB_Delta)+mri_serial_number+sex+mriage_days	0.930955
scale(arr_filt_RDB_Delta)	scale(196___Volumeofpostcentralrighthemisphere__27317_i3)	196___Volumeofpostcentralrighthemisphere__27317_i3	64076	4758	4266	-0.00768006	0.0142809	0.590754	0.133719	0.537784	NA	indep	scale(value)~scale(arr_filt_RDB_Delta)+mri_serial_number+sex+mriage_days	0.755725
scale(arr_filt_RDB_Delta)	scale(197___AreaofGInslgScentinsrighthemisphere__27567_i3)	197___AreaofGInslgScentinsrighthemisphere__27567_i3	64076	4758	4266	0.0180947	0.0146841	0.217918	0.0841222	1.23227	NA	indep	scale(value)~scale(arr_filt_RDB_Delta)+mri_serial_number+sex+mriage_days	0.411574
scale(arr_filt_RDB_Delta)	scale(197___AreaofGorbitallefthemisphere__27352_i2)	197___AreaofGorbitallefthemisphere__27352_i2	64076	46852	41167	0.00355048	0.00438618	0.41825	0.208698	0.80947	NA	indep	scale(value)~scale(arr_filt_RDB_Delta)+mri_serial_number+sex+mriage_days	0.616933
scale(arr_filt_RDB_Delta)	scale(197___MeanthicknessofGsubcallosalrighthemisphere__27656_i3)	197___MeanthicknessofGsubcallosalrighthemisphere__27656_i3	64076	4758	4266	-0.0187222	0.0152747	0.220379	0.0089607	1.2257	NA	indep	scale(value)~scale(arr_filt_RDB_Delta)+mri_serial_number+sex+mriage_days	0.414288
scale(arr_filt_RDB_Delta)	scale(197___MeanthicknessofPoleoccipitalrighthemisphere__27666_i3)	197___MeanthicknessofPoleoccipitalrighthemisphere__27666_i3	64076	4758	4266	0.000635903	0.0151242	0.966464	0.0283978	0.0420455	NA	indep	scale(value)~scale(arr_filt_RDB_Delta)+mri_serial_number+sex+mriage_days	0.982739
scale(arr_filt_RDB_Delta)	scale(197___MeanthicknessofScingulMarginalislefthemisphere__27448_i2)	197___MeanthicknessofScingulMarginalislefthemisphere__27448_i2	64076	46852	41167	-0.0126034	0.00479507	0.00858158	0.0542889	2.62841	NA	indep	scale(value)~scale(arr_filt_RDB_Delta)+mri_serial_number+sex+mriage_days	0.0369064
scale(arr_filt_RDB_Delta)	scale(197___MeanthicknessofSpericallosallefthemisphere__27468_i2)	197___MeanthicknessofSpericallosallefthemisphere__27468_i2	64076	46852	41167	-0.0115802	0.00487673	0.0175729	0.0218021	2.37459	NA	indep	scale(value)~scale(arr_filt_RDB_Delta)+mri_serial_number+sex+mriage_days	0.0662792
scale(arr_filt_RDB_Delta)	scale(197___VolumeofGoctempmedLinguallefthemisphere__27498_i3)	197___VolumeofGoctempmedLinguallefthemisphere__27498_i3	64076	4758	4266	-0.0073752	0.01481	0.618518	0.0683469	0.497989	NA	indep	scale(value)~scale(arr_filt_RDB_Delta)+mri_serial_number+sex+mriage_days	0.774431
scale(arr_filt_RDB_Delta)	scale(197___VolumeofScircularinsulaantlefthemisphere__27523_i2)	197___VolumeofScircularinsulaantlefthemisphere__27523_i2	64076	46852	41167	0.00752392	0.00464397	0.105208	0.112949	1.62015	NA	indep	scale(value)~scale(arr_filt_RDB_Delta)+mri_serial_number+sex+mriage_days	0.253391
scale(arr_filt_RDB_Delta)	scale(197___VolumeofSpostcentralrighthemisphere__27765_i3)	197___VolumeofSpostcentralrighthemisphere__27765_i3	64076	4758	4266	-0.00978936	0.0148338	0.50933	0.0653522	0.659938	NA	indep	scale(value)~scale(arr_filt_RDB_Delta)+mri_serial_number+sex+mriage_days	0.694659
scale(arr_filt_RDB_Delta)	scale(220___FreeCholesteroltoTotalLipidsinLargeVLDLpercentage__23592_i0)	220___FreeCholesteroltoTotalLipidsinLargeVLDLpercentage__23592_i0	64076	274319	37906	0.0140256	0.0050739	0.00570792	0.024489	2.76426	NA	indep	scale(value)~scale(arr_filt_RDB_Delta)+mri_serial_number+sex+mriage_days	0.0260214
scale(arr_filt_RDB_Delta)	scale(olink___AKT3__94_i2)	olink___AKT3__94_i2	64076	1099	1000	-0.0244883	0.0281119	0.383908	0.213814	0.871103	NA	indep	scale(value)~scale(arr_filt_RDB_Delta)+mri_serial_number+sex+mriage_days	0.585662
scale(arr_filt_RDB_Delta)	scale(olink___CA12__324_i3)	olink___CA12__324_i3	64076	1059	956	-0.021294	0.0319908	0.50581	0.0273128	0.665629	NA	indep	scale(value)~scale(arr_filt_RDB_Delta)+mri_serial_number+sex+mriage_days	0.692383
scale(arr_filt_RDB_Delta)	scale(olink___CDNF__502_i3)	olink___CDNF__502_i3	64076	1059	956	-0.0669878	0.0319215	0.036123	0.0315227	2.09852	NA	indep	scale(value)~scale(arr_filt_RDB_Delta)+mri_serial_number+sex+mriage_days	0.117621
scale(arr_filt_RDB_Delta)	scale(olink___CES3__536_i3)	olink___CES3__536_i3	64076	1059	956	-0.0531107	0.0321773	0.0991578	0.0159391	1.65057	NA	indep	scale(value)~scale(arr_filt_RDB_Delta)+mri_serial_number+sex+mriage_days	0.243219
scale(arr_filt_RDB_Delta)	scale(olink___CFC1__540_i3)	olink___CFC1__540_i3	64076	1041	938	0.0291087	0.0325529	0.371446	0.0123402	0.894199	NA	indep	scale(value)~scale(arr_filt_RDB_Delta)+mri_serial_number+sex+mriage_days	0.574876
scale(arr_filt_RDB_Delta)	scale(olink___CLMP__599_i3)	olink___CLMP__599_i3	64076	1065	962	0.040091	0.0304566	0.188378	0.113259	1.31633	NA	indep	scale(value)~scale(arr_filt_RDB_Delta)+mri_serial_number+sex+mriage_days	0.375692
scale(arr_filt_RDB_Delta)	scale(olink___CPB1__655_i2)	olink___CPB1__655_i2	64076	1110	1011	0.0422315	0.0315345	0.180803	-0.000906117	1.33922	NA	indep	scale(value)~scale(arr_filt_RDB_Delta)+mri_serial_number+sex+mriage_days	0.365384
scale(arr_filt_RDB_Delta)	scale(olink___CRIP2__680_i3)	olink___CRIP2__680_i3	64076	1057	954	0.0537784	0.0310491	0.0835913	0.0859219	1.73204	NA	indep	scale(value)~scale(arr_filt_RDB_Delta)+mri_serial_number+sex+mriage_days	0.215011
scale(arr_filt_RDB_Delta)	scale(olink___CRLF1__684_i2)	olink___CRLF1__684_i2	64076	1104	1006	-0.0614041	0.0307034	0.0457802	0.0556862	1.99991	NA	indep	scale(value)~scale(arr_filt_RDB_Delta)+mri_serial_number+sex+mriage_days	0.139974
scale(arr_filt_RDB_Delta)	scale(olink___DEFA1DEFA1B__795_i3)	olink___DEFA1DEFA1B__795_i3	64076	1063	960	-0.0264829	0.0317475	0.404393	0.0383062	0.834171	NA	indep	scale(value)~scale(arr_filt_RDB_Delta)+mri_serial_number+sex+mriage_days	0.604378
scale(arr_filt_RDB_Delta)	scale(olink___ENTPD2__936_i0)	olink___ENTPD2__936_i0	64076	47798	6984	0.0148995	0.0119334	0.21187	0.00810071	1.24855	NA	indep	scale(value)~scale(arr_filt_RDB_Delta)+mri_serial_number+sex+mriage_days	0.403995
scale(arr_filt_RDB_Delta)	scale(olink___ERP44__966_i2)	olink___ERP44__966_i2	64076	1101	1005	-0.0119917	0.0297298	0.686772	0.115937	0.403357	NA	indep	scale(value)~scale(arr_filt_RDB_Delta)+mri_serial_number+sex+mriage_days	0.819102
scale(arr_filt_RDB_Delta)	scale(olink___FUS__1094_i0)	olink___FUS__1094_i0	64076	47715	6971	0.0228059	0.0117999	0.0533123	0.0319915	1.93271	NA	indep	scale(value)~scale(arr_filt_RDB_Delta)+mri_serial_number+sex+mriage_days	0.156213
scale(arr_filt_RDB_Delta)	scale(olink___GP1BA__1196_i3)	olink___GP1BA__1196_i3	64076	1035	934	-0.018932	0.032787	0.563793	0.00283873	0.577424	NA	indep	scale(value)~scale(arr_filt_RDB_Delta)+mri_serial_number+sex+mriage_days	0.736642
scale(arr_filt_RDB_Delta)	scale(olink___ICAM5__1318_i2)	olink___ICAM5__1318_i2	64076	1106	1007	-0.0327024	0.0312562	0.295689	0.0205357	1.04627	NA	indep	scale(value)~scale(arr_filt_RDB_Delta)+mri_serial_number+sex+mriage_days	0.498616
scale(arr_filt_RDB_Delta)	scale(olink___IFNG__1329_i3)	olink___IFNG__1329_i3	64076	1058	955	0.00837698	0.0323335	0.795629	0.00798609	0.25908	NA	indep	scale(value)~scale(arr_filt_RDB_Delta)+mri_serial_number+sex+mriage_days	0.885399
scale(arr_filt_RDB_Delta)	scale(olink___IL15RA__1372_i3)	olink___IL15RA__1372_i3	64076	1058	955	0.0100634	0.0321206	0.754122	0.0210096	0.3133	NA	indep	scale(value)~scale(arr_filt_RDB_Delta)+mri_serial_number+sex+mriage_days	0.862169
scale(arr_filt_RDB_Delta)	scale(olink___IL2RA__1402_i0)	olink___IL2RA__1402_i0	64076	47664	6972	0.0183232	0.0118476	0.122012	0.0241828	1.54657	NA	indep	scale(value)~scale(arr_filt_RDB_Delta)+mri_serial_number+sex+mriage_days	0.281059
scale(arr_filt_RDB_Delta)	scale(olink___INPPL1__1435_i0)	olink___INPPL1__1435_i0	64076	48188	7033	0.0186612	0.0119004	0.116901	0.0067672	1.56811	NA	indep	scale(value)~scale(arr_filt_RDB_Delta)+mri_serial_number+sex+mriage_days	0.272552
scale(arr_filt_RDB_Delta)	scale(olink___LEP__1572_i0)	olink___LEP__1572_i0	64076	48228	7050	0.0137106	0.0100432	0.172247	0.290797	1.36516	NA	indep	scale(value)~scale(arr_filt_RDB_Delta)+mri_serial_number+sex+mriage_days	0.354916
scale(arr_filt_RDB_Delta)	scale(olink___MAGED1__1656_i3)	olink___MAGED1__1656_i3	64076	1041	938	0.00325206	0.0327648	0.920958	-0.000565489	0.0992544	NA	indep	scale(value)~scale(arr_filt_RDB_Delta)+mri_serial_number+sex+mriage_days	0.959706
scale(arr_filt_RDB_Delta)	scale(olink___MFAP3__1712_i3)	olink___MFAP3__1712_i3	64076	1048	945	0.05834	0.0325882	0.0737412	0.00325729	1.79022	NA	indep	scale(value)~scale(arr_filt_RDB_Delta)+mri_serial_number+sex+mriage_days	0.19758
scale(arr_filt_RDB_Delta)	scale(olink___NSFL1C__1905_i3)	olink___NSFL1C__1905_i3	64076	1065	962	0.00201947	0.0316953	0.949211	0.0396596	0.063715	NA	indep	scale(value)~scale(arr_filt_RDB_Delta)+mri_serial_number+sex+mriage_days	0.974429
scale(arr_filt_RDB_Delta)	scale(olink___PARK7__1975_i2)	olink___PARK7__1975_i2	64076	1104	1005	-0.0405632	0.0276973	0.143366	0.2327	1.46452	NA	indep	scale(value)~scale(arr_filt_RDB_Delta)+mri_serial_number+sex+mriage_days	0.314317
scale(arr_filt_RDB_Delta)	scale(olink___PDGFC__2006_i3)	olink___PDGFC__2006_i3	64076	1041	938	0.0190958	0.0324362	0.556193	0.0194085	0.588718	NA	indep	scale(value)~scale(arr_filt_RDB_Delta)+mri_serial_number+sex+mriage_days	0.731186
scale(arr_filt_RDB_Delta)	scale(olink___PREB__2136_i3)	olink___PREB__2136_i3	64076	1058	955	0.0366148	0.0321599	0.25519	0.0186097	1.13852	NA	indep	scale(value)~scale(arr_filt_RDB_Delta)+mri_serial_number+sex+mriage_days	0.454149
scale(arr_filt_RDB_Delta)	scale(olink___RABEPK__2231_i2)	olink___RABEPK__2231_i2	64076	1099	1000	-0.0130845	0.0305384	0.668408	0.0722346	0.428461	NA	indep	scale(value)~scale(arr_filt_RDB_Delta)+mri_serial_number+sex+mriage_days	0.80634
scale(arr_filt_RDB_Delta)	scale(olink___REG1A__2263_i2)	olink___REG1A__2263_i2	64076	1034	939	0.0169227	0.0322364	0.599739	0.0293087	0.524955	NA	indep	scale(value)~scale(arr_filt_RDB_Delta)+mri_serial_number+sex+mriage_days	0.761365
scale(arr_filt_RDB_Delta)	scale(olink___RETN__2274_i2)	olink___RETN__2274_i2	64076	1106	1009	-0.0268687	0.0314483	0.393101	0.00659257	0.854375	NA	indep	scale(value)~scale(arr_filt_RDB_Delta)+mri_serial_number+sex+mriage_days	0.594269
scale(arr_filt_RDB_Delta)	scale(olink___SORCS2__2524_i3)	olink___SORCS2__2524_i3	64076	1041	938	0.0373515	0.0310418	0.22918	0.101901	1.20326	NA	indep	scale(value)~scale(arr_filt_RDB_Delta)+mri_serial_number+sex+mriage_days	0.424067
scale(arr_filt_RDB_Delta)	scale(olink___STC1__2577_i2)	olink___STC1__2577_i2	64076	1110	1011	0.03667	0.0308454	0.234786	0.0423615	1.18883	NA	indep	scale(value)~scale(arr_filt_RDB_Delta)+mri_serial_number+sex+mriage_days	0.429715
scale(arr_filt_RDB_Delta)	scale(olink___THBD__2669_i0)	olink___THBD__2669_i0	64076	48228	7050	-0.0164281	0.0113154	0.146592	0.0997476	1.45184	NA	indep	scale(value)~scale(arr_filt_RDB_Delta)+mri_serial_number+sex+mriage_days	0.319039
scale(arr_filt_RDB_Delta)	scale(olink___THBS2__2670_i0)	olink___THBS2__2670_i0	64076	48412	7071	0.00950671	0.0115991	0.412468	0.0512729	0.819606	NA	indep	scale(value)~scale(arr_filt_RDB_Delta)+mri_serial_number+sex+mriage_days	0.611923
scale(arr_filt_RDB_Delta)	scale(olink___THBS2__2670_i3)	olink___THBS2__2670_i3	64076	1060	957	0.0148503	0.0322809	0.645597	0.00930534	0.460034	NA	indep	scale(value)~scale(arr_filt_RDB_Delta)+mri_serial_number+sex+mriage_days	0.792464
scale(arr_filt_RDB_Delta)	scale(olink___TPPP3__2764_i3)	olink___TPPP3__2764_i3	64076	1054	951	0.0152329	0.0325675	0.640084	-0.00144362	0.467733	NA	indep	scale(value)~scale(arr_filt_RDB_Delta)+mri_serial_number+sex+mriage_days	0.788691
scale(arr_filt_RDB_Delta)	scale(olink___VEGFA__2850_i0)	olink___VEGFA__2850_i0	64076	48402	7070	0.0368442	0.0118314	0.00185248	0.0127607	3.1141	NA	indep	scale(value)~scale(arr_filt_RDB_Delta)+mri_serial_number+sex+mriage_days	0.00978107
scale(arr_filt_RDB_Delta)	scale(100041___Ageglaucomadiagnosed__4689_i3)	100041___Ageglaucomadiagnosed__4689_i3	64076	136	121	-0.051481	0.0930138	0.581012	-0.00223593	0.553476	NA	indep	scale(value)~scale(arr_filt_RDB_Delta)+mri_serial_number+sex+mriage_days	0.749935
scale(arr_filt_RDB_Delta)	scale(100041___Agemaculardegenerationdiagnosed__5923_i3)	100041___Agemaculardegenerationdiagnosed__5923_i3	64076	143	127	-0.0748734	0.0934845	0.424749	-0.00657837	0.800918	NA	indep	scale(value)~scale(arr_filt_RDB_Delta)+mri_serial_number+sex+mriage_days	0.623189
scale(arr_filt_RDB_Delta)	scale(100044___Agestrokediagnosed__4056_i3)	100044___Agestrokediagnosed__4056_i3	64076	88	75	-0.139046	0.106117	0.194435	0.217506	1.31031	NA	indep	scale(value)~scale(arr_filt_RDB_Delta)+mri_serial_number+sex+mriage_days	0.383215
scale(arr_filt_RDB_Delta)	scale(100056___Agefirsthadsexualintercourse__2139_i0)	100056___Agefirsthadsexualintercourse__2139_i0	64076	455367	61442	-0.0166748	0.00399889	3.05211e-05	0.0178336	4.16985	NA	indep	scale(value)~scale(arr_filt_RDB_Delta)+mri_serial_number+sex+mriage_days	0.000239824
scale(arr_filt_RDB_Delta)	scale(100058___Agestartedsmokinginformersmokers__2867_i0)	100058___Agestartedsmokinginformersmokers__2867_i0	64076	120943	14236	-0.0139703	0.00831875	0.0931014	0.0170544	1.67937	NA	indep	scale(value)~scale(arr_filt_RDB_Delta)+mri_serial_number+sex+mriage_days	0.232548
scale(arr_filt_RDB_Delta)	scale(100074___Numberofselfreportedcancers__134_i0)	100074___Numberofselfreportedcancers__134_i0	64076	501503	64070	0.00644696	0.00392639	0.100604	0.0126419	1.64195	NA	indep	scale(value)~scale(arr_filt_RDB_Delta)+mri_serial_number+sex+mriage_days	0.245755
scale(arr_filt_RDB_Delta)	scale(100081___Eosinophillpercentage__30210_i2)	100081___Eosinophillpercentage__30210_i2	64076	5855	4765	0.0179164	0.0144477	0.215005	0.00867968	1.24009	NA	indep	scale(value)~scale(arr_filt_RDB_Delta)+sex+mriage_days	0.407941
scale(arr_filt_RDB_Delta)	scale(100098___Carbohydrate__100005_i0)	100098___Carbohydrate__100005_i0	64076	70713	9790	-0.00460859	0.0099618	0.643643	0.0302698	0.462626	NA	indep	scale(value)~scale(arr_filt_RDB_Delta)+mri_serial_number+sex+mriage_days	0.791353
scale(arr_filt_RDB_Delta)	scale(100098___Iron__100011_i3)	100098___Iron__100011_i3	64076	103753	23171	-0.0135194	0.0064673	0.0365899	0.0313772	2.09043	NA	indep	scale(value)~scale(arr_filt_RDB_Delta)+mri_serial_number+sex+mriage_days	0.118875
scale(arr_filt_RDB_Delta)	scale(100098___VitaminB6__100012_i2)	100098___VitaminB6__100012_i2	64076	83234	18220	-0.000866414	0.00733966	0.906033	0.0194522	0.118045	NA	indep	scale(value)~scale(arr_filt_RDB_Delta)+mri_serial_number+sex+mriage_days	0.950998
scale(arr_filt_RDB_Delta)	scale(1010___Fractionacceleration17milligravities__90108_i0)	1010___Fractionacceleration17milligravities__90108_i0	64076	103660	25552	0.0188874	0.00620412	0.00233431	0.0170999	3.04434	NA	indep	scale(value)~scale(arr_filt_RDB_Delta)+mri_serial_number+sex+mriage_days	0.0120496
scale(arr_filt_RDB_Delta)	scale(1012___Calibrationminimumystationaryvalue__90174_i0)	1012___Calibrationminimumystationaryvalue__90174_i0	64076	103660	25552	-0.0104623	0.00625359	0.0943385	0.00136186	1.67301	NA	indep	scale(value)~scale(arr_filt_RDB_Delta)+mri_serial_number+sex+mriage_days	0.23471
scale(arr_filt_RDB_Delta)	scale(1013___Interruptedrecordingperiods__90180_i0)	1013___Interruptedrecordingperiods__90180_i0	64076	103660	25552	-0.00412511	0.00625825	0.509807	-0.000128386	0.659147	NA	indep	scale(value)~scale(arr_filt_RDB_Delta)+mri_serial_number+sex+mriage_days	0.694996
scale(arr_filt_RDB_Delta)	scale(109___MedianT2starinpallidumright__25033_i3)	109___MedianT2starinpallidumright__25033_i3	64076	4641	4151	-0.039716	0.0155238	0.0105509	0.00369415	2.5584	NA	indep	scale(value)~scale(arr_filt_RDB_Delta)+mri_serial_number+sex+mriage_days	0.0437943
scale(arr_filt_RDB_Delta)	scale(109___MedianT2starinsubstantianigraright__24484_i2)	109___MedianT2starinsubstantianigraright__24484_i2	64076	41643	36691	-0.000179391	0.00521035	0.972535	0.00474785	0.0344298	NA	indep	scale(value)~scale(arr_filt_RDB_Delta)+mri_serial_number+sex+mriage_days	0.985184
scale(arr_filt_RDB_Delta)	scale(1101___VolumeofgreymatterinMiddleFrontalGyrusleft__25788_i3)	1101___VolumeofgreymatterinMiddleFrontalGyrusleft__25788_i3	64076	4784	4283	0.00800656	0.0144692	0.580052	0.106564	0.553351	NA	indep	scale(value)~scale(arr_filt_RDB_Delta)+mri_serial_number+sex+mriage_days	0.749405
scale(arr_filt_RDB_Delta)	scale(1101___VolumeofgreymatterinMiddleTemporalGyrusposteriordivisionright__25805_i3)	1101___VolumeofgreymatterinMiddleTemporalGyrusposteriordivisionright__25805_i3	64076	4784	4283	0.019841	0.0145378	0.172392	0.0980719	1.36479	NA	indep	scale(value)~scale(arr_filt_RDB_Delta)+mri_serial_number+sex+mriage_days	0.354916
scale(arr_filt_RDB_Delta)	scale(1101___VolumeofgreymatterinThalamusright__25879_i3)	1101___VolumeofgreymatterinThalamusright__25879_i3	64076	4784	4283	0.0330603	0.0144093	0.0218174	0.11395	2.29437	NA	indep	scale(value)~scale(arr_filt_RDB_Delta)+mri_serial_number+sex+mriage_days	0.0786441
scale(arr_filt_RDB_Delta)	scale(1102___Volumeofputamenleft__25015_i2)	1102___Volumeofputamenleft__25015_i2	64076	46381	40757	-0.0160641	0.00426495	0.00016576	0.259203	3.76654	NA	indep	scale(value)~scale(arr_filt_RDB_Delta)+mri_serial_number+sex+mriage_days	0.0011231
scale(arr_filt_RDB_Delta)	scale(1102___Volumeofthalamusright__25012_i2)	1102___Volumeofthalamusright__25012_i2	64076	46381	40757	-0.027306	0.0041953	7.66733e-11	0.283201	6.50872	NA	indep	scale(value)~scale(arr_filt_RDB_Delta)+mri_serial_number+sex+mriage_days	1.32049e-09
scale(arr_filt_RDB_Delta)	scale(111___DVARS90thpercentileSDfromcleanedrfMRI__24437_i3)	111___DVARS90thpercentileSDfromcleanedrfMRI__24437_i3	64076	4758	4259	-0.0372	0.0147987	0.0119827	0.0709118	2.51373	NA	indep	scale(value)~scale(arr_filt_RDB_Delta)+mri_serial_number+sex+mriage_days	0.0485964
scale(arr_filt_RDB_Delta)	scale(119___MeanCBFinTemporalLobeingreymatterright__24370_i3)	119___MeanCBFinTemporalLobeingreymatterright__24370_i3	64076	1800	1619	-0.0613027	0.021476	0.00436591	0.256513	2.85447	NA	indep	scale(value)~scale(arr_filt_RDB_Delta)+mri_serial_number+sex+mriage_days	0.020635
scale(arr_filt_RDB_Delta)	scale(124___Androidtissuefatpercentage__23247_i3)	124___Androidtissuefatpercentage__23247_i3	64076	4017	3590	0.0505859	0.0164523	0.00212302	0.0320949	3.0747	NA	indep	scale(value)~scale(arr_filt_RDB_Delta)+mri_serial_number+sex+mriage_days	0.0110773
scale(arr_filt_RDB_Delta)	scale(124___Legtissuefatpercentageleft__23268_i3)	124___Legtissuefatpercentageleft__23268_i3	64076	1985	1785	0.0260727	0.0145624	0.0735575	0.62363	1.79041	NA	indep	scale(value)~scale(arr_filt_RDB_Delta)+mri_serial_number+sex+mriage_days	0.197183
scale(arr_filt_RDB_Delta)	scale(125___Hipshapemodescore10__20309_i2)	125___Hipshapemodescore10__20309_i2	64076	40330	34212	-0.00136819	0.00538865	0.799573	0.00785257	0.253902	NA	indep	scale(value)~scale(arr_filt_RDB_Delta)+mri_serial_number+sex+mriage_days	0.887673
scale(arr_filt_RDB_Delta)	scale(125___L1L4averageheight__23201_i3)	125___L1L4averageheight__23201_i3	64076	3829	3416	-0.0150289	0.013929	0.28068	0.339803	1.07896	NA	indep	scale(value)~scale(arr_filt_RDB_Delta)+mri_serial_number+sex+mriage_days	0.481773
scale(arr_filt_RDB_Delta)	scale(125___Legbonearearight__23316_i3)	125___Legbonearearight__23316_i3	64076	1985	1785	-0.0163995	0.0162532	0.313114	0.531156	1.009	NA	indep	scale(value)~scale(arr_filt_RDB_Delta)+mri_serial_number+sex+mriage_days	0.516975
scale(arr_filt_RDB_Delta)	scale(125___LegsBMCbonemineralcontent__23230_i2)	125___LegsBMCbonemineralcontent__23230_i2	64076	47763	40260	-0.00680527	0.00294	0.0206333	0.65223	2.31472	NA	indep	scale(value)~scale(arr_filt_RDB_Delta)+mri_serial_number+sex+mriage_days	0.0750934
scale(arr_filt_RDB_Delta)	scale(128___EndsystolicpressureduringPWA__12683_i2)	128___EndsystolicpressureduringPWA__12683_i2	64076	58431	52799	0.105417	0.00424965	4.60033e-135	0.0469596	24.806	NA	indep	scale(value)~scale(arr_filt_RDB_Delta)+mri_serial_number+sex+mriage_days	4.73207e-132
scale(arr_filt_RDB_Delta)	scale(1307___E7antigenforHumanPapillomavirustype16__23031_i0)	1307___E7antigenforHumanPapillomavirustype16__23031_i0	64076	9429	1310	0.0109977	0.0276556	0.69094	0.00113458	0.397668	NA	indep	scale(value)~scale(arr_filt_RDB_Delta)+mri_serial_number+sex+mriage_days	0.822081
scale(arr_filt_RDB_Delta)	scale(134___MeanICVFinspleniumofcorpuscallosumonFAskeleton__25348_i3)	134___MeanICVFinspleniumofcorpuscallosumonFAskeleton__25348_i3	64076	4761	4262	-0.0165581	0.0147821	0.262714	0.0723333	1.12015	NA	indep	scale(value)~scale(arr_filt_RDB_Delta)+mri_serial_number+sex+mriage_days	0.463128
scale(arr_filt_RDB_Delta)	scale(134___MeanISOVFinanteriorcoronaradiataonFAskeletonleft__25463_i2)	134___MeanISOVFinanteriorcoronaradiataonFAskeletonleft__25463_i2	64076	44082	38822	0.0511849	0.00489961	1.63938e-25	0.0687159	10.4467	NA	indep	scale(value)~scale(arr_filt_RDB_Delta)+mri_serial_number+sex+mriage_days	9.0486e-24
scale(arr_filt_RDB_Delta)	scale(134___MeanL2inanteriorlimbofinternalcapsuleonFAskeletonright__25264_i3)	134___MeanL2inanteriorlimbofinternalcapsuleonFAskeletonright__25264_i3	64076	4761	4262	0.0500622	0.0149022	0.000788057	0.0571942	3.35938	NA	indep	scale(value)~scale(arr_filt_RDB_Delta)+mri_serial_number+sex+mriage_days	0.00457745
scale(arr_filt_RDB_Delta)	scale(134___MeanL2insagittalstratumonFAskeletonleft__25279_i2)	134___MeanL2insagittalstratumonFAskeletonleft__25279_i2	64076	44085	38825	0.0378755	0.00492986	1.59188e-14	0.0571075	7.68289	NA	indep	scale(value)~scale(arr_filt_RDB_Delta)+mri_serial_number+sex+mriage_days	3.67595e-13
scale(arr_filt_RDB_Delta)	scale(134___MeanL2insuperiorlongitudinalfasciculusonFAskeletonleft__25289_i2)	134___MeanL2insuperiorlongitudinalfasciculusonFAskeletonleft__25289_i2	64076	44085	38825	0.0501304	0.00488883	1.22005e-24	0.072734	10.2541	NA	indep	scale(value)~scale(arr_filt_RDB_Delta)+mri_serial_number+sex+mriage_days	6.33249e-23
scale(arr_filt_RDB_Delta)	scale(134___MeanL3ininferiorcerebellarpeduncleonFAskeletonright__25306_i2)	134___MeanL3ininferiorcerebellarpeduncleonFAskeletonright__25306_i2	64076	44085	38825	0.0208235	0.00491244	2.25099e-05	0.0637585	4.23894	NA	indep	scale(value)~scale(arr_filt_RDB_Delta)+mri_serial_number+sex+mriage_days	0.000181152
scale(arr_filt_RDB_Delta)	scale(134___MeanL3insagittalstratumonFAskeletonleft__25327_i2)	134___MeanL3insagittalstratumonFAskeletonleft__25327_i2	64076	44085	38825	0.0435067	0.00479601	1.22829e-19	0.107611	9.07142	NA	indep	scale(value)~scale(arr_filt_RDB_Delta)+mri_serial_number+sex+mriage_days	4.52707e-18
scale(arr_filt_RDB_Delta)	scale(134___MeanMDinmiddlecerebellarpeduncleonFAskeleton__25104_i2)	134___MeanMDinmiddlecerebellarpeduncleonFAskeleton__25104_i2	64076	44085	38825	0.00143018	0.00500348	0.775005	0.0287329	0.285836	NA	indep	scale(value)~scale(arr_filt_RDB_Delta)+mri_serial_number+sex+mriage_days	0.874384
scale(arr_filt_RDB_Delta)	scale(134___MeanMDintapetumonFAskeletonright__25150_i2)	134___MeanMDintapetumonFAskeletonright__25150_i2	64076	44085	38825	0.0380298	0.00473653	1.00977e-15	0.12961	8.02905	NA	indep	scale(value)~scale(arr_filt_RDB_Delta)+mri_serial_number+sex+mriage_days	2.59672e-14
scale(arr_filt_RDB_Delta)	scale(135___WeightedmeanISOVFintractposteriorthalamicradiationright__25724_i2)	135___WeightedmeanISOVFintractposteriorthalamicradiationright__25724_i2	64076	44081	38821	0.0204927	0.00472735	1.46181e-05	0.133068	4.33492	NA	indep	scale(value)~scale(arr_filt_RDB_Delta)+mri_serial_number+sex+mriage_days	0.000122213
scale(arr_filt_RDB_Delta)	scale(135___WeightedmeanISOVFintractposteriorthalamicradiationright__25724_i3)	135___WeightedmeanISOVFintractposteriorthalamicradiationright__25724_i3	64076	4761	4262	0.0170027	0.0140687	0.226906	0.159709	1.20854	NA	indep	scale(value)~scale(arr_filt_RDB_Delta)+mri_serial_number+sex+mriage_days	0.421237
scale(arr_filt_RDB_Delta)	scale(135___WeightedmeanODintractcingulategyruspartofcingulumleft__25681_i3)	135___WeightedmeanODintractcingulategyruspartofcingulumleft__25681_i3	64076	4761	4262	0.03317	0.0152167	0.0293234	0.0169861	2.17985	NA	indep	scale(value)~scale(arr_filt_RDB_Delta)+mri_serial_number+sex+mriage_days	0.0996977
scale(arr_filt_RDB_Delta)	scale(149___AbdominalsubcutaneousadiposetissuevolumeASAT__22408_i2)	149___AbdominalsubcutaneousadiposetissuevolumeASAT__22408_i2	64076	40167	36001	0.0239265	0.00495409	1.37337e-06	0.117479	4.82965	NA	indep	scale(value)~scale(arr_filt_RDB_Delta)+mri_serial_number+sex+mriage_days	1.38995e-05
scale(arr_filt_RDB_Delta)	scale(152___ECGduringexerciseduration__6022_i0)	152___ECGduringexerciseduration__6022_i0	64076	79178	9863	-0.024061	0.00989455	0.0150439	0.034935	2.43175	NA	indep	scale(value)~scale(arr_filt_RDB_Delta)+mri_serial_number+sex+mriage_days	0.0585155
scale(arr_filt_RDB_Delta)	scale(152___Verbalinterviewduration__21631_i3)	152___Verbalinterviewduration__21631_i3	64076	5523	4933	0.00124779	0.0130957	0.924094	0.156931	0.0952828	NA	indep	scale(value)~scale(arr_filt_RDB_Delta)+mri_serial_number+sex+mriage_days	0.961483
scale(arr_filt_RDB_Delta)	scale(157___Descendingaortaminimumarea__24122_i3)	157___Descendingaortaminimumarea__24122_i3	64076	512	479	0.0596876	0.035686	0.0950713	0.393276	1.67258	NA	indep	scale(value)~scale(arr_filt_RDB_Delta)+mri_serial_number+sex+mriage_days	0.236165
scale(arr_filt_RDB_Delta)	scale(157___LVenddiastolicvolume__24100_i2)	157___LVenddiastolicvolume__24100_i2	64076	39286	35892	-0.0501665	0.00417337	3.20681e-33	0.37578	12.0206	NA	indep	scale(value)~scale(arr_filt_RDB_Delta)+mri_serial_number+sex+mriage_days	2.87976e-31
scale(arr_filt_RDB_Delta)	scale(157___LVradialstrainAHA2__24159_i2)	157___LVradialstrainAHA2__24159_i2	64076	39217	35834	0.00689318	0.00509192	0.175825	0.0722874	1.35375	NA	indep	scale(value)~scale(arr_filt_RDB_Delta)+mri_serial_number+sex+mriage_days	0.358848
scale(arr_filt_RDB_Delta)	scale(190___VolumeofCerebellumCortexrighthemisphere__26588_i2)	190___VolumeofCerebellumCortexrighthemisphere__26588_i2	64076	46852	41167	0.00047003	0.00420803	0.911063	0.271674	0.111698	NA	indep	scale(value)~scale(arr_filt_RDB_Delta)+mri_serial_number+sex+mriage_days	0.953713
scale(arr_filt_RDB_Delta)	scale(190___VolumeofPallidumlefthemisphere__26561_i2)	190___VolumeofPallidumlefthemisphere__26561_i2	64076	46852	41167	-0.000557196	0.00445795	0.900533	0.182592	0.124989	NA	indep	scale(value)~scale(arr_filt_RDB_Delta)+mri_serial_number+sex+mriage_days	0.948304
scale(arr_filt_RDB_Delta)	scale(191___VolumeofMDlrighthemisphere__26700_i3)	191___VolumeofMDlrighthemisphere__26700_i3	64076	4758	4266	0.0383024	0.0146235	0.00884409	0.0916585	2.61923	NA	indep	scale(value)~scale(arr_filt_RDB_Delta)+mri_serial_number+sex+mriage_days	0.0378483
scale(arr_filt_RDB_Delta)	scale(191___VolumeofWholehippocampalbodyrighthemisphere__26661_i3)	191___VolumeofWholehippocampalbodyrighthemisphere__26661_i3	64076	4758	4266	0.00374164	0.0135205	0.781995	0.223515	0.276738	NA	indep	scale(value)~scale(arr_filt_RDB_Delta)+mri_serial_number+sex+mriage_days	0.87774
scale(arr_filt_RDB_Delta)	scale(192___Areaofcaudalanteriorcingulaterighthemisphere__26824_i2)	192___Areaofcaudalanteriorcingulaterighthemisphere__26824_i2	64076	46852	41167	0.00453139	0.00478231	0.343374	0.0593154	0.947532	NA	indep	scale(value)~scale(arr_filt_RDB_Delta)+mri_serial_number+sex+mriage_days	0.546194
scale(arr_filt_RDB_Delta)	scale(192___Areaofsuperiorparietalrighthemisphere__26850_i2)	192___Areaofsuperiorparietalrighthemisphere__26850_i2	64076	46852	41167	-0.00608393	0.00457292	0.183386	0.139885	1.33042	NA	indep	scale(value)~scale(arr_filt_RDB_Delta)+mri_serial_number+sex+mriage_days	0.368629
scale(arr_filt_RDB_Delta)	scale(192___Meanthicknessofbanksstslefthemisphere__26756_i3)	192___Meanthicknessofbanksstslefthemisphere__26756_i3	64076	4758	4266	0.00771446	0.0151016	0.609491	0.0313019	0.510838	NA	indep	scale(value)~scale(arr_filt_RDB_Delta)+mri_serial_number+sex+mriage_days	0.767801
scale(arr_filt_RDB_Delta)	scale(192___Meanthicknessofmiddletemporallefthemisphere__26769_i3)	192___Meanthicknessofmiddletemporallefthemisphere__26769_i3	64076	4758	4266	-0.0211887	0.0149367	0.156099	0.0523302	1.41856	NA	indep	scale(value)~scale(arr_filt_RDB_Delta)+mri_serial_number+sex+mriage_days	0.332004
scale(arr_filt_RDB_Delta)	scale(192___Volumeoffusiformlefthemisphere__26794_i3)	192___Volumeoffusiformlefthemisphere__26794_i3	64076	4758	4266	0.00337914	0.0139847	0.809077	0.169291	0.241632	NA	indep	scale(value)~scale(arr_filt_RDB_Delta)+mri_serial_number+sex+mriage_days	0.893752
scale(arr_filt_RDB_Delta)	scale(192___Volumeofprecentrallefthemisphere__26811_i2)	192___Volumeofprecentrallefthemisphere__26811_i2	64076	46852	41167	-0.0181723	0.00446467	4.70488e-05	0.180126	4.07026	NA	indep	scale(value)~scale(arr_filt_RDB_Delta)+mri_serial_number+sex+mriage_days	0.000358007
scale(arr_filt_RDB_Delta)	scale(192___Volumeofprecuneuslefthemisphere__26812_i2)	192___Volumeofprecuneuslefthemisphere__26812_i2	64076	46852	41167	-0.0147328	0.00445419	0.000941729	0.183967	3.30762	NA	indep	scale(value)~scale(arr_filt_RDB_Delta)+mri_serial_number+sex+mriage_days	0.00537435
scale(arr_filt_RDB_Delta)	scale(193___Areaofcaudalanteriorcingulatelefthemisphere__26925_i3)	193___Areaofcaudalanteriorcingulatelefthemisphere__26925_i3	64076	4758	4266	0.00951197	0.0151565	0.53031	0.0242446	0.627585	NA	indep	scale(value)~scale(arr_filt_RDB_Delta)+mri_serial_number+sex+mriage_days	0.712051
scale(arr_filt_RDB_Delta)	scale(194___Greywhitecontrastinlateraloccipitalrighthemisphere__27034_i3)	194___Greywhitecontrastinlateraloccipitalrighthemisphere__27034_i3	64076	4758	4266	0.0320659	0.0145072	0.0271342	0.106051	2.21035	NA	indep	scale(value)~scale(arr_filt_RDB_Delta)+mri_serial_number+sex+mriage_days	0.0939483
scale(arr_filt_RDB_Delta)	scale(194___Greywhitecontrastinsuperiortemporalrighthemisphere__27053_i2)	194___Greywhitecontrastinsuperiortemporalrighthemisphere__27053_i2	64076	46852	41167	-0.0242594	0.00436773	2.80534e-08	0.215342	5.55424	NA	indep	scale(value)~scale(arr_filt_RDB_Delta)+mri_serial_number+sex+mriage_days	3.59891e-07
scale(arr_filt_RDB_Delta)	scale(195___AreaofMTrighthemisphere__27112_i3)	195___AreaofMTrighthemisphere__27112_i3	64076	4758	4266	-0.00719623	0.014054	0.608649	0.161031	0.512041	NA	indep	scale(value)~scale(arr_filt_RDB_Delta)+mri_serial_number+sex+mriage_days	0.767211
scale(arr_filt_RDB_Delta)	scale(196___Areaofcuneuslefthemisphere__27145_i3)	196___Areaofcuneuslefthemisphere__27145_i3	64076	4758	4266	-0.0166018	0.0143464	0.247251	0.125758	1.15721	NA	indep	scale(value)~scale(arr_filt_RDB_Delta)+mri_serial_number+sex+mriage_days	0.444212
scale(arr_filt_RDB_Delta)	scale(196___Areaofrostralanteriorcingulaterighthemisphere__27259_i2)	196___Areaofrostralanteriorcingulaterighthemisphere__27259_i2	64076	46852	41167	0.0163418	0.00457444	0.000354109	0.139314	3.57241	NA	indep	scale(value)~scale(arr_filt_RDB_Delta)+mri_serial_number+sex+mriage_days	0.0022235
scale(arr_filt_RDB_Delta)	scale(196___Volumeofparsopercularislefthemisphere__27220_i3)	196___Volumeofparsopercularislefthemisphere__27220_i3	64076	4758	4266	-0.000196473	0.0146924	0.989331	0.0830839	0.0133725	NA	indep	scale(value)~scale(arr_filt_RDB_Delta)+mri_serial_number+sex+mriage_days	0.992843
scale(arr_filt_RDB_Delta)	scale(196___Volumeofsuperiorfrontalrighthemisphere__27323_i2)	196___Volumeofsuperiorfrontalrighthemisphere__27323_i2	64076	46852	41167	-0.0164699	0.0042621	0.00011159	0.252835	3.86428	NA	indep	scale(value)~scale(arr_filt_RDB_Delta)+mri_serial_number+sex+mriage_days	0.000783763
scale(arr_filt_RDB_Delta)	scale(197___AreaofGfrontsuprighthemisphere__27566_i3)	197___AreaofGfrontsuprighthemisphere__27566_i3	64076	4758	4266	0.0302308	0.0140249	0.0311773	0.164507	2.15552	NA	indep	scale(value)~scale(arr_filt_RDB_Delta)+mri_serial_number+sex+mriage_days	0.104568
scale(arr_filt_RDB_Delta)	scale(197___AreaofGparietalsuprighthemisphere__27577_i3)	197___AreaofGparietalsuprighthemisphere__27577_i3	64076	4758	4266	0.00318365	0.0148715	0.830497	0.0605889	0.214077	NA	indep	scale(value)~scale(arr_filt_RDB_Delta)+mri_serial_number+sex+mriage_days	0.907053
scale(arr_filt_RDB_Delta)	scale(197___AreaofSpericallosallefthemisphere__27394_i2)	197___AreaofSpericallosallefthemisphere__27394_i2	64076	46852	41167	0.0133103	0.0045574	0.00349558	0.145715	2.92059	NA	indep	scale(value)~scale(arr_filt_RDB_Delta)+mri_serial_number+sex+mriage_days	0.0170192
scale(arr_filt_RDB_Delta)	scale(197___MeanthicknessofSparietooccipitallefthemisphere__27467_i3)	197___MeanthicknessofSparietooccipitallefthemisphere__27467_i3	64076	4758	4266	-0.0282762	0.0148057	0.0562231	0.0688876	1.90982	NA	indep	scale(value)~scale(arr_filt_RDB_Delta)+mri_serial_number+sex+mriage_days	0.162744
scale(arr_filt_RDB_Delta)	scale(197___VolumeofGcuneuslefthemisphere__27487_i2)	197___VolumeofGcuneuslefthemisphere__27487_i2	64076	46852	41167	-0.01153	0.00464867	0.0131321	0.111155	2.48027	NA	indep	scale(value)~scale(arr_filt_RDB_Delta)+mri_serial_number+sex+mriage_days	0.0523757
scale(arr_filt_RDB_Delta)	scale(197___VolumeofGtemporalmiddlerighthemisphere__27736_i3)	197___VolumeofGtemporalmiddlerighthemisphere__27736_i3	64076	4758	4266	0.00546723	0.0136786	0.689404	0.205251	0.399692	NA	indep	scale(value)~scale(arr_filt_RDB_Delta)+mri_serial_number+sex+mriage_days	0.821004
scale(arr_filt_RDB_Delta)	scale(197___VolumeofSintraparietPtranslefthemisphere__27532_i3)	197___VolumeofSintraparietPtranslefthemisphere__27532_i3	64076	4758	4266	0.0204299	0.0149038	0.170515	0.0565002	1.37078	NA	indep	scale(value)~scale(arr_filt_RDB_Delta)+mri_serial_number+sex+mriage_days	0.352904
scale(arr_filt_RDB_Delta)	scale(197___VolumeofStemporalinfrighthemisphere__27770_i3)	197___VolumeofStemporalinfrighthemisphere__27770_i3	64076	4758	4266	0.00573065	0.0141376	0.685243	0.151019	0.405347	NA	indep	scale(value)~scale(arr_filt_RDB_Delta)+mri_serial_number+sex+mriage_days	0.818186
scale(arr_filt_RDB_Delta)	scale(220___PolyunsaturatedFattyAcidstoMonounsaturatedFattyAcidsratio__23458_i0)	220___PolyunsaturatedFattyAcidstoMonounsaturatedFattyAcidsratio__23458_i0	64076	274122	37875	-0.0422666	0.00493381	1.1043e-17	0.0783652	8.56672	NA	indep	scale(value)~scale(arr_filt_RDB_Delta)+mri_serial_number+sex+mriage_days	3.48056e-16
scale(arr_filt_RDB_Delta)	scale(olink___ACP6__20_i0)	olink___ACP6__20_i0	64076	48491	7087	0.00557286	0.0118108	0.637052	0.0141547	0.471845	NA	indep	scale(value)~scale(arr_filt_RDB_Delta)+mri_serial_number+sex+mriage_days	0.786411
scale(arr_filt_RDB_Delta)	scale(olink___ADGRB3__50_i3)	olink___ADGRB3__50_i3	64076	1057	954	-0.00182115	0.0323481	0.955116	0.0078396	0.0562985	NA	indep	scale(value)~scale(arr_filt_RDB_Delta)+mri_serial_number+sex+mriage_days	0.977491
scale(arr_filt_RDB_Delta)	scale(olink___AKR1B1__88_i0)	olink___AKR1B1__88_i0	64076	47798	6984	0.00710328	0.0119677	0.552842	0.00238154	0.593536	NA	indep	scale(value)~scale(arr_filt_RDB_Delta)+mri_serial_number+sex+mriage_days	0.728558
scale(arr_filt_RDB_Delta)	scale(olink___ANGPTL1__119_i3)	olink___ANGPTL1__119_i3	64076	1061	958	0.00064249	0.0311134	0.983529	0.0784078	0.02065	NA	indep	scale(value)~scale(arr_filt_RDB_Delta)+mri_serial_number+sex+mriage_days	0.989916
scale(arr_filt_RDB_Delta)	scale(olink___AREG__163_i2)	olink___AREG__163_i2	64076	1101	1005	0.00998137	0.0316487	0.752539	-0.00187174	0.31538	NA	indep	scale(value)~scale(arr_filt_RDB_Delta)+mri_serial_number+sex+mriage_days	0.861208
scale(arr_filt_RDB_Delta)	scale(olink___ART3__186_i2)	olink___ART3__186_i2	64076	1063	967	-0.0819558	0.029259	0.0051959	0.176917	2.80105	NA	indep	scale(value)~scale(arr_filt_RDB_Delta)+mri_serial_number+sex+mriage_days	0.0239575
scale(arr_filt_RDB_Delta)	scale(olink___ATG4A__200_i0)	olink___ATG4A__200_i0	64076	47798	6984	0.0174306	0.0118012	0.139716	0.0299554	1.47702	NA	indep	scale(value)~scale(arr_filt_RDB_Delta)+mri_serial_number+sex+mriage_days	0.30919
scale(arr_filt_RDB_Delta)	scale(olink___CA6__331_i0)	olink___CA6__331_i0	64076	48265	7057	-0.0479193	0.0112402	2.04151e-05	0.110878	4.2632	NA	indep	scale(value)~scale(arr_filt_RDB_Delta)+mri_serial_number+sex+mriage_days	0.000165589
scale(arr_filt_RDB_Delta)	scale(olink___CAPG__353_i2)	olink___CAPG__353_i2	64076	1104	1007	-0.0377621	0.0310079	0.223579	0.0363129	1.21782	NA	indep	scale(value)~scale(arr_filt_RDB_Delta)+mri_serial_number+sex+mriage_days	0.417646
scale(arr_filt_RDB_Delta)	scale(olink___CASP2__360_i2)	olink___CASP2__360_i2	64076	1105	1006	-0.0363355	0.0280334	0.195224	0.212749	1.29615	NA	indep	scale(value)~scale(arr_filt_RDB_Delta)+mri_serial_number+sex+mriage_days	0.384099
scale(arr_filt_RDB_Delta)	scale(olink___CCL7__401_i3)	olink___CCL7__401_i3	64076	1062	959	0.0153142	0.0322822	0.635334	0.00669089	0.474385	NA	indep	scale(value)~scale(arr_filt_RDB_Delta)+mri_serial_number+sex+mriage_days	0.785233
scale(arr_filt_RDB_Delta)	scale(olink___CES1__534_i0)	olink___CES1__534_i0	64076	48088	7036	0.0402586	0.0117967	0.000646851	0.0236996	3.4127	NA	indep	scale(value)~scale(arr_filt_RDB_Delta)+mri_serial_number+sex+mriage_days	0.00381801
scale(arr_filt_RDB_Delta)	scale(olink___CORO1A__648_i0)	olink___CORO1A__648_i0	64076	47027	6882	0.00651385	0.0120527	0.588908	0.00297143	0.540445	NA	indep	scale(value)~scale(arr_filt_RDB_Delta)+mri_serial_number+sex+mriage_days	0.754514
scale(arr_filt_RDB_Delta)	scale(olink___CRX__689_i2)	olink___CRX__689_i2	64076	1101	1002	0.0134801	0.0316551	0.670314	0.000508886	0.425843	NA	indep	scale(value)~scale(arr_filt_RDB_Delta)+mri_serial_number+sex+mriage_days	0.807269
scale(arr_filt_RDB_Delta)	scale(olink___CXCL5__748_i3)	olink___CXCL5__748_i3	64076	1061	958	-0.0517418	0.0313743	0.0994408	0.0628866	1.64918	NA	indep	scale(value)~scale(arr_filt_RDB_Delta)+mri_serial_number+sex+mriage_days	0.243668
scale(arr_filt_RDB_Delta)	scale(olink___DSG3__859_i3)	olink___DSG3__859_i3	64076	1065	962	-0.0104131	0.0302935	0.731118	0.122729	0.343739	NA	indep	scale(value)~scale(arr_filt_RDB_Delta)+mri_serial_number+sex+mriage_days	0.848385
scale(arr_filt_RDB_Delta)	scale(olink___EGFL7__900_i0)	olink___EGFL7__900_i0	64076	47798	6984	0.0269342	0.0115992	0.0202575	0.0628781	2.32207	NA	indep	scale(value)~scale(arr_filt_RDB_Delta)+mri_serial_number+sex+mriage_days	0.0740463
scale(arr_filt_RDB_Delta)	scale(olink___FAM3B__1002_i3)	olink___FAM3B__1002_i3	64076	1059	956	0.034713	0.0321786	0.280968	0.0158603	1.07876	NA	indep	scale(value)~scale(arr_filt_RDB_Delta)+mri_serial_number+sex+mriage_days	0.481983
scale(arr_filt_RDB_Delta)	scale(olink___FURIN__1093_i0)	olink___FURIN__1093_i0	64076	48385	7072	0.042454	0.0117169	0.000292892	0.0317518	3.62332	NA	indep	scale(value)~scale(arr_filt_RDB_Delta)+mri_serial_number+sex+mriage_days	0.0018713
scale(arr_filt_RDB_Delta)	scale(olink___GFRA2__1145_i0)	olink___GFRA2__1145_i0	64076	48188	7033	-0.0142009	0.0119296	0.233933	0.00189699	1.19039	NA	indep	scale(value)~scale(arr_filt_RDB_Delta)+mri_serial_number+sex+mriage_days	0.428864
scale(arr_filt_RDB_Delta)	scale(olink___GHRHR__1157_i2)	olink___GHRHR__1157_i2	64076	1090	992	0.0216441	0.0318558	0.497018	-0.00205423	0.67944	NA	indep	scale(value)~scale(arr_filt_RDB_Delta)+mri_serial_number+sex+mriage_days	0.685574
scale(arr_filt_RDB_Delta)	scale(olink___GP1BA__1196_i0)	olink___GP1BA__1196_i0	64076	47959	7021	0.00685203	0.011926	0.565617	0.00407385	0.574546	NA	indep	scale(value)~scale(arr_filt_RDB_Delta)+mri_serial_number+sex+mriage_days	0.738211
scale(arr_filt_RDB_Delta)	scale(olink___GSAP__1224_i0)	olink___GSAP__1224_i0	64076	47798	6984	0.00663846	0.0119811	0.579544	0.000146275	0.554077	NA	indep	scale(value)~scale(arr_filt_RDB_Delta)+mri_serial_number+sex+mriage_days	0.749005
scale(arr_filt_RDB_Delta)	scale(olink___GUSB__1237_i0)	olink___GUSB__1237_i0	64076	48232	7038	0.0321292	0.011175	0.00405114	0.123506	2.8751	NA	indep	scale(value)~scale(arr_filt_RDB_Delta)+mri_serial_number+sex+mriage_days	0.0193249
scale(arr_filt_RDB_Delta)	scale(olink___HPGDS__1288_i0)	olink___HPGDS__1288_i0	64076	47798	6984	-0.0325967	0.0119583	0.00642936	0.00395551	2.72586	NA	indep	scale(value)~scale(arr_filt_RDB_Delta)+mri_serial_number+sex+mriage_days	0.0288569
scale(arr_filt_RDB_Delta)	scale(olink___ICAM1__1314_i2)	olink___ICAM1__1314_i2	64076	1109	1010	0.0265915	0.0311941	0.394167	0.0216244	0.852452	NA	indep	scale(value)~scale(arr_filt_RDB_Delta)+mri_serial_number+sex+mriage_days	0.595037
scale(arr_filt_RDB_Delta)	scale(olink___IFNGR1__1330_i2)	olink___IFNGR1__1330_i2	64076	1104	1006	-0.0848629	0.0312028	0.00664693	0.0247207	2.71972	NA	indep	scale(value)~scale(arr_filt_RDB_Delta)+mri_serial_number+sex+mriage_days	0.0297038
scale(arr_filt_RDB_Delta)	scale(olink___IGFBP7__1348_i3)	olink___IGFBP7__1348_i3	64076	1063	960	-0.0214312	0.0313326	0.494147	0.0634454	0.683991	NA	indep	scale(value)~scale(arr_filt_RDB_Delta)+mri_serial_number+sex+mriage_days	0.683112
scale(arr_filt_RDB_Delta)	scale(olink___IL18BP__1381_i0)	olink___IL18BP__1381_i0	64076	48331	7063	0.00700322	0.0114764	0.541729	0.0723261	0.61023	NA	indep	scale(value)~scale(arr_filt_RDB_Delta)+mri_serial_number+sex+mriage_days	0.720112
scale(arr_filt_RDB_Delta)	scale(olink___IL20RA__1395_i0)	olink___IL20RA__1395_i0	64076	47894	7003	-0.0113307	0.0119603	0.343489	0.00102116	0.947359	NA	indep	scale(value)~scale(arr_filt_RDB_Delta)+mri_serial_number+sex+mriage_days	0.546251
scale(arr_filt_RDB_Delta)	scale(olink___IPCEF1__1440_i3)	olink___IPCEF1__1440_i3	64076	1057	954	-0.0299179	0.0320425	0.350699	0.0264963	0.933696	NA	indep	scale(value)~scale(arr_filt_RDB_Delta)+mri_serial_number+sex+mriage_days	0.553284
scale(arr_filt_RDB_Delta)	scale(olink___KLK6__1521_i2)	olink___KLK6__1521_i2	64076	1105	1007	-0.0118443	0.031478	0.706795	0.00679119	0.376271	NA	indep	scale(value)~scale(arr_filt_RDB_Delta)+mri_serial_number+sex+mriage_days	0.832823
scale(arr_filt_RDB_Delta)	scale(olink___LAMP2__1550_i3)	olink___LAMP2__1550_i3	64076	1065	962	0.0166746	0.0307208	0.587409	0.0978075	0.542779	NA	indep	scale(value)~scale(arr_filt_RDB_Delta)+mri_serial_number+sex+mriage_days	0.753398
scale(arr_filt_RDB_Delta)	scale(olink___LHB__1583_i0)	olink___LHB__1583_i0	64076	47798	6984	-0.0075113	0.0116639	0.519611	0.0523903	0.643978	NA	indep	scale(value)~scale(arr_filt_RDB_Delta)+mri_serial_number+sex+mriage_days	0.703169
scale(arr_filt_RDB_Delta)	scale(olink___MIF__1722_i2)	olink___MIF__1722_i2	64076	1104	1005	-0.05597	0.0268484	0.0373532	0.279011	2.08467	NA	indep	scale(value)~scale(arr_filt_RDB_Delta)+mri_serial_number+sex+mriage_days	0.12062
scale(arr_filt_RDB_Delta)	scale(olink___MMP1__1731_i2)	olink___MMP1__1731_i2	64076	1106	1009	0.0145363	0.0307166	0.636147	0.0522844	0.473238	NA	indep	scale(value)~scale(arr_filt_RDB_Delta)+mri_serial_number+sex+mriage_days	0.785808
scale(arr_filt_RDB_Delta)	scale(olink___NOS1__1878_i0)	olink___NOS1__1878_i0	64076	47829	6993	-0.015485	0.0113003	0.17063	0.109305	1.37032	NA	indep	scale(value)~scale(arr_filt_RDB_Delta)+mri_serial_number+sex+mriage_days	0.352904
scale(arr_filt_RDB_Delta)	scale(olink___NPDC1__1885_i3)	olink___NPDC1__1885_i3	64076	1061	958	0.0129337	0.0315666	0.682099	0.0513649	0.409727	NA	indep	scale(value)~scale(arr_filt_RDB_Delta)+mri_serial_number+sex+mriage_days	0.815899
scale(arr_filt_RDB_Delta)	scale(olink___NPTX1__1894_i3)	olink___NPTX1__1894_i3	64076	1060	957	-0.0292768	0.0304045	0.335838	0.121132	0.962909	NA	indep	scale(value)~scale(arr_filt_RDB_Delta)+mri_serial_number+sex+mriage_days	0.538863
scale(arr_filt_RDB_Delta)	scale(olink___P4HB__1956_i0)	olink___P4HB__1956_i0	64076	47984	7021	0.026551	0.0118692	0.0253194	0.0135308	2.23697	NA	indep	scale(value)~scale(arr_filt_RDB_Delta)+mri_serial_number+sex+mriage_days	0.0889441
scale(arr_filt_RDB_Delta)	scale(olink___PCOLCE__1991_i2)	olink___PCOLCE__1991_i2	64076	388	357	-0.0178886	0.051691	0.729498	0.0686277	0.346069	NA	indep	scale(value)~scale(arr_filt_RDB_Delta)+mri_serial_number+sex+mriage_days	0.847154
scale(arr_filt_RDB_Delta)	scale(olink___PDCD5__1998_i3)	olink___PDCD5__1998_i3	64076	1065	962	0.00888228	0.0322069	0.78277	0.00841252	0.275788	NA	indep	scale(value)~scale(arr_filt_RDB_Delta)+mri_serial_number+sex+mriage_days	0.878239
scale(arr_filt_RDB_Delta)	scale(olink___PLAU__2067_i2)	olink___PLAU__2067_i2	64076	1104	1005	-0.00749346	0.0311187	0.809758	0.0314223	0.240802	NA	indep	scale(value)~scale(arr_filt_RDB_Delta)+mri_serial_number+sex+mriage_days	0.894006
scale(arr_filt_RDB_Delta)	scale(olink___PRSS27__2159_i2)	olink___PRSS27__2159_i2	64076	1106	1007	-0.0683761	0.0314699	0.0300333	0.00709591	2.17275	NA	indep	scale(value)~scale(arr_filt_RDB_Delta)+mri_serial_number+sex+mriage_days	0.101441
scale(arr_filt_RDB_Delta)	scale(olink___RSPO3__2320_i0)	olink___RSPO3__2320_i0	64076	48564	7092	0.0416304	0.0112806	0.000225532	0.100034	3.69046	NA	indep	scale(value)~scale(arr_filt_RDB_Delta)+mri_serial_number+sex+mriage_days	0.00147509
scale(arr_filt_RDB_Delta)	scale(olink___SFTPA1__2428_i3)	olink___SFTPA1__2428_i3	64076	1041	938	0.00909797	0.0326162	0.780353	0.0084907	0.27894	NA	indep	scale(value)~scale(arr_filt_RDB_Delta)+mri_serial_number+sex+mriage_days	0.877011
scale(arr_filt_RDB_Delta)	scale(olink___SH2D1A__2433_i2)	olink___SH2D1A__2433_i2	64076	1105	1006	-0.0367885	0.0308831	0.233851	0.0445637	1.19122	NA	indep	scale(value)~scale(arr_filt_RDB_Delta)+mri_serial_number+sex+mriage_days	0.428864
scale(arr_filt_RDB_Delta)	scale(olink___SIAE__2445_i0)	olink___SIAE__2445_i0	64076	48305	7062	0.0293849	0.0118285	0.0130056	0.0145738	2.48425	NA	indep	scale(value)~scale(arr_filt_RDB_Delta)+mri_serial_number+sex+mriage_days	0.0519809
scale(arr_filt_RDB_Delta)	scale(olink___SOD2__2521_i3)	olink___SOD2__2521_i3	64076	1060	957	0.00362152	0.0317308	0.909157	0.0427868	0.114133	NA	indep	scale(value)~scale(arr_filt_RDB_Delta)+mri_serial_number+sex+mriage_days	0.952501
scale(arr_filt_RDB_Delta)	scale(olink___SPINK1__2537_i0)	olink___SPINK1__2537_i0	64076	48412	7071	0.0529239	0.0116979	6.16126e-06	0.0350407	4.52421	NA	indep	scale(value)~scale(arr_filt_RDB_Delta)+mri_serial_number+sex+mriage_days	5.51104e-05
scale(arr_filt_RDB_Delta)	scale(olink___STX8__2592_i2)	olink___STX8__2592_i2	64076	1105	1006	-0.00688205	0.030503	0.821544	0.0679351	0.225619	NA	indep	scale(value)~scale(arr_filt_RDB_Delta)+mri_serial_number+sex+mriage_days	0.901102
scale(arr_filt_RDB_Delta)	scale(olink___TBC1D17__2625_i3)	olink___TBC1D17__2625_i3	64076	1054	951	-0.000751298	0.0316108	0.981043	0.0565311	0.0237671	NA	indep	scale(value)~scale(arr_filt_RDB_Delta)+mri_serial_number+sex+mriage_days	0.988703
scale(arr_filt_RDB_Delta)	scale(olink___THBS4__2671_i3)	olink___THBS4__2671_i3	64076	1063	960	-0.0236366	0.032098	0.461674	0.0169592	0.736391	NA	indep	scale(value)~scale(arr_filt_RDB_Delta)+mri_serial_number+sex+mriage_days	0.653634
scale(arr_filt_RDB_Delta)	scale(olink___THOP1__2672_i0)	olink___THOP1__2672_i0	64076	48005	7026	0.0102876	0.0114611	0.369425	0.0795185	0.897609	NA	indep	scale(value)~scale(arr_filt_RDB_Delta)+mri_serial_number+sex+mriage_days	0.572609
scale(arr_filt_RDB_Delta)	scale(olink___VASH1__2842_i0)	olink___VASH1__2842_i0	64076	48219	7045	0.0190415	0.0119224	0.110283	0.00133173	1.59713	NA	indep	scale(value)~scale(arr_filt_RDB_Delta)+mri_serial_number+sex+mriage_days	0.261602
scale(arr_filt_RDB_Delta)	scale(olink___VNN2__2860_i0)	olink___VNN2__2860_i0	64076	48188	7033	0.0117016	0.0118851	0.324873	0.009324	0.984562	NA	indep	scale(value)~scale(arr_filt_RDB_Delta)+mri_serial_number+sex+mriage_days	0.529064
scale(arr_filt_RDB_Delta)	scale(olink___ZBTB17__2912_i0)	olink___ZBTB17__2912_i0	64076	47881	6996	0.000274921	0.0118413	0.981478	0.0215565	0.0232172	NA	indep	scale(value)~scale(arr_filt_RDB_Delta)+mri_serial_number+sex+mriage_days	0.988818
scale(arr_filt_RDB_Delta)	scale(100009___Legpredictedmassright__23114_i0)	100009___Legpredictedmassright__23114_i0	64076	492178	63396	0.0104878	0.0021835	1.56495e-06	0.697866	4.80321	NA	indep	scale(value)~scale(arr_filt_RDB_Delta)+mri_serial_number+sex+mriage_days	1.5712e-05
scale(arr_filt_RDB_Delta)	scale(100034___Mothersageatdeath__3526_i3)	100034___Mothersageatdeath__3526_i3	64076	4528	4010	-0.0222627	0.0156926	0.156071	0.0163578	1.41868	NA	indep	scale(value)~scale(arr_filt_RDB_Delta)+mri_serial_number+sex+mriage_days	0.332004
scale(arr_filt_RDB_Delta)	scale(100041___Agewhendiabetesrelatedeyediseasediagnosed__5901_i2)	100041___Agewhendiabetesrelatedeyediseasediagnosed__5901_i2	64076	593	480	-0.00601044	0.0446839	0.893056	0.0625468	0.13451	NA	indep	scale(value)~scale(arr_filt_RDB_Delta)+mri_serial_number+sex+mriage_days	0.944276
scale(arr_filt_RDB_Delta)	scale(100076___Numberofoperationsselfreported__136_i3)	100076___Numberofoperationsselfreported__136_i3	64076	5523	4933	0.0217443	0.0141416	0.124209	0.0168801	1.53761	NA	indep	scale(value)~scale(arr_filt_RDB_Delta)+mri_serial_number+sex+mriage_days	0.284902
scale(arr_filt_RDB_Delta)	scale(100085___VolumeofLiHepplasmaheldbyUKB__30374_i0)	100085___VolumeofLiHepplasmaheldbyUKB__30374_i0	64076	486989	63146	-0.0198544	0.00385958	2.69496e-07	0.0597282	5.14418	NA	indep	scale(value)~scale(arr_filt_RDB_Delta)+mri_serial_number+sex+mriage_days	2.99837e-06
scale(arr_filt_RDB_Delta)	scale(100098___Carbohydrate__100005_i2)	100098___Carbohydrate__100005_i2	64076	83234	18220	-0.0186298	0.00729623	0.0106773	0.0310224	2.55335	NA	indep	scale(value)~scale(arr_filt_RDB_Delta)+mri_serial_number+sex+mriage_days	0.0441732
scale(arr_filt_RDB_Delta)	scale(100098___Englystdietaryfibre__100009_i3)	100098___Englystdietaryfibre__100009_i3	64076	103753	23171	-0.00545146	0.00655352	0.405509	0.00537883	0.831838	NA	indep	scale(value)~scale(arr_filt_RDB_Delta)+mri_serial_number+sex+mriage_days	0.605641
scale(arr_filt_RDB_Delta)	scale(1012___Calibrationcoefficientsxoffset__90161_i0)	1012___Calibrationcoefficientsxoffset__90161_i0	64076	103660	25552	-0.00300442	0.00625491	0.630997	0.000940971	0.48033	NA	indep	scale(value)~scale(arr_filt_RDB_Delta)+mri_serial_number+sex+mriage_days	0.782355
scale(arr_filt_RDB_Delta)	scale(104___QRSduration__12340_i3)	104___QRSduration__12340_i3	64076	4750	4222	-0.00206692	0.0145252	0.886851	0.112682	0.142299	NA	indep	scale(value)~scale(arr_filt_RDB_Delta)+mri_serial_number+sex+mriage_days	0.941558
scale(arr_filt_RDB_Delta)	scale(109___MedianT2starinaccumbensright__25039_i2)	109___MedianT2starinaccumbensright__25039_i2	64076	42242	37218	0.00935888	0.00517638	0.0706148	0.00357249	1.808	NA	indep	scale(value)~scale(arr_filt_RDB_Delta)+mri_serial_number+sex+mriage_days	0.191977
scale(arr_filt_RDB_Delta)	scale(1101___VolumeofgreymatterinPrecuneousCortexleft__25842_i2)	1101___VolumeofgreymatterinPrecuneousCortexleft__25842_i2	64076	46393	40767	-0.0129389	0.00452941	0.00428374	0.164278	2.85664	NA	indep	scale(value)~scale(arr_filt_RDB_Delta)+mri_serial_number+sex+mriage_days	0.020306
scale(arr_filt_RDB_Delta)	scale(1102___Volumeofthalamusleft__25011_i2)	1102___Volumeofthalamusleft__25011_i2	64076	46381	40757	-0.0249718	0.00423447	3.72494e-09	0.269754	5.89726	NA	indep	scale(value)~scale(arr_filt_RDB_Delta)+mri_serial_number+sex+mriage_days	5.33515e-08
scale(arr_filt_RDB_Delta)	scale(110___Volumeofperipheralcorticalgreymatter__25002_i3)	110___Volumeofperipheralcorticalgreymatter__25002_i3	64076	4784	4283	-0.00119826	0.0125396	0.923877	0.328969	0.0955574	NA	indep	scale(value)~scale(arr_filt_RDB_Delta)+mri_serial_number+sex+mriage_days	0.961483
scale(arr_filt_RDB_Delta)	scale(119___MeanCBFinFrontalLobeingreymatterleft__24365_i3)	119___MeanCBFinFrontalLobeingreymatterleft__24365_i3	64076	1800	1619	-0.0837932	0.0221229	0.000157674	0.211049	3.78763	NA	indep	scale(value)~scale(arr_filt_RDB_Delta)+mri_serial_number+sex+mriage_days	0.0010741
scale(arr_filt_RDB_Delta)	scale(119___MeanCBFinFrontalLobeingreymatterright__24364_i3)	119___MeanCBFinFrontalLobeingreymatterright__24364_i3	64076	1800	1619	-0.0828274	0.022203	0.000197746	0.205325	3.73046	NA	indep	scale(value)~scale(arr_filt_RDB_Delta)+mri_serial_number+sex+mriage_days	0.00131617
scale(arr_filt_RDB_Delta)	scale(121___Durationtocompletenumericpathtrail1__20156_i0)	121___Durationtocompletenumericpathtrail1__20156_i0	64076	104001	26715	0.0273399	0.0059127	3.78294e-06	0.0661774	4.62393	NA	indep	scale(value)~scale(arr_filt_RDB_Delta)+mri_serial_number+sex+mriage_days	3.52296e-05
scale(arr_filt_RDB_Delta)	scale(125___FemurupperneckBMDbonemineraldensityTscoreright__23217_i3)	125___FemurupperneckBMDbonemineraldensityTscoreright__23217_i3	64076	40	37	-0.0128558	0.170596	0.940385	-0.0285372	0.0753581	NA	indep	scale(value)~scale(arr_filt_RDB_Delta)+sex+mriage_days	0.971007
scale(arr_filt_RDB_Delta)	scale(125___HeadBMCbonemineralcontent__23306_i2)	125___HeadBMCbonemineralcontent__23306_i2	64076	47763	40260	-0.0173919	0.00460184	0.000157472	0.147956	3.77934	NA	indep	scale(value)~scale(arr_filt_RDB_Delta)+mri_serial_number+sex+mriage_days	0.00107337
scale(arr_filt_RDB_Delta)	scale(128___PeripheralpulsepressureduringPWA__12676_i2)	128___PeripheralpulsepressureduringPWA__12676_i2	64076	58548	52901	0.0837562	0.00405636	2.39495e-94	0.129994	20.6481	NA	indep	scale(value)~scale(arr_filt_RDB_Delta)+mri_serial_number+sex+mriage_days	1.50549e-91
scale(arr_filt_RDB_Delta)	scale(134___MeanFAincingulumcingulategyrusonFAskeletonleft__25091_i3)	134___MeanFAincingulumcingulategyrusonFAskeletonleft__25091_i3	64076	4761	4262	-0.0404307	0.0145476	0.00547319	0.101532	2.7792	NA	indep	scale(value)~scale(arr_filt_RDB_Delta)+mri_serial_number+sex+mriage_days	0.0250928
scale(arr_filt_RDB_Delta)	scale(134___MeanICVFinbodyofcorpuscallosumonFAskeleton__25347_i2)	134___MeanICVFinbodyofcorpuscallosumonFAskeleton__25347_i2	64076	44082	38822	-0.025715	0.00505251	3.60576e-07	0.0096823	5.08956	NA	indep	scale(value)~scale(arr_filt_RDB_Delta)+mri_serial_number+sex+mriage_days	3.91547e-06
scale(arr_filt_RDB_Delta)	scale(134___MeanISOVFinanteriorlimbofinternalcapsuleonFAskeletonright__25456_i3)	134___MeanISOVFinanteriorlimbofinternalcapsuleonFAskeletonright__25456_i3	64076	4761	4262	0.0867438	0.0143759	1.73574e-09	0.122618	6.03398	NA	indep	scale(value)~scale(arr_filt_RDB_Delta)+mri_serial_number+sex+mriage_days	2.5876e-08
scale(arr_filt_RDB_Delta)	scale(134___MeanISOVFincorticospinaltractonFAskeletonright__25446_i3)	134___MeanISOVFincorticospinaltractonFAskeletonright__25446_i3	64076	4761	4262	0.00489485	0.0153165	0.749303	0.00403997	0.319579	NA	indep	scale(value)~scale(arr_filt_RDB_Delta)+mri_serial_number+sex+mriage_days	0.859439
scale(arr_filt_RDB_Delta)	scale(134___MeanL1inretrolenticularpartofinternalcapsuleonFAskeletonright__25220_i2)	134___MeanL1inretrolenticularpartofinternalcapsuleonFAskeletonright__25220_i2	64076	44085	38825	0.0222873	0.00482624	3.88807e-06	0.0963262	4.61794	NA	indep	scale(value)~scale(arr_filt_RDB_Delta)+mri_serial_number+sex+mriage_days	3.61195e-05
scale(arr_filt_RDB_Delta)	scale(134___MeanL1intapetumonFAskeletonright__25246_i2)	134___MeanL1intapetumonFAskeletonright__25246_i2	64076	44085	38825	0.0396035	0.00476615	9.93315e-17	0.118687	8.30933	NA	indep	scale(value)~scale(arr_filt_RDB_Delta)+mri_serial_number+sex+mriage_days	2.85989e-15
scale(arr_filt_RDB_Delta)	scale(134___MeanL2inposteriorthalamicradiationonFAskeletonleft__25277_i2)	134___MeanL2inposteriorthalamicradiationonFAskeletonleft__25277_i2	64076	44085	38825	0.0520542	0.00473884	4.98562e-28	0.128761	10.9846	NA	indep	scale(value)~scale(arr_filt_RDB_Delta)+mri_serial_number+sex+mriage_days	3.18714e-26
scale(arr_filt_RDB_Delta)	scale(134___MeanL2insuperiorcoronaradiataonFAskeletonright__25272_i3)	134___MeanL2insuperiorcoronaradiataonFAskeletonright__25272_i3	64076	4761	4262	0.0473033	0.0146242	0.00122751	0.0920422	3.23459	NA	indep	scale(value)~scale(arr_filt_RDB_Delta)+mri_serial_number+sex+mriage_days	0.00679612
scale(arr_filt_RDB_Delta)	scale(134___MeanMDinanteriorcoronaradiataonFAskeletonleft__25127_i3)	134___MeanMDinanteriorcoronaradiataonFAskeletonleft__25127_i3	64076	4761	4262	0.064032	0.0136654	2.877e-06	0.207201	4.68571	NA	indep	scale(value)~scale(arr_filt_RDB_Delta)+mri_serial_number+sex+mriage_days	2.73327e-05
scale(arr_filt_RDB_Delta)	scale(134___MeanMDinfornixonFAskeleton__25109_i2)	134___MeanMDinfornixonFAskeleton__25109_i2	64076	44085	38825	0.0464702	0.00432761	7.3551e-27	0.27341	10.7381	NA	indep	scale(value)~scale(arr_filt_RDB_Delta)+mri_serial_number+sex+mriage_days	4.33453e-25
scale(arr_filt_RDB_Delta)	scale(134___MeanODinsuperiorcoronaradiataonFAskeletonleft__25417_i3)	134___MeanODinsuperiorcoronaradiataonFAskeletonleft__25417_i3	64076	4761	4262	-0.0125137	0.0150006	0.404207	0.0447051	0.834215	NA	indep	scale(value)~scale(arr_filt_RDB_Delta)+mri_serial_number+sex+mriage_days	0.604334
scale(arr_filt_RDB_Delta)	scale(135___WeightedmeanFAintractsuperiorthalamicradiationright__25512_i2)	135___WeightedmeanFAintractsuperiorthalamicradiationright__25512_i2	64076	44083	38823	-0.00901844	0.00498489	0.0704346	0.0359881	1.80916	NA	indep	scale(value)~scale(arr_filt_RDB_Delta)+mri_serial_number+sex+mriage_days	0.191533
scale(arr_filt_RDB_Delta)	scale(135___WeightedmeanL1intractposteriorthalamicradiationright__25589_i3)	135___WeightedmeanL1intractposteriorthalamicradiationright__25589_i3	64076	4761	4262	0.0178149	0.0143026	0.21299	0.131545	1.24557	NA	indep	scale(value)~scale(arr_filt_RDB_Delta)+mri_serial_number+sex+mriage_days	0.405516
scale(arr_filt_RDB_Delta)	scale(135___WeightedmeanODintractinferiorfrontooccipitalfasciculusleft__25689_i2)	135___WeightedmeanODintractinferiorfrontooccipitalfasciculusleft__25689_i2	64076	44081	38821	0.00286474	0.00500145	0.566795	0.0296223	0.572782	NA	indep	scale(value)~scale(arr_filt_RDB_Delta)+mri_serial_number+sex+mriage_days	0.739136
scale(arr_filt_RDB_Delta)	scale(149___Anteriorthighfatfreemusclevolumeleft__22405_i2)	149___Anteriorthighfatfreemusclevolumeleft__22405_i2	64076	39654	35548	-0.0185995	0.00296827	3.74417e-10	0.687171	6.26611	NA	indep	scale(value)~scale(arr_filt_RDB_Delta)+mri_serial_number+sex+mriage_days	6.00926e-09
scale(arr_filt_RDB_Delta)	scale(152___Conclusionduration__21651_i2)	152___Conclusionduration__21651_i2	64076	35168	29891	0.00162765	0.00577304	0.777991	0.00511688	0.28194	NA	indep	scale(value)~scale(arr_filt_RDB_Delta)+mri_serial_number+sex+mriage_days	0.876315
scale(arr_filt_RDB_Delta)	scale(152___Samplecollectionduration__21642_i2)	152___Samplecollectionduration__21642_i2	64076	34525	29366	0.00106034	0.00558745	0.849489	0.0844448	0.189772	NA	indep	scale(value)~scale(arr_filt_RDB_Delta)+mri_serial_number+sex+mriage_days	0.919277
scale(arr_filt_RDB_Delta)	scale(157___Ascendingaortamaximumarea__24118_i2)	157___Ascendingaortamaximumarea__24118_i2	64076	37097	33922	0.126256	0.00487886	3.09316e-146	0.193978	25.8782	NA	indep	scale(value)~scale(arr_filt_RDB_Delta)+mri_serial_number+sex+mriage_days	3.49992e-143
scale(arr_filt_RDB_Delta)	scale(157___LVmeanmyocardialwallthicknessAHA8__24131_i3)	157___LVmeanmyocardialwallthicknessAHA8__24131_i3	64076	915	838	-0.0120419	0.0279889	0.667134	0.348684	0.430237	NA	indep	scale(value)~scale(arr_filt_RDB_Delta)+mri_serial_number+sex+mriage_days	0.805788
scale(arr_filt_RDB_Delta)	scale(157___RAmaximumvolume__24114_i2)	157___RAmaximumvolume__24114_i2	64076	38863	35798	0.0136327	0.0048192	0.00467456	0.169949	2.82882	NA	indep	scale(value)~scale(arr_filt_RDB_Delta)+mri_serial_number+sex+mriage_days	0.0218655
scale(arr_filt_RDB_Delta)	scale(17518___HDLcholesterol__30760_i0)	17518___HDLcholesterol__30760_i0	64076	429756	55782	-0.0188415	0.00378929	6.63562e-07	0.199357	4.97231	NA	indep	scale(value)~scale(arr_filt_RDB_Delta)+mri_serial_number+sex+mriage_days	6.95204e-06
scale(arr_filt_RDB_Delta)	scale(191___VolumeofmolecularlayerHPheadlefthemisphere__26629_i2)	191___VolumeofmolecularlayerHPheadlefthemisphere__26629_i2	64076	46852	41167	-0.0129428	0.00446018	0.00371165	0.181774	2.90185	NA	indep	scale(value)~scale(arr_filt_RDB_Delta)+mri_serial_number+sex+mriage_days	0.0179093
scale(arr_filt_RDB_Delta)	scale(191___Volumeofpresubiculumbodyrighthemisphere__26649_i3)	191___Volumeofpresubiculumbodyrighthemisphere__26649_i3	64076	4758	4266	0.0165093	0.013893	0.234776	0.180139	1.18831	NA	indep	scale(value)~scale(arr_filt_RDB_Delta)+mri_serial_number+sex+mriage_days	0.429715
scale(arr_filt_RDB_Delta)	scale(192___Meanthicknessofentorhinallefthemisphere__26760_i2)	192___Meanthicknessofentorhinallefthemisphere__26760_i2	64076	46852	41167	-0.0215078	0.00484525	9.06363e-06	0.0343892	4.43894	NA	indep	scale(value)~scale(arr_filt_RDB_Delta)+mri_serial_number+sex+mriage_days	7.87068e-05
scale(arr_filt_RDB_Delta)	scale(192___Volumeofcaudalmiddlefrontalrighthemisphere__26892_i3)	192___Volumeofcaudalmiddlefrontalrighthemisphere__26892_i3	64076	4758	4266	0.0180396	0.0146696	0.218868	0.0859235	1.22972	NA	indep	scale(value)~scale(arr_filt_RDB_Delta)+mri_serial_number+sex+mriage_days	0.412612
scale(arr_filt_RDB_Delta)	scale(192___Volumeofpericalcarinerighthemisphere__26909_i2)	192___Volumeofpericalcarinerighthemisphere__26909_i2	64076	46852	41167	-0.00693617	0.00477443	0.146294	0.062413	1.45278	NA	indep	scale(value)~scale(arr_filt_RDB_Delta)+mri_serial_number+sex+mriage_days	0.318636
scale(arr_filt_RDB_Delta)	scale(194___Greywhitecontrastininferiortemporallefthemisphere__26997_i2)	194___Greywhitecontrastininferiortemporallefthemisphere__26997_i2	64076	46852	41167	-0.016026	0.00435008	0.000229842	0.221671	3.68406	NA	indep	scale(value)~scale(arr_filt_RDB_Delta)+mri_serial_number+sex+mriage_days	0.00149981
scale(arr_filt_RDB_Delta)	scale(194___Greywhitecontrastinposteriorcingulaterighthemisphere__27046_i2)	194___Greywhitecontrastinposteriorcingulaterighthemisphere__27046_i2	64076	46852	41167	-0.0147888	0.00447273	0.000945721	0.177161	3.30644	NA	indep	scale(value)~scale(arr_filt_RDB_Delta)+mri_serial_number+sex+mriage_days	0.00539085
scale(arr_filt_RDB_Delta)	scale(196___Meanthicknessofparstriangularislefthemisphere__27191_i2)	196___Meanthicknessofparstriangularislefthemisphere__27191_i2	64076	46852	41167	-0.0257625	0.00471111	4.56608e-08	0.0871161	5.46846	NA	indep	scale(value)~scale(arr_filt_RDB_Delta)+mri_serial_number+sex+mriage_days	5.64647e-07
scale(arr_filt_RDB_Delta)	scale(196___Meanthicknessofprecuneusrighthemisphere__27289_i2)	196___Meanthicknessofprecuneusrighthemisphere__27289_i2	64076	46852	41167	-0.0197728	0.00469774	2.57054e-05	0.0922882	4.20899	NA	indep	scale(value)~scale(arr_filt_RDB_Delta)+mri_serial_number+sex+mriage_days	0.000204829
scale(arr_filt_RDB_Delta)	scale(196___Volumeofmiddletemporalrighthemisphere__27310_i3)	196___Volumeofmiddletemporalrighthemisphere__27310_i3	64076	4758	4266	0.00837263	0.013559	0.53694	0.219095	0.617497	NA	indep	scale(value)~scale(arr_filt_RDB_Delta)+mri_serial_number+sex+mriage_days	0.717358
scale(arr_filt_RDB_Delta)	scale(197___AreaofGSsubcentralrighthemisphere__27554_i3)	197___AreaofGSsubcentralrighthemisphere__27554_i3	64076	4758	4266	0.0178886	0.0141209	0.205288	0.15303	1.26682	NA	indep	scale(value)~scale(arr_filt_RDB_Delta)+mri_serial_number+sex+mriage_days	0.395578
scale(arr_filt_RDB_Delta)	scale(197___AreaofGcuneusrighthemisphere__27561_i2)	197___AreaofGcuneusrighthemisphere__27561_i2	64076	46852	41167	-0.0139674	0.00459412	0.00236509	0.131891	3.04028	NA	indep	scale(value)~scale(arr_filt_RDB_Delta)+mri_serial_number+sex+mriage_days	0.012153
scale(arr_filt_RDB_Delta)	scale(197___AreaofGoccipitalmiddlelefthemisphere__27347_i2)	197___AreaofGoccipitalmiddlelefthemisphere__27347_i2	64076	46852	41167	-0.00731737	0.00463402	0.114331	0.116749	1.57906	NA	indep	scale(value)~scale(arr_filt_RDB_Delta)+mri_serial_number+sex+mriage_days	0.268286
scale(arr_filt_RDB_Delta)	scale(197___AreaofScentralrighthemisphere__27595_i2)	197___AreaofScentralrighthemisphere__27595_i2	64076	46852	41167	-0.00876024	0.00460863	0.0573306	0.126401	1.90084	NA	indep	scale(value)~scale(arr_filt_RDB_Delta)+mri_serial_number+sex+mriage_days	0.164988
scale(arr_filt_RDB_Delta)	scale(197___MeanthicknessofGparietalsuplefthemisphere__27429_i2)	197___MeanthicknessofGparietalsuplefthemisphere__27429_i2	64076	46852	41167	-0.00952261	0.00472356	0.0438081	0.0822863	2.01598	NA	indep	scale(value)~scale(arr_filt_RDB_Delta)+mri_serial_number+sex+mriage_days	0.135291
scale(arr_filt_RDB_Delta)	scale(197___MeanthicknessofSfrontinfrighthemisphere__27676_i3)	197___MeanthicknessofSfrontinfrighthemisphere__27676_i3	64076	4758	4266	-0.0274357	0.0147744	0.0633831	0.0728211	1.85698	NA	indep	scale(value)~scale(arr_filt_RDB_Delta)+mri_serial_number+sex+mriage_days	0.177081
scale(arr_filt_RDB_Delta)	scale(197___MeanthicknessofSoccipitalantrighthemisphere__27683_i3)	197___MeanthicknessofSoccipitalantrighthemisphere__27683_i3	64076	4758	4266	0.017258	0.0150934	0.25293	0.032348	1.14342	NA	indep	scale(value)~scale(arr_filt_RDB_Delta)+mri_serial_number+sex+mriage_days	0.451804
scale(arr_filt_RDB_Delta)	scale(197___VolumeofGfrontinfTriangulrighthemisphere__27712_i3)	197___VolumeofGfrontinfTriangulrighthemisphere__27712_i3	64076	4758	4266	-0.0274649	0.0146622	0.0611132	0.0868418	1.87317	NA	indep	scale(value)~scale(arr_filt_RDB_Delta)+mri_serial_number+sex+mriage_days	0.172486
scale(arr_filt_RDB_Delta)	scale(197___VolumeofGtempsupLateralrighthemisphere__27732_i2)	197___VolumeofGtempsupLateralrighthemisphere__27732_i2	64076	46852	41167	-0.0207972	0.00454319	4.71537e-06	0.151034	4.57768	NA	indep	scale(value)~scale(arr_filt_RDB_Delta)+mri_serial_number+sex+mriage_days	4.31321e-05
scale(arr_filt_RDB_Delta)	scale(197___VolumeofSparietooccipitallefthemisphere__27541_i2)	197___VolumeofSparietooccipitallefthemisphere__27541_i2	64076	46852	41167	-0.0214177	0.00466897	4.50476e-06	0.103374	4.58724	NA	indep	scale(value)~scale(arr_filt_RDB_Delta)+mri_serial_number+sex+mriage_days	4.14065e-05
scale(arr_filt_RDB_Delta)	scale(220___AverageDiameterforLDLParticles__23432_i0)	220___AverageDiameterforLDLParticles__23432_i0	64076	274352	37909	-0.0142864	0.00496727	0.00402843	0.0649898	2.8761	NA	indep	scale(value)~scale(arr_filt_RDB_Delta)+mri_serial_number+sex+mriage_days	0.019249
scale(arr_filt_RDB_Delta)	scale(220___TriglyceridesinMediumHDL__23571_i0)	220___TriglyceridesinMediumHDL__23571_i0	64076	274352	37909	0.0272721	0.00509746	8.84025e-08	0.0153328	5.35012	NA	indep	scale(value)~scale(arr_filt_RDB_Delta)+mri_serial_number+sex+mriage_days	1.04741e-06
scale(arr_filt_RDB_Delta)	scale(603___Caconcentration__21104_i2)	603___Caconcentration__21104_i2	64076	19967	16652	-0.00340009	0.00774888	0.660823	0.00328482	0.438785	NA	indep	scale(value)~scale(arr_filt_RDB_Delta)+mri_serial_number+sex+mriage_days	0.802018
scale(arr_filt_RDB_Delta)	scale(olink___ALPP__102_i2)	olink___ALPP__102_i2	64076	1101	1005	0.038712	0.0310919	0.213393	0.0330708	1.24508	NA	indep	scale(value)~scale(arr_filt_RDB_Delta)+mri_serial_number+sex+mriage_days	0.405855
scale(arr_filt_RDB_Delta)	scale(olink___CA12__324_i2)	olink___CA12__324_i2	64076	1101	1005	-0.0683865	0.031508	0.030208	0.00701552	2.17045	NA	indep	scale(value)~scale(arr_filt_RDB_Delta)+mri_serial_number+sex+mriage_days	0.101817
scale(arr_filt_RDB_Delta)	scale(olink___CBLN4__370_i3)	olink___CBLN4__370_i3	64076	1065	962	0.0242596	0.0323696	0.453767	-0.00163537	0.749456	NA	indep	scale(value)~scale(arr_filt_RDB_Delta)+mri_serial_number+sex+mriage_days	0.647612
scale(arr_filt_RDB_Delta)	scale(olink___CCL16__384_i0)	olink___CCL16__384_i0	64076	48573	7098	0.0445568	0.0111244	6.25632e-05	0.124032	4.00533	NA	indep	scale(value)~scale(arr_filt_RDB_Delta)+mri_serial_number+sex+mriage_days	0.000464993
scale(arr_filt_RDB_Delta)	scale(olink___CEACAM5__512_i0)	olink___CEACAM5__512_i0	64076	47188	6892	0.034436	0.01191	0.00384783	0.0250853	2.89136	NA	indep	scale(value)~scale(arr_filt_RDB_Delta)+mri_serial_number+sex+mriage_days	0.0184875
scale(arr_filt_RDB_Delta)	scale(olink___CEP43__531_i2)	olink___CEP43__531_i2	64076	1099	1000	-0.0140367	0.0286866	0.624728	0.180884	0.489312	NA	indep	scale(value)~scale(arr_filt_RDB_Delta)+mri_serial_number+sex+mriage_days	0.77825
scale(arr_filt_RDB_Delta)	scale(olink___CKMT1ACKMT1B__576_i2)	olink___CKMT1ACKMT1B__576_i2	64076	1104	1006	-0.00879534	0.0316089	0.780874	-0.000831154	0.278255	NA	indep	scale(value)~scale(arr_filt_RDB_Delta)+mri_serial_number+sex+mriage_days	0.877243
scale(arr_filt_RDB_Delta)	scale(olink___CLEC4A__587_i2)	olink___CLEC4A__587_i2	64076	1105	1006	-0.00959903	0.031395	0.759858	0.0126267	0.30575	NA	indep	scale(value)~scale(arr_filt_RDB_Delta)+mri_serial_number+sex+mriage_days	0.86497
scale(arr_filt_RDB_Delta)	scale(olink___CTRB1__721_i2)	olink___CTRB1__721_i2	64076	1104	1005	0.00360515	0.0315187	0.908958	0.00636552	0.114382	NA	indep	scale(value)~scale(arr_filt_RDB_Delta)+mri_serial_number+sex+mriage_days	0.952501
scale(arr_filt_RDB_Delta)	scale(olink___DDX58__793_i0)	olink___DDX58__793_i0	64076	47798	6984	0.00801312	0.0119213	0.501499	0.0101064	0.672168	NA	indep	scale(value)~scale(arr_filt_RDB_Delta)+mri_serial_number+sex+mriage_days	0.689402
scale(arr_filt_RDB_Delta)	scale(olink___EGLN1__903_i0)	olink___EGLN1__903_i0	64076	48219	7045	0.0421208	0.0117043	0.00032194	0.0375383	3.59876	NA	indep	scale(value)~scale(arr_filt_RDB_Delta)+mri_serial_number+sex+mriage_days	0.00203619
scale(arr_filt_RDB_Delta)	scale(olink___EPHA1__944_i0)	olink___EPHA1__944_i0	64076	48321	7060	0.00785638	0.0108196	0.467787	0.175782	0.726123	NA	indep	scale(value)~scale(arr_filt_RDB_Delta)+mri_serial_number+sex+mriage_days	0.659319
scale(arr_filt_RDB_Delta)	scale(olink___FGF2__1037_i0)	olink___FGF2__1037_i0	64076	48219	7045	0.0239325	0.0119003	0.0443542	0.00502931	2.01109	NA	indep	scale(value)~scale(arr_filt_RDB_Delta)+mri_serial_number+sex+mriage_days	0.136637
scale(arr_filt_RDB_Delta)	scale(olink___FIS1__1056_i3)	olink___FIS1__1056_i3	64076	1061	958	-0.0523848	0.0324164	0.106426	-0.000103673	1.616	NA	indep	scale(value)~scale(arr_filt_RDB_Delta)+mri_serial_number+sex+mriage_days	0.255238
scale(arr_filt_RDB_Delta)	scale(olink___FXYD5__1099_i2)	olink___FXYD5__1099_i2	64076	1093	995	-0.0605735	0.0285262	0.0339655	0.194395	2.12343	NA	indep	scale(value)~scale(arr_filt_RDB_Delta)+mri_serial_number+sex+mriage_days	0.112112
scale(arr_filt_RDB_Delta)	scale(olink___HDGF__1257_i2)	olink___HDGF__1257_i2	64076	1108	1009	-0.0123312	0.0298571	0.67969	0.104681	0.413006	NA	indep	scale(value)~scale(arr_filt_RDB_Delta)+mri_serial_number+sex+mriage_days	0.813956
scale(arr_filt_RDB_Delta)	scale(olink___IL13RA1__1369_i3)	olink___IL13RA1__1369_i3	64076	1056	953	0.0323356	0.0324216	0.318851	0.00422729	0.997347	NA	indep	scale(value)~scale(arr_filt_RDB_Delta)+mri_serial_number+sex+mriage_days	0.522624
scale(arr_filt_RDB_Delta)	scale(olink___IL17RA__1378_i2)	olink___IL17RA__1378_i2	64076	1104	1005	-0.0246868	0.0316115	0.43502	0.000501986	0.780944	NA	indep	scale(value)~scale(arr_filt_RDB_Delta)+mri_serial_number+sex+mriage_days	0.632596
scale(arr_filt_RDB_Delta)	scale(olink___IL18BP__1381_i3)	olink___IL18BP__1381_i3	64076	1063	960	0.022177	0.0314165	0.480421	0.0582553	0.705903	NA	indep	scale(value)~scale(arr_filt_RDB_Delta)+mri_serial_number+sex+mriage_days	0.671024
scale(arr_filt_RDB_Delta)	scale(olink___IL1R1__1387_i2)	olink___IL1R1__1387_i2	64076	1104	1005	-0.028588	0.0314645	0.363792	0.009777	0.908579	NA	indep	scale(value)~scale(arr_filt_RDB_Delta)+mri_serial_number+sex+mriage_days	0.566672
scale(arr_filt_RDB_Delta)	scale(olink___IL1RL2__1391_i3)	olink___IL1RL2__1391_i3	64076	1058	955	-0.0373018	0.0310766	0.230316	0.0836116	1.20032	NA	indep	scale(value)~scale(arr_filt_RDB_Delta)+mri_serial_number+sex+mriage_days	0.425349
scale(arr_filt_RDB_Delta)	scale(olink___ITGB6__1462_i2)	olink___ITGB6__1462_i2	64076	1093	995	-0.0742416	0.0302029	0.0141381	0.0969106	2.4581	NA	indep	scale(value)~scale(arr_filt_RDB_Delta)+mri_serial_number+sex+mriage_days	0.0557397
scale(arr_filt_RDB_Delta)	scale(olink___JCHAIN__1477_i0)	olink___JCHAIN__1477_i0	64076	47894	7003	0.015812	0.0118377	0.18168	0.0214067	1.33573	NA	indep	scale(value)~scale(arr_filt_RDB_Delta)+mri_serial_number+sex+mriage_days	0.366175
scale(arr_filt_RDB_Delta)	scale(olink___KLRD1__1527_i2)	olink___KLRD1__1527_i2	64076	1110	1011	0.0282981	0.0306857	0.356649	0.052249	0.922193	NA	indep	scale(value)~scale(arr_filt_RDB_Delta)+mri_serial_number+sex+mriage_days	0.559009
scale(arr_filt_RDB_Delta)	scale(olink___LGALS4__1578_i2)	olink___LGALS4__1578_i2	64076	1104	1006	0.00747781	0.0308651	0.808617	0.0457161	0.242274	NA	indep	scale(value)~scale(arr_filt_RDB_Delta)+mri_serial_number+sex+mriage_days	0.893594
scale(arr_filt_RDB_Delta)	scale(olink___LGALS8__1580_i0)	olink___LGALS8__1580_i0	64076	48555	7097	0.0165871	0.0118753	0.162527	0.0019685	1.39677	NA	indep	scale(value)~scale(arr_filt_RDB_Delta)+mri_serial_number+sex+mriage_days	0.341185
scale(arr_filt_RDB_Delta)	scale(olink___MEGF9__1700_i0)	olink___MEGF9__1700_i0	64076	48439	7080	0.0192864	0.0118796	0.10453	0.00356624	1.62348	NA	indep	scale(value)~scale(arr_filt_RDB_Delta)+mri_serial_number+sex+mriage_days	0.252188
scale(arr_filt_RDB_Delta)	scale(olink___MSRA__1767_i3)	olink___MSRA__1767_i3	64076	1056	953	-0.0461831	0.0322338	0.152258	0.0157267	1.43275	NA	indep	scale(value)~scale(arr_filt_RDB_Delta)+mri_serial_number+sex+mriage_days	0.326412
scale(arr_filt_RDB_Delta)	scale(olink___MVK__1783_i0)	olink___MVK__1783_i0	64076	47894	7003	0.0402868	0.0117328	0.00059888	0.0386667	3.43369	NA	indep	scale(value)~scale(arr_filt_RDB_Delta)+mri_serial_number+sex+mriage_days	0.0035605
scale(arr_filt_RDB_Delta)	scale(olink___NT5E__1909_i3)	olink___NT5E__1909_i3	64076	1056	953	0.0309448	0.032373	0.339376	0.00720893	0.955882	NA	indep	scale(value)~scale(arr_filt_RDB_Delta)+mri_serial_number+sex+mriage_days	0.542873
scale(arr_filt_RDB_Delta)	scale(olink___ODAM__1931_i2)	olink___ODAM__1931_i2	64076	1090	992	0.0250801	0.031578	0.427253	0.0153496	0.794229	NA	indep	scale(value)~scale(arr_filt_RDB_Delta)+mri_serial_number+sex+mriage_days	0.625242
scale(arr_filt_RDB_Delta)	scale(olink___OMD__1939_i2)	olink___OMD__1939_i2	64076	1104	1006	-0.0494206	0.0300882	0.100796	0.0931513	1.64253	NA	indep	scale(value)~scale(arr_filt_RDB_Delta)+mri_serial_number+sex+mriage_days	0.246116
scale(arr_filt_RDB_Delta)	scale(olink___PARP1__1976_i3)	olink___PARP1__1976_i3	64076	1062	959	0.0189555	0.0319511	0.553143	0.0269654	0.593268	NA	indep	scale(value)~scale(arr_filt_RDB_Delta)+mri_serial_number+sex+mriage_days	0.728701
scale(arr_filt_RDB_Delta)	scale(olink___PEBP1__2021_i2)	olink___PEBP1__2021_i2	64076	1104	1005	-0.0465131	0.0288279	0.106957	0.168776	1.61347	NA	indep	scale(value)~scale(arr_filt_RDB_Delta)+mri_serial_number+sex+mriage_days	0.255969
scale(arr_filt_RDB_Delta)	scale(olink___PECAM1__2022_i2)	olink___PECAM1__2022_i2	64076	1104	1005	-0.0792436	0.0305001	0.00951094	0.0695486	2.59814	NA	indep	scale(value)~scale(arr_filt_RDB_Delta)+mri_serial_number+sex+mriage_days	0.0401404
scale(arr_filt_RDB_Delta)	scale(olink___PNLIPRP2__2091_i3)	olink___PNLIPRP2__2091_i3	64076	1061	958	0.0242275	0.0324338	0.455258	-0.00117656	0.746983	NA	indep	scale(value)~scale(arr_filt_RDB_Delta)+mri_serial_number+sex+mriage_days	0.648529
scale(arr_filt_RDB_Delta)	scale(olink___PRL__2148_i0)	olink___PRL__2148_i0	64076	48555	7097	0.0193769	0.0114755	0.0913497	0.068044	1.68855	NA	indep	scale(value)~scale(arr_filt_RDB_Delta)+mri_serial_number+sex+mriage_days	0.229388
scale(arr_filt_RDB_Delta)	scale(olink___REN__2270_i2)	olink___REN__2270_i2	64076	1106	1007	-0.00828321	0.029517	0.779056	0.126502	0.280625	NA	indep	scale(value)~scale(arr_filt_RDB_Delta)+mri_serial_number+sex+mriage_days	0.87668
scale(arr_filt_RDB_Delta)	scale(olink___RNASE3__2293_i2)	olink___RNASE3__2293_i2	64076	1100	1001	-0.0618625	0.0301029	0.0401362	0.0970191	2.05504	NA	indep	scale(value)~scale(arr_filt_RDB_Delta)+mri_serial_number+sex+mriage_days	0.127104
scale(arr_filt_RDB_Delta)	scale(olink___SCGB3A2__2359_i3)	olink___SCGB3A2__2359_i3	64076	1061	958	-0.0338995	0.0316687	0.284692	0.0455016	1.07044	NA	indep	scale(value)~scale(arr_filt_RDB_Delta)+mri_serial_number+sex+mriage_days	0.486782
scale(arr_filt_RDB_Delta)	scale(olink___SELP__2384_i2)	olink___SELP__2384_i2	64076	1109	1010	-0.0388018	0.0290259	0.18159	0.152906	1.3368	NA	indep	scale(value)~scale(arr_filt_RDB_Delta)+mri_serial_number+sex+mriage_days	0.366106
scale(arr_filt_RDB_Delta)	scale(olink___SF3B4__2425_i0)	olink___SF3B4__2425_i0	64076	48188	7033	0.0093984	0.0119167	0.43033	0.00404191	0.788673	NA	indep	scale(value)~scale(arr_filt_RDB_Delta)+mri_serial_number+sex+mriage_days	0.627958
scale(arr_filt_RDB_Delta)	scale(olink___SLAMF7__2467_i3)	olink___SLAMF7__2467_i3	64076	1062	959	0.0201958	0.0323778	0.532939	0.000802247	0.623754	NA	indep	scale(value)~scale(arr_filt_RDB_Delta)+mri_serial_number+sex+mriage_days	0.713944
scale(arr_filt_RDB_Delta)	scale(olink___SLC16A1__2471_i0)	olink___SLC16A1__2471_i0	64076	47829	6993	0.0238242	0.0119423	0.0460878	0.00522156	1.99494	NA	indep	scale(value)~scale(arr_filt_RDB_Delta)+mri_serial_number+sex+mriage_days	0.140713
scale(arr_filt_RDB_Delta)	scale(olink___TIA1__2678_i2)	olink___TIA1__2678_i2	64076	988	897	-0.0539822	0.0289076	0.0621728	0.252754	1.86741	NA	indep	scale(value)~scale(arr_filt_RDB_Delta)+mri_serial_number+sex+mriage_days	0.17459
scale(arr_filt_RDB_Delta)	scale(olink___TRIAP1__2779_i0)	olink___TRIAP1__2779_i0	64076	48564	7092	0.0199302	0.0118325	0.0921552	0.00981325	1.68436	NA	indep	scale(value)~scale(arr_filt_RDB_Delta)+mri_serial_number+sex+mriage_days	0.231001
scale(arr_filt_RDB_Delta)	scale(olink___TXLNA__2805_i3)	olink___TXLNA__2805_i3	64076	1057	954	-0.0307993	0.0319837	0.335808	0.0300676	0.962971	NA	indep	scale(value)~scale(arr_filt_RDB_Delta)+mri_serial_number+sex+mriage_days	0.538863
scale(arr_filt_RDB_Delta)	scale(olink___WARS__2882_i0)	olink___WARS__2882_i0	64076	48412	7071	0.0165241	0.0117848	0.160912	0.0206584	1.40216	NA	indep	scale(value)~scale(arr_filt_RDB_Delta)+mri_serial_number+sex+mriage_days	0.338549
scale(arr_filt_RDB_Delta)	scale(olink___WWP2__2896_i2)	olink___WWP2__2896_i2	64076	1102	1005	-0.0413756	0.0286685	0.149265	0.177572	1.44324	NA	indep	scale(value)~scale(arr_filt_RDB_Delta)+mri_serial_number+sex+mriage_days	0.322685
scale(arr_filt_RDB_Delta)	scale(olink___ZBTB17__2912_i3)	olink___ZBTB17__2912_i3	64076	1048	945	0.0604862	0.0321482	0.0602159	0.029993	1.88148	NA	indep	scale(value)~scale(arr_filt_RDB_Delta)+mri_serial_number+sex+mriage_days	0.170662
scale(arr_filt_RDB_Delta)	scale(100009___Legfatpercentageleft__23115_i2)	100009___Legfatpercentageleft__23115_i2	64076	55674	47123	0.018826	0.00221049	1.68988e-17	0.76988	8.51666	NA	indep	scale(value)~scale(arr_filt_RDB_Delta)+mri_serial_number+sex+mriage_days	5.25301e-16
scale(arr_filt_RDB_Delta)	scale(100017___Durationvisualacuityscreendisplayedleft__5188_i0)	100017___Durationvisualacuityscreendisplayedleft__5188_i0	64076	117554	14232	0.00287332	0.00815355	0.724543	0.0542186	0.352401	NA	indep	scale(value)~scale(arr_filt_RDB_Delta)+mri_serial_number+sex+mriage_days	0.843263
scale(arr_filt_RDB_Delta)	scale(100018___HeelquantitativeultrasoundindexQUImanualentryleft__4139_i0)	100018___HeelquantitativeultrasoundindexQUImanualentryleft__4139_i0	64076	1228	122	-0.018394	0.0849278	0.828917	0.154335	0.216584	NA	indep	scale(value)~scale(arr_filt_RDB_Delta)+mri_serial_number+sex+mriage_days	0.905764
scale(arr_filt_RDB_Delta)	scale(100057___Sleepduration__1160_i2)	100057___Sleepduration__1160_i2	64076	69873	59145	0.00307942	0.00409557	0.45212	0.00825246	0.751891	NA	indep	scale(value)~scale(arr_filt_RDB_Delta)+mri_serial_number+sex+mriage_days	0.646416
scale(arr_filt_RDB_Delta)	scale(100074___Noncancerillnessyearagefirstoccurred__87_i3)	100074___Noncancerillnessyearagefirstoccurred__87_i3	64076	4867	4339	0.0169126	0.0150929	0.262533	0.0144711	1.12057	NA	indep	scale(value)~scale(arr_filt_RDB_Delta)+mri_serial_number+sex+mriage_days	0.462992
scale(arr_filt_RDB_Delta)	scale(100074___Numberofselfreportednoncancerillnesses__135_i3)	100074___Numberofselfreportednoncancerillnesses__135_i3	64076	5523	4933	0.0243209	0.0133721	0.069005	0.120963	1.81878	NA	indep	scale(value)~scale(arr_filt_RDB_Delta)+mri_serial_number+sex+mriage_days	0.188415
scale(arr_filt_RDB_Delta)	scale(100077___Wordsanswerarraypilot__10609_i0)	100077___Wordsanswerarraypilot__10609_i0	64076	3740	191	-0.0550749	0.0729854	0.451453	-0.00101237	0.754602	NA	indep	scale(value)~scale(arr_filt_RDB_Delta)+mri_serial_number+sex+mriage_days	0.645707
scale(arr_filt_RDB_Delta)	scale(100081___Immaturereticulocytefraction__30280_i0)	100081___Immaturereticulocytefraction__30280_i0	64076	469726	61102	0.0292351	0.00404153	4.75619e-13	0.00241915	7.23367	NA	indep	scale(value)~scale(arr_filt_RDB_Delta)+mri_serial_number+sex+mriage_days	9.71414e-12
scale(arr_filt_RDB_Delta)	scale(1010___Fractionacceleration375milligravities__90138_i0)	1010___Fractionacceleration375milligravities__90138_i0	64076	103660	25552	0.0505641	0.00610742	1.30085e-16	0.047499	8.27912	NA	indep	scale(value)~scale(arr_filt_RDB_Delta)+mri_serial_number+sex+mriage_days	3.69827e-15
scale(arr_filt_RDB_Delta)	scale(1011___Weardurationoverall__90051_i0)	1011___Weardurationoverall__90051_i0	64076	103660	25552	0.0122911	0.00624626	0.049107	0.00370144	1.96776	NA	indep	scale(value)~scale(arr_filt_RDB_Delta)+mri_serial_number+sex+mriage_days	0.147245
scale(arr_filt_RDB_Delta)	scale(109___Medianmagneticsusceptibilityinamygdalaright__24478_i3)	109___Medianmagneticsusceptibilityinamygdalaright__24478_i3	64076	4634	4146	0.0253474	0.0155062	0.102195	0.0071402	1.63467	NA	indep	scale(value)~scale(arr_filt_RDB_Delta)+mri_serial_number+sex+mriage_days	0.248514
scale(arr_filt_RDB_Delta)	scale(1101___VolumeofgreymatterinCrusIICerebellumright__25905_i3)	1101___VolumeofgreymatterinCrusIICerebellumright__25905_i3	64076	4784	4283	0.00845518	0.0146229	0.56315	0.087485	0.578214	NA	indep	scale(value)~scale(arr_filt_RDB_Delta)+mri_serial_number+sex+mriage_days	0.736324
scale(arr_filt_RDB_Delta)	scale(1101___VolumeofgreymatterinIIVCerebellumright__25894_i3)	1101___VolumeofgreymatterinIIVCerebellumright__25894_i3	64076	4784	4283	-0.00886749	0.0145184	0.54138	0.100483	0.610776	NA	indep	scale(value)~scale(arr_filt_RDB_Delta)+mri_serial_number+sex+mriage_days	0.71991
scale(arr_filt_RDB_Delta)	scale(1101___VolumeofgreymatterinTemporalFusiformCortexposteriordivisionright__25857_i3)	1101___VolumeofgreymatterinTemporalFusiformCortexposteriordivisionright__25857_i3	64076	4784	4283	0.0157965	0.0139382	0.25714	0.170942	1.13333	NA	indep	scale(value)~scale(arr_filt_RDB_Delta)+mri_serial_number+sex+mriage_days	0.456091
scale(arr_filt_RDB_Delta)	scale(124___Legbonemassleft__21125_i2)	124___Legbonemassleft__21125_i2	64076	16949	14283	0.00176857	0.00498908	0.722979	0.644579	0.354488	NA	indep	scale(value)~scale(arr_filt_RDB_Delta)+mri_serial_number+sex+mriage_days	0.842396
scale(arr_filt_RDB_Delta)	scale(124___Legfatmassright__23270_i2)	124___Legfatmassright__23270_i2	64076	21298	17996	0.00450517	0.00661625	0.495927	0.212486	0.680925	NA	indep	scale(value)~scale(arr_filt_RDB_Delta)+mri_serial_number+sex+mriage_days	0.68449
scale(arr_filt_RDB_Delta)	scale(124___Legsbonemass__21131_i2)	124___Legsbonemass__21131_i2	64076	35125	29697	-0.00592726	0.0034193	0.0830218	0.65295	1.73347	NA	indep	scale(value)~scale(arr_filt_RDB_Delta)+mri_serial_number+sex+mriage_days	0.214067
scale(arr_filt_RDB_Delta)	scale(125___TrunkBMDbonemineraldensity__23241_i3)	125___TrunkBMDbonemineraldensity__23241_i3	64076	4017	3590	-0.0143327	0.0135346	0.289685	0.344957	1.05897	NA	indep	scale(value)~scale(arr_filt_RDB_Delta)+mri_serial_number+sex+mriage_days	0.492086
scale(arr_filt_RDB_Delta)	scale(130___Yearjobstarted__22602_i0)	130___Yearjobstarted__22602_i0	64076	120271	31621	-0.00920293	0.0027314	0.00075446	0.764174	3.36931	NA	indep	scale(value)~scale(arr_filt_RDB_Delta)+mri_serial_number+sex+mriage_days	0.00439343
scale(arr_filt_RDB_Delta)	scale(133___LVstrokevolume__22423_i3)	133___LVstrokevolume__22423_i3	64076	983	855	-0.051896	0.0300592	0.0846287	0.235087	1.72646	NA	indep	scale(value)~scale(arr_filt_RDB_Delta)+mri_serial_number+sex+mriage_days	0.217334
scale(arr_filt_RDB_Delta)	scale(134___MeanFAincingulumcingulategyrusonFAskeletonright__25090_i3)	134___MeanFAincingulumcingulategyrusonFAskeletonright__25090_i3	64076	4761	4262	-0.0389329	0.0146635	0.00795831	0.0871556	2.65509	NA	indep	scale(value)~scale(arr_filt_RDB_Delta)+mri_serial_number+sex+mriage_days	0.0346129
scale(arr_filt_RDB_Delta)	scale(134___MeanFAinexternalcapsuleonFAskeletonleft__25089_i3)	134___MeanFAinexternalcapsuleonFAskeletonleft__25089_i3	64076	4761	4262	-0.0278937	0.0144463	0.0535673	0.114002	1.93086	NA	indep	scale(value)~scale(arr_filt_RDB_Delta)+mri_serial_number+sex+mriage_days	0.15661
scale(arr_filt_RDB_Delta)	scale(134___MeanICVFinposteriorlimbofinternalcapsuleonFAskeletonright__25362_i2)	134___MeanICVFinposteriorlimbofinternalcapsuleonFAskeletonright__25362_i2	64076	44082	38822	-0.0192312	0.00496636	0.000107994	0.0431654	3.87229	NA	indep	scale(value)~scale(arr_filt_RDB_Delta)+mri_serial_number+sex+mriage_days	0.000759918
scale(arr_filt_RDB_Delta)	scale(134___MeanICVFinposteriorthalamicradiationonFAskeletonright__25372_i3)	134___MeanICVFinposteriorthalamicradiationonFAskeletonright__25372_i3	64076	4761	4262	-0.029208	0.0147055	0.0470751	0.0819246	1.9862	NA	indep	scale(value)~scale(arr_filt_RDB_Delta)+mri_serial_number+sex+mriage_days	0.142841
scale(arr_filt_RDB_Delta)	scale(134___MeanL1inexternalcapsuleonFAskeletonright__25232_i3)	134___MeanL1inexternalcapsuleonFAskeletonright__25232_i3	64076	4761	4262	0.0439585	0.0145491	0.00253114	0.101348	3.02139	NA	indep	scale(value)~scale(arr_filt_RDB_Delta)+mri_serial_number+sex+mriage_days	0.0128661
scale(arr_filt_RDB_Delta)	scale(134___MeanL2insagittalstratumonFAskeletonleft__25279_i3)	134___MeanL2insagittalstratumonFAskeletonleft__25279_i3	64076	4761	4262	0.0334549	0.0149011	0.0248111	0.0573313	2.24513	NA	indep	scale(value)~scale(arr_filt_RDB_Delta)+mri_serial_number+sex+mriage_days	0.0876759
scale(arr_filt_RDB_Delta)	scale(134___MeanL3inanteriorcoronaradiataonFAskeletonleft__25319_i2)	134___MeanL3inanteriorcoronaradiataonFAskeletonleft__25319_i2	64076	44085	38825	0.0652719	0.00447562	4.7667e-48	0.222859	14.5839	NA	indep	scale(value)~scale(arr_filt_RDB_Delta)+mri_serial_number+sex+mriage_days	9.988e-46
scale(arr_filt_RDB_Delta)	scale(134___MeanMDinposteriorlimbofinternalcapsuleonFAskeletonright__25122_i2)	134___MeanMDinposteriorlimbofinternalcapsuleonFAskeletonright__25122_i2	64076	44085	38825	0.0336858	0.0047601	1.50128e-12	0.120924	7.0767	NA	indep	scale(value)~scale(arr_filt_RDB_Delta)+mri_serial_number+sex+mriage_days	2.93384e-11
scale(arr_filt_RDB_Delta)	scale(135___WeightedmeanICVFintractanteriorthalamicradiationleft__25652_i2)	135___WeightedmeanICVFintractanteriorthalamicradiationleft__25652_i2	64076	44081	38821	-0.037163	0.00468701	2.26881e-15	0.147803	7.92895	NA	indep	scale(value)~scale(arr_filt_RDB_Delta)+mri_serial_number+sex+mriage_days	5.62973e-14
scale(arr_filt_RDB_Delta)	scale(135___WeightedmeanICVFintractcingulategyruspartofcingulumleft__25654_i3)	135___WeightedmeanICVFintractcingulategyruspartofcingulumleft__25654_i3	64076	4761	4262	-0.0039839	0.0146613	0.785844	0.0874333	0.271729	NA	indep	scale(value)~scale(arr_filt_RDB_Delta)+mri_serial_number+sex+mriage_days	0.879943
scale(arr_filt_RDB_Delta)	scale(135___WeightedmeanMDintractsuperiorthalamicradiationleft__25538_i3)	135___WeightedmeanMDintractsuperiorthalamicradiationleft__25538_i3	64076	4761	4262	0.0400497	0.0137773	0.00366868	0.194165	2.90694	NA	indep	scale(value)~scale(arr_filt_RDB_Delta)+mri_serial_number+sex+mriage_days	0.0177322
scale(arr_filt_RDB_Delta)	scale(157___LVradialstrainAHA4__24161_i3)	157___LVradialstrainAHA4__24161_i3	64076	911	834	-0.015178	0.0322216	0.637728	0.141019	0.471052	NA	indep	scale(value)~scale(arr_filt_RDB_Delta)+mri_serial_number+sex+mriage_days	0.78673
scale(arr_filt_RDB_Delta)	scale(187___Averagebatchcoverage__23090_i0)	187___Averagebatchcoverage__23090_i0	64076	200006	28866	0.00734355	0.00539191	0.173222	0.161034	1.36196	NA	indep	scale(value)~scale(arr_filt_RDB_Delta)+mri_serial_number+sex+mriage_days	0.355847
scale(arr_filt_RDB_Delta)	scale(190___VolumeofCerebralWhiteMatterrighthemisphere__26584_i3)	190___VolumeofCerebralWhiteMatterrighthemisphere__26584_i3	64076	4758	4266	0.00492561	0.0129943	0.704663	0.282782	0.379059	NA	indep	scale(value)~scale(arr_filt_RDB_Delta)+mri_serial_number+sex+mriage_days	0.831668
scale(arr_filt_RDB_Delta)	scale(191___VolumeofParalaminarnucleusrighthemisphere__26618_i3)	191___VolumeofParalaminarnucleusrighthemisphere__26618_i3	64076	4758	4266	0.0153658	0.0138885	0.268629	0.180676	1.10637	NA	indep	scale(value)~scale(arr_filt_RDB_Delta)+mri_serial_number+sex+mriage_days	0.469401
scale(arr_filt_RDB_Delta)	scale(191___VolumeofVLprighthemisphere__26707_i2)	191___VolumeofVLprighthemisphere__26707_i2	64076	46852	41167	-0.00658808	0.00431566	0.12688	0.233937	1.52655	NA	indep	scale(value)~scale(arr_filt_RDB_Delta)+mri_serial_number+sex+mriage_days	0.289504
scale(arr_filt_RDB_Delta)	scale(192___AreaofTotalSurfacerighthemisphere__26822_i2)	192___AreaofTotalSurfacerighthemisphere__26822_i2	64076	46852	41167	-0.00262684	0.00402842	0.514356	0.332519	0.652076	NA	indep	scale(value)~scale(arr_filt_RDB_Delta)+mri_serial_number+sex+mriage_days	0.698687
scale(arr_filt_RDB_Delta)	scale(192___Areaofinferiortemporallefthemisphere__26729_i3)	192___Areaofinferiortemporallefthemisphere__26729_i3	64076	4758	4266	0.006426	0.013826	0.642114	0.188037	0.464778	NA	indep	scale(value)~scale(arr_filt_RDB_Delta)+mri_serial_number+sex+mriage_days	0.790332
scale(arr_filt_RDB_Delta)	scale(192___Areaofposteriorcingulaterighthemisphere__26844_i3)	192___Areaofposteriorcingulaterighthemisphere__26844_i3	64076	4758	4266	0.00764616	0.014477	0.597416	0.109772	0.52816	NA	indep	scale(value)~scale(arr_filt_RDB_Delta)+mri_serial_number+sex+mriage_days	0.760036
scale(arr_filt_RDB_Delta)	scale(192___Meanthicknessoflinguallefthemisphere__26767_i2)	192___Meanthicknessoflinguallefthemisphere__26767_i2	64076	46852	41167	-0.00631438	0.00488109	0.195797	0.0200536	1.29364	NA	indep	scale(value)~scale(arr_filt_RDB_Delta)+mri_serial_number+sex+mriage_days	0.384558
scale(arr_filt_RDB_Delta)	scale(192___Volumeoflateralorbitofrontalrighthemisphere__26900_i3)	192___Volumeoflateralorbitofrontalrighthemisphere__26900_i3	64076	4758	4266	0.0243018	0.0138064	0.078448	0.190337	1.76019	NA	indep	scale(value)~scale(arr_filt_RDB_Delta)+mri_serial_number+sex+mriage_days	0.206878
scale(arr_filt_RDB_Delta)	scale(193___Areaofcaudalmiddlefrontallefthemisphere__26926_i2)	193___Areaofcaudalmiddlefrontallefthemisphere__26926_i2	64076	46852	41167	-0.00232983	0.00472599	0.622028	0.0813405	0.492982	NA	indep	scale(value)~scale(arr_filt_RDB_Delta)+mri_serial_number+sex+mriage_days	0.776822
scale(arr_filt_RDB_Delta)	scale(193___Areaofinferiortemporalrighthemisphere__26964_i2)	193___Areaofinferiortemporalrighthemisphere__26964_i2	64076	46852	41167	0.00333514	0.00446846	0.455446	0.178731	0.746374	NA	indep	scale(value)~scale(arr_filt_RDB_Delta)+mri_serial_number+sex+mriage_days	0.648712
scale(arr_filt_RDB_Delta)	scale(194___Greywhitecontrastinparstriangularisrighthemisphere__27043_i3)	194___Greywhitecontrastinparstriangularisrighthemisphere__27043_i3	64076	4758	4266	-0.0140806	0.0135567	0.299028	0.219354	1.03865	NA	indep	scale(value)~scale(arr_filt_RDB_Delta)+mri_serial_number+sex+mriage_days	0.502239
scale(arr_filt_RDB_Delta)	scale(194___Greywhitecontrastinrostralanteriorcingulatelefthemisphere__27014_i3)	194___Greywhitecontrastinrostralanteriorcingulatelefthemisphere__27014_i3	64076	4758	4266	-0.0345702	0.0135035	0.0104988	0.225469	2.56009	NA	indep	scale(value)~scale(arr_filt_RDB_Delta)+mri_serial_number+sex+mriage_days	0.0436422
scale(arr_filt_RDB_Delta)	scale(195___MeanthicknessofBA3brighthemisphere__27118_i3)	195___MeanthicknessofBA3brighthemisphere__27118_i3	64076	4758	4266	-0.0207425	0.0150812	0.169083	0.0339114	1.37539	NA	indep	scale(value)~scale(arr_filt_RDB_Delta)+mri_serial_number+sex+mriage_days	0.350912
scale(arr_filt_RDB_Delta)	scale(195___Meanthicknessofentorhinallefthemisphere__27086_i2)	195___Meanthicknessofentorhinallefthemisphere__27086_i2	64076	46852	41167	-0.0157927	0.00486683	0.00117555	0.0257712	3.24497	NA	indep	scale(value)~scale(arr_filt_RDB_Delta)+mri_serial_number+sex+mriage_days	0.00655886
scale(arr_filt_RDB_Delta)	scale(196___Areaofparsorbitalislefthemisphere__27159_i3)	196___Areaofparsorbitalislefthemisphere__27159_i3	64076	4758	4266	0.0457458	0.0140791	0.00116632	0.158029	3.24919	NA	indep	scale(value)~scale(arr_filt_RDB_Delta)+mri_serial_number+sex+mriage_days	0.00651698
scale(arr_filt_RDB_Delta)	scale(196___Meanthicknessofpostcentrallefthemisphere__27193_i3)	196___Meanthicknessofpostcentrallefthemisphere__27193_i3	64076	4758	4266	-0.00868554	0.0147037	0.554748	0.0816768	0.590707	NA	indep	scale(value)~scale(arr_filt_RDB_Delta)+mri_serial_number+sex+mriage_days	0.730051
scale(arr_filt_RDB_Delta)	scale(196___Meanthicknessofsuperiortemporallefthemisphere__27201_i3)	196___Meanthicknessofsuperiortemporallefthemisphere__27201_i3	64076	4758	4266	-0.0245497	0.0145728	0.092134	0.0979535	1.68463	NA	indep	scale(value)~scale(arr_filt_RDB_Delta)+mri_serial_number+sex+mriage_days	0.230999
scale(arr_filt_RDB_Delta)	scale(196___Volumeofposteriorcingulaterighthemisphere__27318_i3)	196___Volumeofposteriorcingulaterighthemisphere__27318_i3	64076	4758	4266	-0.00499527	0.01453	0.731021	0.103237	0.34379	NA	indep	scale(value)~scale(arr_filt_RDB_Delta)+mri_serial_number+sex+mriage_days	0.84836
scale(arr_filt_RDB_Delta)	scale(196___Volumeofsupramarginalrighthemisphere__27326_i2)	196___Volumeofsupramarginalrighthemisphere__27326_i2	64076	46852	41167	-0.0147729	0.0045512	0.00117157	0.148038	3.24594	NA	indep	scale(value)~scale(arr_filt_RDB_Delta)+mri_serial_number+sex+mriage_days	0.00653987
scale(arr_filt_RDB_Delta)	scale(197___AreaofGSfrontomarginrighthemisphere__27551_i2)	197___AreaofGSfrontomarginrighthemisphere__27551_i2	64076	46852	41167	0.00126466	0.00451911	0.779597	0.160009	0.279847	NA	indep	scale(value)~scale(arr_filt_RDB_Delta)+mri_serial_number+sex+mriage_days	0.876722
scale(arr_filt_RDB_Delta)	scale(197___AreaofSfrontinfrighthemisphere__27602_i2)	197___AreaofSfrontinfrighthemisphere__27602_i2	64076	46852	41167	-0.00493197	0.00469442	0.293447	0.0935738	1.0506	NA	indep	scale(value)~scale(arr_filt_RDB_Delta)+mri_serial_number+sex+mriage_days	0.496538
scale(arr_filt_RDB_Delta)	scale(197___MeanthicknessofGfrontsuplefthemisphere__27418_i2)	197___MeanthicknessofGfrontsuplefthemisphere__27418_i2	64076	46852	41167	-0.0371153	0.00453726	2.91664e-16	0.153246	8.1801	NA	indep	scale(value)~scale(arr_filt_RDB_Delta)+mri_serial_number+sex+mriage_days	7.93312e-15
scale(arr_filt_RDB_Delta)	scale(197___MeanthicknessofGoccipitalsuplefthemisphere__27422_i2)	197___MeanthicknessofGoccipitalsuplefthemisphere__27422_i2	64076	46852	41167	-0.0142913	0.00486453	0.0033066	0.0266919	2.93787	NA	indep	scale(value)~scale(arr_filt_RDB_Delta)+mri_serial_number+sex+mriage_days	0.0162317
scale(arr_filt_RDB_Delta)	scale(197___VolumeofGpostcentralrighthemisphere__27726_i2)	197___VolumeofGpostcentralrighthemisphere__27726_i2	64076	46852	41167	-0.0132955	0.00473615	0.00499915	0.0773875	2.80724	NA	indep	scale(value)~scale(arr_filt_RDB_Delta)+mri_serial_number+sex+mriage_days	0.023178
scale(arr_filt_RDB_Delta)	scale(197___VolumeofSfrontinflefthemisphere__27528_i3)	197___VolumeofSfrontinflefthemisphere__27528_i3	64076	4758	4266	0.0083146	0.0144565	0.565223	0.112288	0.575146	NA	indep	scale(value)~scale(arr_filt_RDB_Delta)+mri_serial_number+sex+mriage_days	0.737999
scale(arr_filt_RDB_Delta)	scale(220___CholesterolinVeryLargeVLDL__23491_i0)	220___CholesterolinVeryLargeVLDL__23491_i0	64076	274352	37909	0.012263	0.00493332	0.012932	0.0777269	2.48575	NA	indep	scale(value)~scale(arr_filt_RDB_Delta)+mri_serial_number+sex+mriage_days	0.051829
scale(arr_filt_RDB_Delta)	scale(220___CholesterylEsterstoTotalLipidsinIDLpercentage__23611_i0)	220___CholesterylEsterstoTotalLipidsinIDLpercentage__23611_i0	64076	274352	37909	-0.0255253	0.00502779	3.85555e-07	0.0420664	5.07685	NA	indep	scale(value)~scale(arr_filt_RDB_Delta)+mri_serial_number+sex+mriage_days	4.16671e-06
scale(arr_filt_RDB_Delta)	scale(220___CholesterylEsterstoTotalLipidsinSmallLDLpercentage__23626_i0)	220___CholesterylEsterstoTotalLipidsinSmallLDLpercentage__23626_i0	64076	274352	37909	0.0164476	0.00506556	0.00116749	0.0276195	3.24695	NA	indep	scale(value)~scale(arr_filt_RDB_Delta)+mri_serial_number+sex+mriage_days	0.0065203
scale(arr_filt_RDB_Delta)	scale(220___FreeCholesteroltoTotalLipidsinMediumVLDLpercentage__23597_i0)	220___FreeCholesteroltoTotalLipidsinMediumVLDLpercentage__23597_i0	64076	274352	37909	-0.0248136	0.00492817	4.79894e-07	0.0796491	5.03506	NA	indep	scale(value)~scale(arr_filt_RDB_Delta)+mri_serial_number+sex+mriage_days	5.13233e-06
scale(arr_filt_RDB_Delta)	scale(220___Phosphoglycerides__23434_i0)	220___Phosphoglycerides__23434_i0	64076	274124	37876	0.00864016	0.00487487	0.0763384	0.100229	1.77239	NA	indep	scale(value)~scale(arr_filt_RDB_Delta)+mri_serial_number+sex+mriage_days	0.202525
scale(arr_filt_RDB_Delta)	scale(olink___AGXT__74_i3)	olink___AGXT__74_i3	64076	1061	958	0.0244336	0.0322172	0.448398	0.0118573	0.758402	NA	indep	scale(value)~scale(arr_filt_RDB_Delta)+mri_serial_number+sex+mriage_days	0.642834
scale(arr_filt_RDB_Delta)	scale(olink___ANGPT2__118_i0)	olink___ANGPT2__118_i0	64076	48564	7092	-0.00774925	0.0117005	0.507801	0.0317745	0.662299	NA	indep	scale(value)~scale(arr_filt_RDB_Delta)+mri_serial_number+sex+mriage_days	0.69385
scale(arr_filt_RDB_Delta)	scale(olink___ANPEP__129_i3)	olink___ANPEP__129_i3	64076	1063	960	0.011438	0.032346	0.723706	0.00170812	0.353615	NA	indep	scale(value)~scale(arr_filt_RDB_Delta)+mri_serial_number+sex+mriage_days	0.842768
scale(arr_filt_RDB_Delta)	scale(olink___C1QTNF1__304_i0)	olink___C1QTNF1__304_i0	64076	48331	7063	0.0122839	0.0118066	0.298176	0.0181753	1.04043	NA	indep	scale(value)~scale(arr_filt_RDB_Delta)+mri_serial_number+sex+mriage_days	0.501317
scale(arr_filt_RDB_Delta)	scale(olink___CD300LG__439_i2)	olink___CD300LG__439_i2	64076	1104	1005	-0.0543625	0.0300954	0.0711659	0.0940771	1.80634	NA	indep	scale(value)~scale(arr_filt_RDB_Delta)+mri_serial_number+sex+mriage_days	0.192826
scale(arr_filt_RDB_Delta)	scale(olink___CD8A__471_i0)	olink___CD8A__471_i0	64076	48555	7097	0.00514033	0.0117725	0.662387	0.0191697	0.436638	NA	indep	scale(value)~scale(arr_filt_RDB_Delta)+mri_serial_number+sex+mriage_days	0.803227
scale(arr_filt_RDB_Delta)	scale(olink___CDCP1__483_i2)	olink___CDCP1__483_i2	64076	1102	1005	0.0616367	0.0282192	0.0291785	0.203148	2.18421	NA	indep	scale(value)~scale(arr_filt_RDB_Delta)+mri_serial_number+sex+mriage_days	0.0992648
scale(arr_filt_RDB_Delta)	scale(olink___CDHR2__495_i0)	olink___CDHR2__495_i0	64076	48188	7033	0.0302007	0.00982307	0.00211687	0.323261	3.07447	NA	indep	scale(value)~scale(arr_filt_RDB_Delta)+mri_serial_number+sex+mriage_days	0.0110609
scale(arr_filt_RDB_Delta)	scale(olink___CETN2__537_i3)	olink___CETN2__537_i3	64076	1054	951	0.00603011	0.0324433	0.852589	0.00618317	0.185866	NA	indep	scale(value)~scale(arr_filt_RDB_Delta)+mri_serial_number+sex+mriage_days	0.920871
scale(arr_filt_RDB_Delta)	scale(olink___CGREF1__551_i0)	olink___CGREF1__551_i0	64076	48228	7050	0.00431852	0.0118535	0.715627	0.0120865	0.364324	NA	indep	scale(value)~scale(arr_filt_RDB_Delta)+mri_serial_number+sex+mriage_days	0.837452
scale(arr_filt_RDB_Delta)	scale(olink___CNDP1__612_i0)	olink___CNDP1__612_i0	64076	48331	7063	0.00791245	0.0118871	0.505667	0.00473768	0.665634	NA	indep	scale(value)~scale(arr_filt_RDB_Delta)+mri_serial_number+sex+mriage_days	0.692355
scale(arr_filt_RDB_Delta)	scale(olink___COL9A1__638_i0)	olink___COL9A1__638_i0	64076	48219	7045	0.0125019	0.011827	0.290519	0.0172425	1.05706	NA	indep	scale(value)~scale(arr_filt_RDB_Delta)+mri_serial_number+sex+mriage_days	0.492911
scale(arr_filt_RDB_Delta)	scale(olink___CPM__659_i0)	olink___CPM__659_i0	64076	48306	7065	0.0569785	0.0114268	6.29889e-07	0.08016	4.98638	NA	indep	scale(value)~scale(arr_filt_RDB_Delta)+mri_serial_number+sex+mriage_days	6.62379e-06
scale(arr_filt_RDB_Delta)	scale(olink___CSF2RA__699_i3)	olink___CSF2RA__699_i3	64076	1057	954	0.00533722	0.0324857	0.869534	-0.00062009	0.164294	NA	indep	scale(value)~scale(arr_filt_RDB_Delta)+mri_serial_number+sex+mriage_days	0.931693
scale(arr_filt_RDB_Delta)	scale(olink___DKK1__813_i0)	olink___DKK1__813_i0	64076	48555	7097	0.0268564	0.0118576	0.0235489	0.0049342	2.2649	NA	indep	scale(value)~scale(arr_filt_RDB_Delta)+mri_serial_number+sex+mriage_days	0.0839495
scale(arr_filt_RDB_Delta)	scale(olink___DNPH1__841_i2)	olink___DNPH1__841_i2	64076	1104	1006	-0.0291737	0.0303899	0.337298	0.0748711	0.959978	NA	indep	scale(value)~scale(arr_filt_RDB_Delta)+mri_serial_number+sex+mriage_days	0.54053
scale(arr_filt_RDB_Delta)	scale(olink___EPO__952_i3)	olink___EPO__952_i3	64076	1062	959	0.0625494	0.0323581	0.0535278	0.00201466	1.93304	NA	indep	scale(value)~scale(arr_filt_RDB_Delta)+mri_serial_number+sex+mriage_days	0.156544
scale(arr_filt_RDB_Delta)	scale(olink___FCRL6__1025_i0)	olink___FCRL6__1025_i0	64076	48219	7045	0.0121839	0.0118301	0.303088	0.0167357	1.02991	NA	indep	scale(value)~scale(arr_filt_RDB_Delta)+mri_serial_number+sex+mriage_days	0.506564
scale(arr_filt_RDB_Delta)	scale(olink___FGR__1052_i3)	olink___FGR__1052_i3	64076	1054	951	-0.0122915	0.0321254	0.702095	0.0255637	0.38261	NA	indep	scale(value)~scale(arr_filt_RDB_Delta)+mri_serial_number+sex+mriage_days	0.829981
scale(arr_filt_RDB_Delta)	scale(olink___FSTL3__1089_i3)	olink___FSTL3__1089_i3	64076	1061	958	0.0174311	0.0308978	0.572783	0.0914062	0.564153	NA	indep	scale(value)~scale(arr_filt_RDB_Delta)+mri_serial_number+sex+mriage_days	0.743324
scale(arr_filt_RDB_Delta)	scale(olink___GFAP__1141_i0)	olink___GFAP__1141_i0	64076	47723	6975	0.0297626	0.0112782	0.00833503	0.115184	2.63894	NA	indep	scale(value)~scale(arr_filt_RDB_Delta)+mri_serial_number+sex+mriage_days	0.0360103
scale(arr_filt_RDB_Delta)	scale(olink___GLRX__1177_i3)	olink___GLRX__1177_i3	64076	1061	958	-0.0280993	0.0315657	0.373591	0.0514195	0.890187	NA	indep	scale(value)~scale(arr_filt_RDB_Delta)+mri_serial_number+sex+mriage_days	0.577094
scale(arr_filt_RDB_Delta)	scale(olink___GPNMB__1209_i3)	olink___GPNMB__1209_i3	64076	1061	958	-0.0183886	0.0319918	0.565569	0.0256348	0.57479	NA	indep	scale(value)~scale(arr_filt_RDB_Delta)+mri_serial_number+sex+mriage_days	0.738211
scale(arr_filt_RDB_Delta)	scale(olink___HARS1__1246_i2)	olink___HARS1__1246_i2	64076	1104	1005	-0.0606702	0.027306	0.0265162	0.254223	2.22186	NA	indep	scale(value)~scale(arr_filt_RDB_Delta)+mri_serial_number+sex+mriage_days	0.0923171
scale(arr_filt_RDB_Delta)	scale(olink___IGF2R__1342_i2)	olink___IGF2R__1342_i2	64076	1104	1005	0.010479	0.0308477	0.734153	0.0482214	0.339701	NA	indep	scale(value)~scale(arr_filt_RDB_Delta)+mri_serial_number+sex+mriage_days	0.850136
scale(arr_filt_RDB_Delta)	scale(olink___IL18__1380_i2)	olink___IL18__1380_i2	64076	1104	1006	-0.00612707	0.0300482	0.838467	0.0955619	0.203908	NA	indep	scale(value)~scale(arr_filt_RDB_Delta)+mri_serial_number+sex+mriage_days	0.911973
scale(arr_filt_RDB_Delta)	scale(olink___IMPA1__1426_i0)	olink___IMPA1__1426_i0	64076	48134	7043	0.00634015	0.0119257	0.594994	0.0011664	0.531637	NA	indep	scale(value)~scale(arr_filt_RDB_Delta)+mri_serial_number+sex+mriage_days	0.758547
scale(arr_filt_RDB_Delta)	scale(olink___INPP1__1432_i3)	olink___INPP1__1432_i3	64076	1059	956	-0.0145013	0.031737	0.647833	0.042682	0.45692	NA	indep	scale(value)~scale(arr_filt_RDB_Delta)+mri_serial_number+sex+mriage_days	0.794035
scale(arr_filt_RDB_Delta)	scale(olink___IRAG2__1442_i3)	olink___IRAG2__1442_i3	64076	1048	945	-0.00245541	0.03254	0.939866	0.00620549	0.0754583	NA	indep	scale(value)~scale(arr_filt_RDB_Delta)+mri_serial_number+sex+mriage_days	0.970757
scale(arr_filt_RDB_Delta)	scale(olink___KEL__1489_i2)	olink___KEL__1489_i2	64076	1090	992	0.0258675	0.0309555	0.403563	0.0537843	0.835635	NA	indep	scale(value)~scale(arr_filt_RDB_Delta)+mri_serial_number+sex+mriage_days	0.604089
scale(arr_filt_RDB_Delta)	scale(olink___L1CAM__1539_i2)	olink___L1CAM__1539_i2	64076	1105	1007	-0.0453593	0.0313499	0.148245	0.0148596	1.44687	NA	indep	scale(value)~scale(arr_filt_RDB_Delta)+mri_serial_number+sex+mriage_days	0.321156
scale(arr_filt_RDB_Delta)	scale(olink___LHB__1583_i2)	olink___LHB__1583_i2	64076	1099	1000	0.018965	0.0305066	0.534301	0.0741691	0.621671	NA	indep	scale(value)~scale(arr_filt_RDB_Delta)+mri_serial_number+sex+mriage_days	0.715034
scale(arr_filt_RDB_Delta)	scale(olink___MAP2K6__1669_i3)	olink___MAP2K6__1669_i3	64076	1062	959	-0.0378539	0.0320043	0.237193	0.023721	1.18278	NA	indep	scale(value)~scale(arr_filt_RDB_Delta)+mri_serial_number+sex+mriage_days	0.432529
scale(arr_filt_RDB_Delta)	scale(olink___MESD__1707_i2)	olink___MESD__1707_i2	64076	1104	1005	-0.0560355	0.0270526	0.0385822	0.268001	2.07135	NA	indep	scale(value)~scale(arr_filt_RDB_Delta)+mri_serial_number+sex+mriage_days	0.123566
scale(arr_filt_RDB_Delta)	scale(olink___MPIG6B__1752_i0)	olink___MPIG6B__1752_i0	64076	48326	7061	0.00806756	0.0119151	0.498372	0.000426338	0.677088	NA	indep	scale(value)~scale(arr_filt_RDB_Delta)+mri_serial_number+sex+mriage_days	0.686766
scale(arr_filt_RDB_Delta)	scale(olink___PAM__1971_i0)	olink___PAM__1971_i0	64076	48340	7072	-0.00637412	0.0118235	0.589832	0.014214	0.539104	NA	indep	scale(value)~scale(arr_filt_RDB_Delta)+mri_serial_number+sex+mriage_days	0.755399
scale(arr_filt_RDB_Delta)	scale(olink___PEAR1__2020_i2)	olink___PEAR1__2020_i2	64076	1110	1011	-0.0734898	0.0308267	0.0173119	0.0435231	2.38397	NA	indep	scale(value)~scale(arr_filt_RDB_Delta)+mri_serial_number+sex+mriage_days	0.0655568
scale(arr_filt_RDB_Delta)	scale(olink___PSMG3__2178_i2)	olink___PSMG3__2178_i2	64076	1105	1006	-0.0129136	0.0304839	0.671934	0.069102	0.42362	NA	indep	scale(value)~scale(arr_filt_RDB_Delta)+mri_serial_number+sex+mriage_days	0.808479
scale(arr_filt_RDB_Delta)	scale(olink___PSRC1__2181_i3)	olink___PSRC1__2181_i3	64076	1041	938	0.00991041	0.0327064	0.761949	0.0029988	0.303011	NA	indep	scale(value)~scale(arr_filt_RDB_Delta)+mri_serial_number+sex+mriage_days	0.865956
scale(arr_filt_RDB_Delta)	scale(olink___SIRT5__2459_i0)	olink___SIRT5__2459_i0	64076	47829	6993	0.0064983	0.0119778	0.587471	-0.000696669	0.54253	NA	indep	scale(value)~scale(arr_filt_RDB_Delta)+mri_serial_number+sex+mriage_days	0.753398
scale(arr_filt_RDB_Delta)	scale(olink___TGFBI__2662_i0)	olink___TGFBI__2662_i0	64076	47904	7012	0.00599995	0.0117123	0.608474	0.0406864	0.512277	NA	indep	scale(value)~scale(arr_filt_RDB_Delta)+mri_serial_number+sex+mriage_days	0.767211
scale(arr_filt_RDB_Delta)	scale(100009___Armfatfreemassright__23121_i3)	100009___Armfatfreemassright__23121_i3	64076	5169	4633	0.00340977	0.00826242	0.679857	0.684926	0.412684	NA	indep	scale(value)~scale(arr_filt_RDB_Delta)+mri_serial_number+sex+mriage_days	0.813956
scale(arr_filt_RDB_Delta)	scale(100011___Timesinceinterviewstartatwhichbloodpressurescreensshown__96_i2)	100011___Timesinceinterviewstartatwhichbloodpressurescreensshown__96_i2	64076	62325	52670	-0.00234112	0.00426074	0.58269	0.0441693	0.549463	NA	indep	scale(value)~scale(arr_filt_RDB_Delta)+mri_serial_number+sex+mriage_days	0.750834
scale(arr_filt_RDB_Delta)	scale(100014___3mmindexofbestkeratometryresultsleft__5292_i0)	100014___3mmindexofbestkeratometryresultsleft__5292_i0	64076	109918	13488	-0.00634736	0.00860595	0.460797	0.00142099	0.737555	NA	indep	scale(value)~scale(arr_filt_RDB_Delta)+mri_serial_number+sex+mriage_days	0.652838
scale(arr_filt_RDB_Delta)	scale(100018___Anklespacingwidthright__4119_i3)	100018___Anklespacingwidthright__4119_i3	64076	388	335	0.144839	0.0472295	0.00234312	0.260675	3.06672	NA	indep	scale(value)~scale(arr_filt_RDB_Delta)+mri_serial_number+sex+mriage_days	0.0120731
scale(arr_filt_RDB_Delta)	scale(100029___Timetocompletetest__4285_i0)	100029___Timetocompletetest__4285_i0	64076	51793	6705	-0.0111687	0.0121777	0.359101	0.0074414	0.917142	NA	indep	scale(value)~scale(arr_filt_RDB_Delta)+mri_serial_number+sex+mriage_days	0.561685
scale(arr_filt_RDB_Delta)	scale(100052___Freshfruitintake__1309_i0)	100052___Freshfruitintake__1309_i0	64076	501471	64063	0.00378294	0.00391911	0.334421	0.0164042	0.965255	NA	indep	scale(value)~scale(arr_filt_RDB_Delta)+mri_serial_number+sex+mriage_days	0.537496
scale(arr_filt_RDB_Delta)	scale(100052___Waterintake__1528_i2)	100052___Waterintake__1528_i2	64076	69873	59145	0.00822464	0.00405827	0.0427039	0.0262375	2.02664	NA	indep	scale(value)~scale(arr_filt_RDB_Delta)+mri_serial_number+sex+mriage_days	0.132418
scale(arr_filt_RDB_Delta)	scale(100092___Behaviourofcancertumour__40012_i2)	100092___Behaviourofcancertumour__40012_i2	64076	7914	549	0.00196844	0.043263	0.963726	-0.00106711	0.0454992	NA	indep	scale(value)~scale(arr_filt_RDB_Delta)+mri_serial_number+sex+mriage_days	0.981067
scale(arr_filt_RDB_Delta)	scale(1011___Weardurationduring18001859__90078_i0)	1011___Weardurationduring18001859__90078_i0	64076	103660	25552	0.0114499	0.00624882	0.0669144	0.00288489	1.83233	NA	indep	scale(value)~scale(arr_filt_RDB_Delta)+mri_serial_number+sex+mriage_days	0.184308
scale(arr_filt_RDB_Delta)	scale(109___Medianmagneticsusceptibilityincaudateleft__24469_i2)	109___Medianmagneticsusceptibilityincaudateleft__24469_i2	64076	41646	36693	0.0257437	0.00511058	4.74296e-07	0.042448	5.03733	NA	indep	scale(value)~scale(arr_filt_RDB_Delta)+mri_serial_number+sex+mriage_days	5.07725e-06
scale(arr_filt_RDB_Delta)	scale(1101___VolumeofgreymatterinAmygdalaright__25889_i3)	1101___VolumeofgreymatterinAmygdalaright__25889_i3	64076	4784	4283	-0.00375519	0.0135307	0.781386	0.218706	0.27753	NA	indep	scale(value)~scale(arr_filt_RDB_Delta)+mri_serial_number+sex+mriage_days	0.877557
scale(arr_filt_RDB_Delta)	scale(1101___VolumeofgreymatterinFrontalMedialCortexright__25831_i3)	1101___VolumeofgreymatterinFrontalMedialCortexright__25831_i3	64076	4784	4283	0.017194	0.0145966	0.238884	0.0907642	1.17795	NA	indep	scale(value)~scale(arr_filt_RDB_Delta)+mri_serial_number+sex+mriage_days	0.434282
scale(arr_filt_RDB_Delta)	scale(1101___VolumeofgreymatterinSuperiorTemporalGyrusanteriordivisionright__25799_i3)	1101___VolumeofgreymatterinSuperiorTemporalGyrusanteriordivisionright__25799_i3	64076	4784	4283	0.00333476	0.014524	0.818411	0.0997942	0.229604	NA	indep	scale(value)~scale(arr_filt_RDB_Delta)+mri_serial_number+sex+mriage_days	0.899147
scale(arr_filt_RDB_Delta)	scale(1101___VolumeofgreymatterinTemporalPoleleft__25796_i3)	1101___VolumeofgreymatterinTemporalPoleleft__25796_i3	64076	4784	4283	-0.00606045	0.0133416	0.649671	0.24039	0.454251	NA	indep	scale(value)~scale(arr_filt_RDB_Delta)+mri_serial_number+sex+mriage_days	0.795308
scale(arr_filt_RDB_Delta)	scale(110___ScannertransverseYbrainposition__25757_i3)	110___ScannertransverseYbrainposition__25757_i3	64076	4784	4283	0.0303619	0.0149383	0.0421659	0.0476964	2.03249	NA	indep	scale(value)~scale(arr_filt_RDB_Delta)+mri_serial_number+sex+mriage_days	0.13158
scale(arr_filt_RDB_Delta)	scale(110___Volumeofgreymatter__25006_i2)	110___Volumeofgreymatter__25006_i2	64076	46398	40771	-0.0228106	0.00399966	1.18439e-08	0.34827	5.70313	NA	indep	scale(value)~scale(arr_filt_RDB_Delta)+mri_serial_number+sex+mriage_days	1.60304e-07
scale(arr_filt_RDB_Delta)	scale(114___Inversedistancetothenearestroad__24010_i0)	114___Inversedistancetothenearestroad__24010_i0	64076	494988	63287	0.00515261	0.00397413	0.194795	0.000869013	1.29654	NA	indep	scale(value)~scale(arr_filt_RDB_Delta)+mri_serial_number+sex+mriage_days	0.383574
scale(arr_filt_RDB_Delta)	scale(119___MeanCBFinCerebellumingreymatterright__24362_i2)	119___MeanCBFinCerebellumingreymatterright__24362_i2	64076	3414	2923	-0.0718628	0.0163177	1.10111e-05	0.228604	4.40397	NA	indep	scale(value)~scale(arr_filt_RDB_Delta)+mri_serial_number+sex+mriage_days	9.38408e-05
scale(arr_filt_RDB_Delta)	scale(124___Gynoidbonemass__23261_i2)	124___Gynoidbonemass__23261_i2	64076	40293	34085	-0.0061245	0.00351718	0.0816385	0.578538	1.74131	NA	indep	scale(value)~scale(arr_filt_RDB_Delta)+mri_serial_number+sex+mriage_days	0.212201
scale(arr_filt_RDB_Delta)	scale(124___VATvisceraladiposetissuemass__23288_i3)	124___VATvisceraladiposetissuemass__23288_i3	64076	3971	3547	0.0691486	0.0146082	2.29273e-06	0.245861	4.73354	NA	indep	scale(value)~scale(arr_filt_RDB_Delta)+mri_serial_number+sex+mriage_days	2.21729e-05
scale(arr_filt_RDB_Delta)	scale(125___FemurshaftBMCbonemineralcontentright__23332_i2)	125___FemurshaftBMCbonemineralcontentright__23332_i2	64076	46117	38794	-0.00181308	0.00397671	0.648448	0.386912	0.455923	NA	indep	scale(value)~scale(arr_filt_RDB_Delta)+mri_serial_number+sex+mriage_days	0.794325
scale(arr_filt_RDB_Delta)	scale(1307___UreAantigenforHelicobacterpylori__23044_i0)	1307___UreAantigenforHelicobacterpylori__23044_i0	64076	9429	1310	0.00304796	0.027643	0.912219	0.00204129	0.110262	NA	indep	scale(value)~scale(arr_filt_RDB_Delta)+mri_serial_number+sex+mriage_days	0.954393
scale(arr_filt_RDB_Delta)	scale(134___MeanFAinposteriorlimbofinternalcapsuleonFAskeletonleft__25075_i2)	134___MeanFAinposteriorlimbofinternalcapsuleonFAskeletonleft__25075_i2	64076	44085	38825	-0.0192921	0.0049476	9.66351e-05	0.0503083	3.8993	NA	indep	scale(value)~scale(arr_filt_RDB_Delta)+mri_serial_number+sex+mriage_days	0.000684247
scale(arr_filt_RDB_Delta)	scale(134___MeanISOVFinposteriorthalamicradiationonFAskeletonright__25468_i3)	134___MeanISOVFinposteriorthalamicradiationonFAskeletonright__25468_i3	64076	4761	4262	0.033679	0.0146399	0.0214685	0.0900939	2.30049	NA	indep	scale(value)~scale(arr_filt_RDB_Delta)+mri_serial_number+sex+mriage_days	0.0776584
scale(arr_filt_RDB_Delta)	scale(134___MeanISOVFinsagittalstratumonFAskeletonright__25470_i3)	134___MeanISOVFinsagittalstratumonFAskeletonright__25470_i3	64076	4761	4262	0.00319477	0.014849	0.829661	0.0639123	0.21515	NA	indep	scale(value)~scale(arr_filt_RDB_Delta)+mri_serial_number+sex+mriage_days	0.90649
scale(arr_filt_RDB_Delta)	scale(134___MeanISOVFinsuperiorcoronaradiataonFAskeletonright__25464_i2)	134___MeanISOVFinsuperiorcoronaradiataonFAskeletonright__25464_i2	64076	44082	38822	0.0409014	0.00472678	5.20003e-18	0.133255	8.65312	NA	indep	scale(value)~scale(arr_filt_RDB_Delta)+mri_serial_number+sex+mriage_days	1.67631e-16
scale(arr_filt_RDB_Delta)	scale(134___MeanL2insuperiorfrontooccipitalfasciculusonFAskeletonleft__25291_i3)	134___MeanL2insuperiorfrontooccipitalfasciculusonFAskeletonleft__25291_i3	64076	4761	4262	0.0610814	0.0137942	9.74783e-06	0.192179	4.42804	NA	indep	scale(value)~scale(arr_filt_RDB_Delta)+mri_serial_number+sex+mriage_days	8.39396e-05
scale(arr_filt_RDB_Delta)	scale(134___MeanODinexternalcapsuleonFAskeletonright__25424_i2)	134___MeanODinexternalcapsuleonFAskeletonright__25424_i2	64076	44082	38822	-0.00319594	0.00503185	0.525339	0.0177639	0.635142	NA	indep	scale(value)~scale(arr_filt_RDB_Delta)+mri_serial_number+sex+mriage_days	0.706971
scale(arr_filt_RDB_Delta)	scale(135___WeightedmeanFAintractparahippocampalpartofcingulumleft__25494_i2)	135___WeightedmeanFAintractparahippocampalpartofcingulumleft__25494_i2	64076	44083	38823	0.00292018	0.00498441	0.557971	0.0361723	0.585863	NA	indep	scale(value)~scale(arr_filt_RDB_Delta)+mri_serial_number+sex+mriage_days	0.732429
scale(arr_filt_RDB_Delta)	scale(135___WeightedmeanICVFintractuncinatefasciculusleft__25675_i3)	135___WeightedmeanICVFintractuncinatefasciculusleft__25675_i3	64076	4761	4262	-0.00888723	0.0145212	0.54056	0.104786	0.612016	NA	indep	scale(value)~scale(arr_filt_RDB_Delta)+mri_serial_number+sex+mriage_days	0.719073
scale(arr_filt_RDB_Delta)	scale(135___WeightedmeanISOVFintractmediallemniscusright__25722_i2)	135___WeightedmeanISOVFintractmediallemniscusright__25722_i2	64076	44081	38821	-0.0016401	0.00461056	0.722047	0.175376	0.355727	NA	indep	scale(value)~scale(arr_filt_RDB_Delta)+mri_serial_number+sex+mriage_days	0.841876
scale(arr_filt_RDB_Delta)	scale(135___WeightedmeanL2intractsuperiorlongitudinalfasciculusright__25618_i2)	135___WeightedmeanL2intractsuperiorlongitudinalfasciculusright__25618_i2	64076	44083	38823	0.0473546	0.00475505	2.4618e-23	0.122835	9.95881	NA	indep	scale(value)~scale(arr_filt_RDB_Delta)+mri_serial_number+sex+mriage_days	1.20066e-21
scale(arr_filt_RDB_Delta)	scale(135___WeightedmeanL3intractsuperiorthalamicradiationleft__25646_i3)	135___WeightedmeanL3intractsuperiorthalamicradiationleft__25646_i3	64076	4761	4262	0.0363444	0.0140918	0.00993866	0.156947	2.57911	NA	indep	scale(value)~scale(arr_filt_RDB_Delta)+mri_serial_number+sex+mriage_days	0.0417431
scale(arr_filt_RDB_Delta)	scale(135___WeightedmeanMOintractparahippocampalpartofcingulumright__25549_i3)	135___WeightedmeanMOintractparahippocampalpartofcingulumright__25549_i3	64076	4761	4262	0.00319333	0.0151969	0.833576	0.0195388	0.21013	NA	indep	scale(value)~scale(arr_filt_RDB_Delta)+mri_serial_number+sex+mriage_days	0.909188
scale(arr_filt_RDB_Delta)	scale(135___WeightedmeanMOintractsuperiorthalamicradiationleft__25565_i2)	135___WeightedmeanMOintractsuperiorthalamicradiationleft__25565_i2	64076	44083	38823	0.0249582	0.0048289	2.37134e-07	0.0953763	5.16851	NA	indep	scale(value)~scale(arr_filt_RDB_Delta)+mri_serial_number+sex+mriage_days	2.66717e-06
scale(arr_filt_RDB_Delta)	scale(152___Touchscreenduration__630_i0)	152___Touchscreenduration__630_i0	64076	501511	64063	0.0035324	0.00392213	0.367788	0.0148877	0.900631	NA	indep	scale(value)~scale(arr_filt_RDB_Delta)+mri_serial_number+sex+mriage_days	0.57101
scale(arr_filt_RDB_Delta)	scale(157___LVmeanmyocardialwallthicknessAHA2__24125_i2)	157___LVmeanmyocardialwallthicknessAHA2__24125_i2	64076	39241	35855	0.0144289	0.00501669	0.00402773	0.09896	2.87617	NA	indep	scale(value)~scale(arr_filt_RDB_Delta)+mri_serial_number+sex+mriage_days	0.019249
scale(arr_filt_RDB_Delta)	scale(158___Subcutaneousfatvolume__21086_i3)	158___Subcutaneousfatvolume__21086_i3	64076	1952	1766	0.00607622	0.0223531	0.785785	0.122585	0.271829	NA	indep	scale(value)~scale(arr_filt_RDB_Delta)+mri_serial_number+sex+mriage_days	0.879943
scale(arr_filt_RDB_Delta)	scale(190___MeanintensityofAccumbensarealefthemisphere__26548_i3)	190___MeanintensityofAccumbensarealefthemisphere__26548_i3	64076	4758	4266	0.0253634	0.0145737	0.081869	0.0978416	1.74035	NA	indep	scale(value)~scale(arr_filt_RDB_Delta)+mri_serial_number+sex+mriage_days	0.212409
scale(arr_filt_RDB_Delta)	scale(190___VolumeofLateralVentriclerighthemisphere__26585_i2)	190___VolumeofLateralVentriclerighthemisphere__26585_i2	64076	46852	41167	0.0380214	0.00432336	1.49261e-18	0.231204	8.79441	NA	indep	scale(value)~scale(arr_filt_RDB_Delta)+mri_serial_number+sex+mriage_days	5.04145e-17
scale(arr_filt_RDB_Delta)	scale(191___VolumeofHippocampaltaillefthemisphere__26620_i2)	191___VolumeofHippocampaltaillefthemisphere__26620_i2	64076	46852	41167	-0.0039049	0.00454902	0.390674	0.148852	0.858405	NA	indep	scale(value)~scale(arr_filt_RDB_Delta)+mri_serial_number+sex+mriage_days	0.591447
scale(arr_filt_RDB_Delta)	scale(191___VolumeofWholehippocampusrighthemisphere__26663_i3)	191___VolumeofWholehippocampusrighthemisphere__26663_i3	64076	4758	4266	0.00801293	0.0133264	0.547683	0.245656	0.601283	NA	indep	scale(value)~scale(arr_filt_RDB_Delta)+mri_serial_number+sex+mriage_days	0.72463
scale(arr_filt_RDB_Delta)	scale(192___Areaofsuperiortemporalrighthemisphere__26851_i2)	192___Areaofsuperiortemporalrighthemisphere__26851_i2	64076	46852	41167	-0.000379791	0.00445978	0.932135	0.181921	0.0851592	NA	indep	scale(value)~scale(arr_filt_RDB_Delta)+mri_serial_number+sex+mriage_days	0.966622
scale(arr_filt_RDB_Delta)	scale(192___Meanthicknessofparsorbitalisrighthemisphere__26874_i2)	192___Meanthicknessofparsorbitalisrighthemisphere__26874_i2	64076	46852	41167	-0.0174368	0.00479012	0.00027281	0.0562377	3.64015	NA	indep	scale(value)~scale(arr_filt_RDB_Delta)+mri_serial_number+sex+mriage_days	0.00175588
scale(arr_filt_RDB_Delta)	scale(192___Volumeofrostralanteriorcingulatelefthemisphere__26813_i2)	192___Volumeofrostralanteriorcingulatelefthemisphere__26813_i2	64076	46852	41167	-0.00214234	0.00463053	0.643614	0.118077	0.462655	NA	indep	scale(value)~scale(arr_filt_RDB_Delta)+mri_serial_number+sex+mriage_days	0.791353
scale(arr_filt_RDB_Delta)	scale(193___Areaofentorhinallefthemisphere__26928_i3)	193___Areaofentorhinallefthemisphere__26928_i3	64076	4758	4266	0.0256527	0.0149382	0.0860052	0.0521489	1.71726	NA	indep	scale(value)~scale(arr_filt_RDB_Delta)+mri_serial_number+sex+mriage_days	0.219623
scale(arr_filt_RDB_Delta)	scale(193___Areaofinferiorparietalrighthemisphere__26963_i3)	193___Areaofinferiorparietalrighthemisphere__26963_i3	64076	4758	4266	0.00552203	0.0140246	0.693793	0.164544	0.39374	NA	indep	scale(value)~scale(arr_filt_RDB_Delta)+mri_serial_number+sex+mriage_days	0.823772
scale(arr_filt_RDB_Delta)	scale(193___Areaofparahippocampalrighthemisphere__26971_i2)	193___Areaofparahippocampalrighthemisphere__26971_i2	64076	46851	41166	-0.000816994	0.0047718	0.864057	0.0634634	0.171213	NA	indep	scale(value)~scale(arr_filt_RDB_Delta)+mri_serial_number+sex+mriage_days	0.928295
scale(arr_filt_RDB_Delta)	scale(196___Areaofentorhinalrighthemisphere__27239_i3)	196___Areaofentorhinalrighthemisphere__27239_i3	64076	4758	4266	0.0127173	0.0147752	0.389441	0.0727145	0.86072	NA	indep	scale(value)~scale(arr_filt_RDB_Delta)+mri_serial_number+sex+mriage_days	0.590498
scale(arr_filt_RDB_Delta)	scale(196___Areaofparahippocampalrighthemisphere__27249_i2)	196___Areaofparahippocampalrighthemisphere__27249_i2	64076	46851	41166	-0.00200431	0.00455784	0.66012	0.145567	0.439751	NA	indep	scale(value)~scale(arr_filt_RDB_Delta)+mri_serial_number+sex+mriage_days	0.801509
scale(arr_filt_RDB_Delta)	scale(196___Volumeofcuneuslefthemisphere__27207_i2)	196___Volumeofcuneuslefthemisphere__27207_i2	64076	46852	41167	-0.0173305	0.00462014	0.000176322	0.122032	3.75107	NA	indep	scale(value)~scale(arr_filt_RDB_Delta)+mri_serial_number+sex+mriage_days	0.00118614
scale(arr_filt_RDB_Delta)	scale(197___MeanthicknessofGScingulMidPostlefthemisphere__27410_i2)	197___MeanthicknessofGScingulMidPostlefthemisphere__27410_i2	64076	46852	41167	-0.0347218	0.00481468	5.62267e-13	0.0465355	7.21165	NA	indep	scale(value)~scale(arr_filt_RDB_Delta)+mri_serial_number+sex+mriage_days	1.14015e-11
scale(arr_filt_RDB_Delta)	scale(197___MeanthicknessofGSparacentrallefthemisphere__27405_i2)	197___MeanthicknessofGSparacentrallefthemisphere__27405_i2	64076	46852	41167	-0.0239478	0.00471148	3.73388e-07	0.0869741	5.08288	NA	indep	scale(value)~scale(arr_filt_RDB_Delta)+mri_serial_number+sex+mriage_days	4.04295e-06
scale(arr_filt_RDB_Delta)	scale(197___MeanthicknessofSsubparietallefthemisphere__27473_i3)	197___MeanthicknessofSsubparietallefthemisphere__27473_i3	64076	4758	4266	-0.0126842	0.0150435	0.399182	0.0387397	0.843168	NA	indep	scale(value)~scale(arr_filt_RDB_Delta)+mri_serial_number+sex+mriage_days	0.599754
scale(arr_filt_RDB_Delta)	scale(197___VolumeofGtempsupGTtransvlefthemisphere__27509_i2)	197___VolumeofGtempsupGTtransvlefthemisphere__27509_i2	64076	46852	41167	-0.0106894	0.00482317	0.0266794	0.043172	2.21626	NA	indep	scale(value)~scale(arr_filt_RDB_Delta)+mri_serial_number+sex+mriage_days	0.0927712
scale(arr_filt_RDB_Delta)	scale(197___VolumeofSoctempmedLinguallefthemisphere__27537_i2)	197___VolumeofSoctempmedLinguallefthemisphere__27537_i2	64076	46852	41167	-0.0134344	0.00457356	0.00331151	0.139643	2.93741	NA	indep	scale(value)~scale(arr_filt_RDB_Delta)+mri_serial_number+sex+mriage_days	0.0162418
scale(arr_filt_RDB_Delta)	scale(197___VolumeofSsuborbitalrighthemisphere__27768_i3)	197___VolumeofSsuborbitalrighthemisphere__27768_i3	64076	4758	4266	0.00984846	0.014983	0.511018	0.0464503	0.657309	NA	indep	scale(value)~scale(arr_filt_RDB_Delta)+mri_serial_number+sex+mriage_days	0.695892
scale(arr_filt_RDB_Delta)	scale(220___CholesteroltoTotalLipidsinLargeLDLpercentage__23615_i0)	220___CholesteroltoTotalLipidsinLargeLDLpercentage__23615_i0	64076	274352	37909	-0.039249	0.00504723	7.65281e-15	0.0346442	7.77635	NA	indep	scale(value)~scale(arr_filt_RDB_Delta)+mri_serial_number+sex+mriage_days	1.82298e-13
scale(arr_filt_RDB_Delta)	scale(220___ConcentrationofLargeVLDLParticles__23495_i0)	220___ConcentrationofLargeVLDLParticles__23495_i0	64076	274352	37909	0.0144858	0.00490219	0.00312894	0.0893287	2.95497	NA	indep	scale(value)~scale(arr_filt_RDB_Delta)+mri_serial_number+sex+mriage_days	0.0154163
scale(arr_filt_RDB_Delta)	scale(76___IncomescoreEngland__26411_i0)	76___IncomescoreEngland__26411_i0	64076	432607	57824	0.014581	0.00413132	0.000416872	0.0136641	3.52937	NA	indep	scale(value)~scale(arr_filt_RDB_Delta)+mri_serial_number+sex+mriage_days	0.00257895
scale(arr_filt_RDB_Delta)	scale(olink___AXIN1__221_i2)	olink___AXIN1__221_i2	64076	1105	1006	-0.0423478	0.0277926	0.127899	0.226215	1.52371	NA	indep	scale(value)~scale(arr_filt_RDB_Delta)+mri_serial_number+sex+mriage_days	0.291182
scale(arr_filt_RDB_Delta)	scale(olink___C1QA__301_i2)	olink___C1QA__301_i2	64076	1110	1011	0.0314102	0.0311547	0.3136	0.0230611	1.0082	NA	indep	scale(value)~scale(arr_filt_RDB_Delta)+mri_serial_number+sex+mriage_days	0.517332
scale(arr_filt_RDB_Delta)	scale(olink___CARHSP1__356_i3)	olink___CARHSP1__356_i3	64076	1054	951	0.01224	0.0311047	0.694032	0.0864979	0.393509	NA	indep	scale(value)~scale(arr_filt_RDB_Delta)+mri_serial_number+sex+mriage_days	0.82394
scale(arr_filt_RDB_Delta)	scale(olink___CD28__433_i3)	olink___CD28__433_i3	64076	1041	938	0.00441982	0.0326284	0.892278	0.00774798	0.135459	NA	indep	scale(value)~scale(arr_filt_RDB_Delta)+mri_serial_number+sex+mriage_days	0.943828
scale(arr_filt_RDB_Delta)	scale(olink___CD2AP__434_i3)	olink___CD2AP__434_i3	64076	1061	958	-0.0279279	0.0317491	0.379275	0.0403617	0.879643	NA	indep	scale(value)~scale(arr_filt_RDB_Delta)+mri_serial_number+sex+mriage_days	0.582225
scale(arr_filt_RDB_Delta)	scale(olink___CDH17__486_i2)	olink___CDH17__486_i2	64076	1106	1007	0.0289086	0.0313413	0.356553	0.0151907	0.922379	NA	indep	scale(value)~scale(arr_filt_RDB_Delta)+mri_serial_number+sex+mriage_days	0.559009
scale(arr_filt_RDB_Delta)	scale(olink___CES1__534_i3)	olink___CES1__534_i3	64076	1063	960	0.0153394	0.0323664	0.635659	0.000626172	0.473929	NA	indep	scale(value)~scale(arr_filt_RDB_Delta)+mri_serial_number+sex+mriage_days	0.785463
scale(arr_filt_RDB_Delta)	scale(olink___CNST__617_i0)	olink___CNST__617_i0	64076	48228	7050	0.00444229	0.0118996	0.708925	0.00439522	0.373315	NA	indep	scale(value)~scale(arr_filt_RDB_Delta)+mri_serial_number+sex+mriage_days	0.833852
scale(arr_filt_RDB_Delta)	scale(olink___DDAH1__782_i0)	olink___DDAH1__782_i0	64076	48188	7033	0.0196389	0.0117975	0.0960233	0.0238776	1.66467	NA	indep	scale(value)~scale(arr_filt_RDB_Delta)+mri_serial_number+sex+mriage_days	0.237734
scale(arr_filt_RDB_Delta)	scale(olink___DPP6__850_i3)	olink___DPP6__850_i3	64076	1059	956	-0.00728526	0.0305093	0.811321	0.115318	0.238788	NA	indep	scale(value)~scale(arr_filt_RDB_Delta)+mri_serial_number+sex+mriage_days	0.895183
scale(arr_filt_RDB_Delta)	scale(olink___ENO2__926_i0)	olink___ENO2__926_i0	64076	48555	7097	0.0148601	0.0118515	0.209935	0.00596647	1.25386	NA	indep	scale(value)~scale(arr_filt_RDB_Delta)+mri_serial_number+sex+mriage_days	0.401591
scale(arr_filt_RDB_Delta)	scale(olink___FKBP7__1061_i0)	olink___FKBP7__1061_i0	64076	47747	6984	-3.43136e-06	0.0119783	0.999771	0.000511153	0.000286464	NA	indep	scale(value)~scale(arr_filt_RDB_Delta)+mri_serial_number+sex+mriage_days	0.999771
scale(arr_filt_RDB_Delta)	scale(olink___IGFBP6__1347_i2)	olink___IGFBP6__1347_i2	64076	1109	1010	-0.0220353	0.0269411	0.413605	0.270222	0.817906	NA	indep	scale(value)~scale(arr_filt_RDB_Delta)+mri_serial_number+sex+mriage_days	0.612839
scale(arr_filt_RDB_Delta)	scale(olink___LAIR1__1544_i3)	olink___LAIR1__1544_i3	64076	1061	958	0.0369163	0.0310938	0.235424	0.0798391	1.18725	NA	indep	scale(value)~scale(arr_filt_RDB_Delta)+mri_serial_number+sex+mriage_days	0.430617
scale(arr_filt_RDB_Delta)	scale(olink___LGALS4__1578_i3)	olink___LGALS4__1578_i3	64076	1061	958	0.0733466	0.0315266	0.0202011	0.0540454	2.3265	NA	indep	scale(value)~scale(arr_filt_RDB_Delta)+mri_serial_number+sex+mriage_days	0.0739247
scale(arr_filt_RDB_Delta)	scale(olink___ODAM__1931_i0)	olink___ODAM__1931_i0	64076	47745	6982	-0.0173263	0.0119078	0.145703	0.0125314	1.45504	NA	indep	scale(value)~scale(arr_filt_RDB_Delta)+mri_serial_number+sex+mriage_days	0.31784
scale(arr_filt_RDB_Delta)	scale(olink___PAMR1__1972_i2)	olink___PAMR1__1972_i2	64076	1104	1005	-0.0413087	0.0314407	0.189194	0.0112763	1.31386	NA	indep	scale(value)~scale(arr_filt_RDB_Delta)+mri_serial_number+sex+mriage_days	0.37669
scale(arr_filt_RDB_Delta)	scale(olink___PRKAR1A__2142_i3)	olink___PRKAR1A__2142_i3	64076	1061	958	-0.0496373	0.0320161	0.121382	0.0241506	1.55038	NA	indep	scale(value)~scale(arr_filt_RDB_Delta)+mri_serial_number+sex+mriage_days	0.279836
scale(arr_filt_RDB_Delta)	scale(olink___PRKRA__2147_i3)	olink___PRKRA__2147_i3	64076	1041	938	-0.0136794	0.0321269	0.670358	0.0380167	0.425792	NA	indep	scale(value)~scale(arr_filt_RDB_Delta)+mri_serial_number+sex+mriage_days	0.807269
scale(arr_filt_RDB_Delta)	scale(olink___PTX3__2208_i2)	olink___PTX3__2208_i2	64076	1105	1006	-0.00865285	0.0315119	0.783688	0.00525756	0.27459	NA	indep	scale(value)~scale(arr_filt_RDB_Delta)+mri_serial_number+sex+mriage_days	0.878645
scale(arr_filt_RDB_Delta)	scale(olink___RET__2273_i0)	olink___RET__2273_i0	64076	48188	7033	0.00232177	0.011721	0.842983	0.0364893	0.198086	NA	indep	scale(value)~scale(arr_filt_RDB_Delta)+mri_serial_number+sex+mriage_days	0.914806
scale(arr_filt_RDB_Delta)	scale(olink___RTBDN__2321_i0)	olink___RTBDN__2321_i0	64076	48188	7033	0.0345558	0.0117846	0.00337575	0.0259977	2.93227	NA	indep	scale(value)~scale(arr_filt_RDB_Delta)+mri_serial_number+sex+mriage_days	0.0165197
scale(arr_filt_RDB_Delta)	scale(olink___SNAP23__2506_i2)	olink___SNAP23__2506_i2	64076	1062	966	-0.0624109	0.0283887	0.0281555	0.2258	2.19844	NA	indep	scale(value)~scale(arr_filt_RDB_Delta)+mri_serial_number+sex+mriage_days	0.0965684
scale(arr_filt_RDB_Delta)	scale(olink___SOST__2527_i3)	olink___SOST__2527_i3	64076	1061	958	0.00958259	0.0318848	0.763833	0.0321401	0.300538	NA	indep	scale(value)~scale(arr_filt_RDB_Delta)+mri_serial_number+sex+mriage_days	0.867222
scale(arr_filt_RDB_Delta)	scale(olink___TBC1D5__2627_i0)	olink___TBC1D5__2627_i0	64076	48219	7045	0.00268369	0.0119236	0.821929	0.00112303	0.225073	NA	indep	scale(value)~scale(arr_filt_RDB_Delta)+mri_serial_number+sex+mriage_days	0.90135
scale(arr_filt_RDB_Delta)	scale(olink___TLR3__2695_i3)	olink___TLR3__2695_i3	64076	1065	962	-0.0114029	0.0323383	0.724456	0.000301541	0.352614	NA	indep	scale(value)~scale(arr_filt_RDB_Delta)+mri_serial_number+sex+mriage_days	0.843248
scale(arr_filt_RDB_Delta)	scale(olink___TNFRSF10B__2717_i0)	olink___TNFRSF10B__2717_i0	64076	48134	7043	0.0284846	0.011467	0.0130132	0.0765199	2.48404	NA	indep	scale(value)~scale(arr_filt_RDB_Delta)+mri_serial_number+sex+mriage_days	0.0519931
scale(arr_filt_RDB_Delta)	scale(olink___TNFRSF1A__2727_i0)	olink___TNFRSF1A__2727_i0	64076	48412	7071	0.0121693	0.0114571	0.288196	0.0743648	1.06217	NA	indep	scale(value)~scale(arr_filt_RDB_Delta)+mri_serial_number+sex+mriage_days	0.490552
scale(arr_filt_RDB_Delta)	scale(olink___TNR__2745_i3)	olink___TNR__2745_i3	64076	1057	954	-0.0734255	0.0311514	0.0186233	0.079888	2.35705	NA	indep	scale(value)~scale(arr_filt_RDB_Delta)+mri_serial_number+sex+mriage_days	0.0695453
scale(arr_filt_RDB_Delta)	scale(olink___TPMT__2761_i0)	olink___TPMT__2761_i0	64076	47798	6984	-0.0088817	0.0119629	0.457848	0.00318584	0.742436	NA	indep	scale(value)~scale(arr_filt_RDB_Delta)+mri_serial_number+sex+mriage_days	0.650333
scale(arr_filt_RDB_Delta)	scale(olink___ULBP2__2824_i0)	olink___ULBP2__2824_i0	64076	48134	7043	-0.00475209	0.011806	0.687316	0.0211265	0.402516	NA	indep	scale(value)~scale(arr_filt_RDB_Delta)+mri_serial_number+sex+mriage_days	0.819493
scale(arr_filt_RDB_Delta)	scale(olink___WFDC2__2891_i3)	olink___WFDC2__2891_i3	64076	1056	953	0.0674923	0.0276735	0.0149155	0.274531	2.43888	NA	indep	scale(value)~scale(arr_filt_RDB_Delta)+mri_serial_number+sex+mriage_days	0.0581361
scale(arr_filt_RDB_Delta)	scale(100009___BodymassindexBMI__23104_i0)	100009___BodymassindexBMI__23104_i0	64076	492231	63405	0.0324347	0.00392698	1.49149e-16	0.022602	8.25944	NA	indep	scale(value)~scale(arr_filt_RDB_Delta)+mri_serial_number+sex+mriage_days	4.16697e-15
scale(arr_filt_RDB_Delta)	scale(100015___Cornealhysteresisleft__5264_i0)	100015___Cornealhysteresisleft__5264_i0	64076	111890	13711	0.000159914	0.00846859	0.984935	0.017073	0.0188833	NA	indep	scale(value)~scale(arr_filt_RDB_Delta)+mri_serial_number+sex+mriage_days	0.990625
scale(arr_filt_RDB_Delta)	scale(100017___avMSE__20261_i0)	100017___avMSE__20261_i0	64076	114660	13962	-0.0119745	0.00836969	0.152541	0.0222955	1.43069	NA	indep	scale(value)~scale(arr_filt_RDB_Delta)+mri_serial_number+sex+mriage_days	0.326956
scale(arr_filt_RDB_Delta)	scale(100017___logMARfinalright__5201_i0)	100017___logMARfinalright__5201_i0	64076	115993	14083	0.0174049	0.00831068	0.0362532	0.0277079	2.09428	NA	indep	scale(value)~scale(arr_filt_RDB_Delta)+mri_serial_number+sex+mriage_days	0.117977
scale(arr_filt_RDB_Delta)	scale(100069___Numberofpregnancyterminations__3849_i2)	100069___Numberofpregnancyterminations__3849_i2	64076	11182	9535	-0.00895904	0.0101233	0.376184	0.0240803	0.88499	NA	indep	scale(value)~scale(arr_filt_RDB_Delta)+mri_serial_number+mriage_days	0.579435
scale(arr_filt_RDB_Delta)	scale(100070___Numberofchildrenfathered__2405_i3)	100070___Numberofchildrenfathered__2405_i3	64076	2918	2567	-0.0259489	0.0195968	0.185576	0.0177137	1.32414	NA	indep	scale(value)~scale(arr_filt_RDB_Delta)+mri_serial_number+mriage_days	0.371908
scale(arr_filt_RDB_Delta)	scale(100081___Highlightscatterreticulocytecount__30300_i2)	100081___Highlightscatterreticulocytecount__30300_i2	64076	5546	4511	0.0660786	0.0148198	8.44259e-06	0.0125154	4.45879	NA	indep	scale(value)~scale(arr_filt_RDB_Delta)+sex+mriage_days	7.35962e-05
scale(arr_filt_RDB_Delta)	scale(100083___Potassiuminurine__30520_i0)	100083___Potassiuminurine__30520_i0	64076	483154	62379	0.00398332	0.00395706	0.314113	0.0236259	1.00664	NA	indep	scale(value)~scale(arr_filt_RDB_Delta)+mri_serial_number+sex+mriage_days	0.517887
scale(arr_filt_RDB_Delta)	scale(100098___Fat__100004_i3)	100098___Fat__100004_i3	64076	103753	23171	-0.0081946	0.00647402	0.20561	0.0293617	1.26577	NA	indep	scale(value)~scale(arr_filt_RDB_Delta)+mri_serial_number+sex+mriage_days	0.396082
scale(arr_filt_RDB_Delta)	scale(1010___Fractionacceleration8milligravities__90099_i0)	1010___Fractionacceleration8milligravities__90099_i0	64076	103660	25552	0.0184373	0.00621068	0.0029939	0.0150198	2.96865	NA	indep	scale(value)~scale(arr_filt_RDB_Delta)+mri_serial_number+sex+mriage_days	0.0148775
scale(arr_filt_RDB_Delta)	scale(1101___VolumeofgreymatterinPallidumleft__25884_i3)	1101___VolumeofgreymatterinPallidumleft__25884_i3	64076	4784	4283	0.041778	0.0149824	0.00531913	0.0420676	2.78847	NA	indep	scale(value)~scale(arr_filt_RDB_Delta)+mri_serial_number+sex+mriage_days	0.0244758
scale(arr_filt_RDB_Delta)	scale(1101___VolumeofgreymatterinPlanumPolareleft__25868_i3)	1101___VolumeofgreymatterinPlanumPolareleft__25868_i3	64076	4784	4283	0.00612329	0.0142758	0.667997	0.130295	0.428929	NA	indep	scale(value)~scale(arr_filt_RDB_Delta)+mri_serial_number+sex+mriage_days	0.80634
scale(arr_filt_RDB_Delta)	scale(1101___VolumeofgreymatterinVIIIbCerebellumright__25914_i3)	1101___VolumeofgreymatterinVIIIbCerebellumright__25914_i3	64076	4784	4283	-0.036057	0.0146742	0.0140429	0.0810784	2.45718	NA	indep	scale(value)~scale(arr_filt_RDB_Delta)+mri_serial_number+sex+mriage_days	0.0554607
scale(arr_filt_RDB_Delta)	scale(111___MedianofmeanacrossspaceinplanedisplacementfromrfMRI__24458_i3)	111___MedianofmeanacrossspaceinplanedisplacementfromrfMRI__24458_i3	64076	5189	4656	0.0776566	0.0143947	7.20015e-08	0.0395823	5.39481	NA	indep	scale(value)~scale(arr_filt_RDB_Delta)+mri_serial_number+sex+mriage_days	8.65778e-07
scale(arr_filt_RDB_Delta)	scale(124___Armsfatfreemass__21120_i2)	124___Armsfatfreemass__21120_i2	64076	35125	29697	-0.00765161	0.00307689	0.0128953	0.718977	2.4868	NA	indep	scale(value)~scale(arr_filt_RDB_Delta)+mri_serial_number+sex+mriage_days	0.0517182
scale(arr_filt_RDB_Delta)	scale(125___LegBMDbonemineraldensityright__23229_i3)	125___LegBMDbonemineraldensityright__23229_i3	64076	1985	1785	-0.0228436	0.0163623	0.162855	0.524843	1.39611	NA	indep	scale(value)~scale(arr_filt_RDB_Delta)+mri_serial_number+sex+mriage_days	0.341684
scale(arr_filt_RDB_Delta)	scale(125___PelvisBMDbonemineraldensity__23232_i3)	125___PelvisBMDbonemineraldensity__23232_i3	64076	4017	3590	-0.0315827	0.0145128	0.0296051	0.246854	2.1762	NA	indep	scale(value)~scale(arr_filt_RDB_Delta)+mri_serial_number+sex+mriage_days	0.100384
scale(arr_filt_RDB_Delta)	scale(125___TotalBMCbonemineralcontent__23235_i2)	125___TotalBMCbonemineralcontent__23235_i2	64076	47763	40260	-0.00608529	0.0031224	0.0513124	0.60774	1.94892	NA	indep	scale(value)~scale(arr_filt_RDB_Delta)+mri_serial_number+sex+mriage_days	0.152109
scale(arr_filt_RDB_Delta)	scale(126___LiverironcorrectedT1ct1__40062_i2)	126___LiverironcorrectedT1ct1__40062_i2	64076	34003	30717	0.0171411	0.00564707	0.00240415	0.0215369	3.0354	NA	indep	scale(value)~scale(arr_filt_RDB_Delta)+mri_serial_number+sex+mriage_days	0.0123202
scale(arr_filt_RDB_Delta)	scale(1307___VacAantigenforHelicobacterpylori__23040_i0)	1307___VacAantigenforHelicobacterpylori__23040_i0	64076	9429	1310	0.0498141	0.0276604	0.071947	0.000788572	1.80092	NA	indep	scale(value)~scale(arr_filt_RDB_Delta)+mri_serial_number+sex+mriage_days	0.19443
scale(arr_filt_RDB_Delta)	scale(134___MeanICVFinmediallemniscusonFAskeletonright__25352_i2)	134___MeanICVFinmediallemniscusonFAskeletonright__25352_i2	64076	44082	38822	0.0118096	0.0048684	0.0152805	0.0805401	2.42577	NA	indep	scale(value)~scale(arr_filt_RDB_Delta)+mri_serial_number+sex+mriage_days	0.0591916
scale(arr_filt_RDB_Delta)	scale(134___MeanICVFinsuperiorlongitudinalfasciculusonFAskeletonright__25384_i2)	134___MeanICVFinsuperiorlongitudinalfasciculusonFAskeletonright__25384_i2	64076	44082	38822	-0.04071	0.0049205	1.34124e-16	0.0607563	8.27355	NA	indep	scale(value)~scale(arr_filt_RDB_Delta)+mri_serial_number+sex+mriage_days	3.78458e-15
scale(arr_filt_RDB_Delta)	scale(134___MeanL1insuperiorlongitudinalfasciculusonFAskeletonleft__25241_i3)	134___MeanL1insuperiorlongitudinalfasciculusonFAskeletonleft__25241_i3	64076	4761	4262	0.0308578	0.0147036	0.0359057	0.0821606	2.09866	NA	indep	scale(value)~scale(arr_filt_RDB_Delta)+mri_serial_number+sex+mriage_days	0.117048
scale(arr_filt_RDB_Delta)	scale(134___MeanL2intapetumonFAskeletonleft__25295_i3)	134___MeanL2intapetumonFAskeletonleft__25295_i3	64076	4761	4262	0.0164643	0.0149836	0.271907	0.0468676	1.09882	NA	indep	scale(value)~scale(arr_filt_RDB_Delta)+mri_serial_number+sex+mriage_days	0.472791
scale(arr_filt_RDB_Delta)	scale(134___MeanMDinfornixonFAskeleton__25109_i3)	134___MeanMDinfornixonFAskeleton__25109_i3	64076	4761	4262	0.0534925	0.0130497	4.22452e-05	0.277024	4.09912	NA	indep	scale(value)~scale(arr_filt_RDB_Delta)+mri_serial_number+sex+mriage_days	0.000324952
scale(arr_filt_RDB_Delta)	scale(135___WeightedmeanL1intractinferiorlongitudinalfasciculusright__25584_i2)	135___WeightedmeanL1intractinferiorlongitudinalfasciculusright__25584_i2	64076	44083	38823	0.0316492	0.00480264	4.45576e-11	0.105189	6.58996	NA	indep	scale(value)~scale(arr_filt_RDB_Delta)+mri_serial_number+sex+mriage_days	7.81658e-10
scale(arr_filt_RDB_Delta)	scale(135___WeightedmeanL3intractcorticospinaltractleft__25631_i2)	135___WeightedmeanL3intractcorticospinaltractleft__25631_i2	64076	44083	38823	0.0290196	0.00497678	5.55314e-09	0.0391205	5.831	NA	indep	scale(value)~scale(arr_filt_RDB_Delta)+mri_serial_number+sex+mriage_days	7.78609e-08
scale(arr_filt_RDB_Delta)	scale(135___WeightedmeanL3intractcorticospinaltractright__25632_i3)	135___WeightedmeanL3intractcorticospinaltractright__25632_i3	64076	4761	4262	0.00488524	0.015061	0.745678	0.0370002	0.324364	NA	indep	scale(value)~scale(arr_filt_RDB_Delta)+mri_serial_number+sex+mriage_days	0.857019
scale(arr_filt_RDB_Delta)	scale(135___WeightedmeanMDintractacousticradiationright__25516_i3)	135___WeightedmeanMDintractacousticradiationright__25516_i3	64076	4761	4262	-0.00098493	0.015219	0.948402	0.0166883	0.0647172	NA	indep	scale(value)~scale(arr_filt_RDB_Delta)+mri_serial_number+sex+mriage_days	0.974273
scale(arr_filt_RDB_Delta)	scale(135___WeightedmeanMOintractcorticospinaltractleft__25550_i3)	135___WeightedmeanMOintractcorticospinaltractleft__25550_i3	64076	4761	4262	-0.0107256	0.0150926	0.477338	0.0329472	0.710654	NA	indep	scale(value)~scale(arr_filt_RDB_Delta)+mri_serial_number+sex+mriage_days	0.668524
scale(arr_filt_RDB_Delta)	scale(149___Totalabdominaladiposetissueindex__22432_i2)	149___Totalabdominaladiposetissueindex__22432_i2	64076	40085	35925	0.0405515	0.00518563	5.42708e-15	0.0350838	7.81998	NA	indep	scale(value)~scale(arr_filt_RDB_Delta)+mri_serial_number+sex+mriage_days	1.30377e-13
scale(arr_filt_RDB_Delta)	scale(158___Spleenironprotocolnormalised__21173_i2)	158___Spleenironprotocolnormalised__21173_i2	64076	41752	37501	0.00411737	0.00507502	0.417198	0.0351537	0.811301	NA	indep	scale(value)~scale(arr_filt_RDB_Delta)+mri_serial_number+sex+mriage_days	0.615979
scale(arr_filt_RDB_Delta)	scale(190___MeanintensityofHippocampuslefthemisphere__26546_i3)	190___MeanintensityofHippocampuslefthemisphere__26546_i3	64076	4758	4266	-0.0162953	0.0149051	0.274335	0.0563472	1.09327	NA	indep	scale(value)~scale(arr_filt_RDB_Delta)+mri_serial_number+sex+mriage_days	0.475215
scale(arr_filt_RDB_Delta)	scale(190___Volumeof5thVentriclewholebrain__26525_i3)	190___Volumeof5thVentriclewholebrain__26525_i3	64076	4758	4266	0.0029311	0.0153435	0.84851	8.45911e-06	0.191031	NA	indep	scale(value)~scale(arr_filt_RDB_Delta)+mri_serial_number+sex+mriage_days	0.91857
scale(arr_filt_RDB_Delta)	scale(190___Volumeofchoroidplexusrighthemisphere__26598_i3)	190___Volumeofchoroidplexusrighthemisphere__26598_i3	64076	4758	4266	0.0499285	0.0126539	8.08453e-05	0.319869	3.94571	NA	indep	scale(value)~scale(arr_filt_RDB_Delta)+mri_serial_number+sex+mriage_days	0.000582282
scale(arr_filt_RDB_Delta)	scale(191___Volumeofhippocampalfissurelefthemisphere__26624_i2)	191___Volumeofhippocampalfissurelefthemisphere__26624_i2	64076	46852	41167	0.0206899	0.00464042	8.27006e-06	0.114306	4.45864	NA	indep	scale(value)~scale(arr_filt_RDB_Delta)+mri_serial_number+sex+mriage_days	7.23151e-05
scale(arr_filt_RDB_Delta)	scale(192___Areaofcaudalanteriorcingulatelefthemisphere__26723_i3)	192___Areaofcaudalanteriorcingulatelefthemisphere__26723_i3	64076	4758	4266	0.020508	0.0150507	0.173082	0.037818	1.3626	NA	indep	scale(value)~scale(arr_filt_RDB_Delta)+mri_serial_number+sex+mriage_days	0.355818
scale(arr_filt_RDB_Delta)	scale(192___Areaofcuneuslefthemisphere__26725_i2)	192___Areaofcuneuslefthemisphere__26725_i2	64076	46852	41167	-0.0161004	0.00463472	0.000513566	0.11648	3.47385	NA	indep	scale(value)~scale(arr_filt_RDB_Delta)+mri_serial_number+sex+mriage_days	0.00310085
scale(arr_filt_RDB_Delta)	scale(192___Meanthicknessoffusiformlefthemisphere__26761_i3)	192___Meanthicknessoffusiformlefthemisphere__26761_i3	64076	4758	4266	-0.0358416	0.0148724	0.0159973	0.0604749	2.40994	NA	indep	scale(value)~scale(arr_filt_RDB_Delta)+mri_serial_number+sex+mriage_days	0.0614007
scale(arr_filt_RDB_Delta)	scale(192___Volumeofinferiorparietalrighthemisphere__26896_i3)	192___Volumeofinferiorparietalrighthemisphere__26896_i3	64076	4758	4266	-0.00175986	0.0138392	0.898816	0.186483	0.127165	NA	indep	scale(value)~scale(arr_filt_RDB_Delta)+mri_serial_number+sex+mriage_days	0.947292
scale(arr_filt_RDB_Delta)	scale(192___Volumeofparsorbitalisrighthemisphere__26907_i2)	192___Volumeofparsorbitalisrighthemisphere__26907_i2	64076	46852	41167	-0.00670456	0.0045235	0.138305	0.158375	1.48216	NA	indep	scale(value)~scale(arr_filt_RDB_Delta)+mri_serial_number+sex+mriage_days	0.306968
scale(arr_filt_RDB_Delta)	scale(193___Areaofmedialorbitofrontalrighthemisphere__26969_i3)	193___Areaofmedialorbitofrontalrighthemisphere__26969_i3	64076	4758	4266	0.0276055	0.0139878	0.0484979	0.16892	1.97355	NA	indep	scale(value)~scale(arr_filt_RDB_Delta)+mri_serial_number+sex+mriage_days	0.145972
scale(arr_filt_RDB_Delta)	scale(194___Greywhitecontrastininferiortemporalrighthemisphere__27032_i2)	194___Greywhitecontrastininferiortemporalrighthemisphere__27032_i2	64076	46852	41167	-0.0136677	0.00436425	0.00173898	0.216593	3.13173	NA	indep	scale(value)~scale(arr_filt_RDB_Delta)+mri_serial_number+sex+mriage_days	0.00928141
scale(arr_filt_RDB_Delta)	scale(194___Greywhitecontrastinparsorbitalislefthemisphere__27007_i2)	194___Greywhitecontrastinparsorbitalislefthemisphere__27007_i2	64076	46852	41167	-0.0233853	0.0044476	1.46386e-07	0.186383	5.25796	NA	indep	scale(value)~scale(arr_filt_RDB_Delta)+mri_serial_number+sex+mriage_days	1.70232e-06
scale(arr_filt_RDB_Delta)	scale(195___AreaofMTlefthemisphere__27070_i2)	195___AreaofMTlefthemisphere__27070_i2	64076	46852	41167	-0.00969249	0.00460368	0.0352645	0.128275	2.10538	NA	indep	scale(value)~scale(arr_filt_RDB_Delta)+mri_serial_number+sex+mriage_days	0.11529
scale(arr_filt_RDB_Delta)	scale(195___VolumeofBA3arighthemisphere__27131_i2)	195___VolumeofBA3arighthemisphere__27131_i2	64076	46852	41167	-0.0152608	0.00472697	0.0012456	0.0809581	3.22845	NA	indep	scale(value)~scale(arr_filt_RDB_Delta)+mri_serial_number+sex+mriage_days	0.00688516
scale(arr_filt_RDB_Delta)	scale(195___VolumeofBA4prighthemisphere__27134_i2)	195___VolumeofBA4prighthemisphere__27134_i2	64076	46852	41167	-0.019646	0.0047991	4.25367e-05	0.0526966	4.09369	NA	indep	scale(value)~scale(arr_filt_RDB_Delta)+mri_serial_number+sex+mriage_days	0.000326528
scale(arr_filt_RDB_Delta)	scale(195___Volumeofperirhinalrighthemisphere__27141_i3)	195___Volumeofperirhinalrighthemisphere__27141_i3	64076	4758	4266	-0.00151444	0.0150533	0.919869	0.0374815	0.100605	NA	indep	scale(value)~scale(arr_filt_RDB_Delta)+mri_serial_number+sex+mriage_days	0.958986
scale(arr_filt_RDB_Delta)	scale(196___Areaofcaudalmiddlefrontalrighthemisphere__27237_i2)	196___Areaofcaudalmiddlefrontalrighthemisphere__27237_i2	64076	46852	41167	0.00249277	0.00469419	0.595398	0.0936611	0.531034	NA	indep	scale(value)~scale(arr_filt_RDB_Delta)+mri_serial_number+sex+mriage_days	0.758834
scale(arr_filt_RDB_Delta)	scale(196___Areaofsupramarginalrighthemisphere__27264_i3)	196___Areaofsupramarginalrighthemisphere__27264_i3	64076	4758	4266	-0.0011489	0.0142734	0.93585	0.134629	0.0804923	NA	indep	scale(value)~scale(arr_filt_RDB_Delta)+mri_serial_number+sex+mriage_days	0.968507
scale(arr_filt_RDB_Delta)	scale(196___Meanthicknessofcuneusrighthemisphere__27269_i2)	196___Meanthicknessofcuneusrighthemisphere__27269_i2	64076	46852	41167	-0.00412747	0.00490902	0.400469	0.00880622	0.840793	NA	indep	scale(value)~scale(arr_filt_RDB_Delta)+mri_serial_number+sex+mriage_days	0.601208
scale(arr_filt_RDB_Delta)	scale(196___Meanthicknessofsuperiorfrontallefthemisphere__27199_i2)	196___Meanthicknessofsuperiorfrontallefthemisphere__27199_i2	64076	46852	41167	-0.0343834	0.00454825	4.12367e-14	0.149141	7.5597	NA	indep	scale(value)~scale(arr_filt_RDB_Delta)+mri_serial_number+sex+mriage_days	9.13098e-13
scale(arr_filt_RDB_Delta)	scale(196___Volumeofcaudalanteriorcingulaterighthemisphere__27298_i2)	196___Volumeofcaudalanteriorcingulaterighthemisphere__27298_i2	64076	46852	41167	-0.00414694	0.00485596	0.393116	0.0301177	0.85399	NA	indep	scale(value)~scale(arr_filt_RDB_Delta)+mri_serial_number+sex+mriage_days	0.594269
scale(arr_filt_RDB_Delta)	scale(196___Volumeofentorhinallefthemisphere__27208_i2)	196___Volumeofentorhinallefthemisphere__27208_i2	64076	46852	41167	0.0036881	0.00476131	0.438581	0.0675587	0.774599	NA	indep	scale(value)~scale(arr_filt_RDB_Delta)+mri_serial_number+sex+mriage_days	0.635572
scale(arr_filt_RDB_Delta)	scale(196___Volumeofprecentrallefthemisphere__27226_i2)	196___Volumeofprecentrallefthemisphere__27226_i2	64076	46852	41167	-0.0180953	0.00445917	4.95867e-05	0.182142	4.058	NA	indep	scale(value)~scale(arr_filt_RDB_Delta)+mri_serial_number+sex+mriage_days	0.000374548
scale(arr_filt_RDB_Delta)	scale(196___Volumeofprecuneusrighthemisphere__27320_i2)	196___Volumeofprecuneusrighthemisphere__27320_i2	64076	46852	41167	-0.016153	0.00440259	0.000243824	0.202766	3.66898	NA	indep	scale(value)~scale(arr_filt_RDB_Delta)+mri_serial_number+sex+mriage_days	0.00158373
scale(arr_filt_RDB_Delta)	scale(197___AreaofGparietalsuprighthemisphere__27577_i2)	197___AreaofGparietalsuprighthemisphere__27577_i2	64076	46852	41167	-0.00276802	0.00474672	0.5598	0.0732647	0.583143	NA	indep	scale(value)~scale(arr_filt_RDB_Delta)+mri_serial_number+sex+mriage_days	0.733825
scale(arr_filt_RDB_Delta)	scale(197___AreaofStemporaltransverselefthemisphere__27402_i2)	197___AreaofStemporaltransverselefthemisphere__27402_i2	64076	46849	41165	0.00202937	0.00480437	0.672734	0.0506626	0.422402	NA	indep	scale(value)~scale(arr_filt_RDB_Delta)+mri_serial_number+sex+mriage_days	0.80907
scale(arr_filt_RDB_Delta)	scale(197___MeanthicknessofGStransvfrontopollefthemisphere__27407_i3)	197___MeanthicknessofGStransvfrontopollefthemisphere__27407_i3	64076	4758	4266	-0.0360764	0.0148968	0.0154874	0.0573915	2.42175	NA	indep	scale(value)~scale(arr_filt_RDB_Delta)+mri_serial_number+sex+mriage_days	0.0598702
scale(arr_filt_RDB_Delta)	scale(197___MeanthicknessofGStransvfrontopolrighthemisphere__27629_i3)	197___MeanthicknessofGStransvfrontopolrighthemisphere__27629_i3	64076	4758	4266	-0.03342	0.0147447	0.0234655	0.0765464	2.26659	NA	indep	scale(value)~scale(arr_filt_RDB_Delta)+mri_serial_number+sex+mriage_days	0.083705
scale(arr_filt_RDB_Delta)	scale(197___VolumeofGoccipitalsuprighthemisphere__27718_i2)	197___VolumeofGoccipitalsuprighthemisphere__27718_i2	64076	46852	41167	-0.0203875	0.0046369	1.10137e-05	0.11565	4.39679	NA	indep	scale(value)~scale(arr_filt_RDB_Delta)+mri_serial_number+sex+mriage_days	9.38408e-05
scale(arr_filt_RDB_Delta)	scale(197___VolumeofScollattransvpostlefthemisphere__27527_i2)	197___VolumeofScollattransvpostlefthemisphere__27527_i2	64076	46852	41167	-0.00966161	0.0047602	0.0423973	0.0679906	2.02966	NA	indep	scale(value)~scale(arr_filt_RDB_Delta)+mri_serial_number+sex+mriage_days	0.131974
scale(arr_filt_RDB_Delta)	scale(197___VolumeofSfrontinfrighthemisphere__27750_i2)	197___VolumeofSfrontinfrighthemisphere__27750_i2	64076	46852	41167	-0.0124057	0.00467449	0.0079596	0.101252	2.65391	NA	indep	scale(value)~scale(arr_filt_RDB_Delta)+mri_serial_number+sex+mriage_days	0.0346129
scale(arr_filt_RDB_Delta)	scale(197___VolumeofSoctemplatrighthemisphere__27758_i2)	197___VolumeofSoctemplatrighthemisphere__27758_i2	64076	46852	41167	0.00373164	0.00455193	0.412338	0.147765	0.819794	NA	indep	scale(value)~scale(arr_filt_RDB_Delta)+mri_serial_number+sex+mriage_days	0.611883
scale(arr_filt_RDB_Delta)	scale(220___ApolipoproteinA1__23440_i0)	220___ApolipoproteinA1__23440_i0	64076	274353	37909	0.000729206	0.00466868	0.875883	0.174021	0.156191	NA	indep	scale(value)~scale(arr_filt_RDB_Delta)+mri_serial_number+sex+mriage_days	0.935516
scale(arr_filt_RDB_Delta)	scale(220___CholesterylEstersinVeryLargeVLDL__23492_i0)	220___CholesterylEstersinVeryLargeVLDL__23492_i0	64076	274352	37909	0.00995321	0.0049581	0.0447074	0.0684364	2.00746	NA	indep	scale(value)~scale(arr_filt_RDB_Delta)+mri_serial_number+sex+mriage_days	0.137388
scale(arr_filt_RDB_Delta)	scale(220___TriglyceridestoTotalLipidsinSmallLDLpercentage__23628_i0)	220___TriglyceridestoTotalLipidsinSmallLDLpercentage__23628_i0	64076	274352	37909	0.0296741	0.00503303	3.75844e-09	0.0400685	5.89588	NA	indep	scale(value)~scale(arr_filt_RDB_Delta)+mri_serial_number+sex+mriage_days	5.36953e-08
scale(arr_filt_RDB_Delta)	scale(76___IndexofMultipleDeprivationScotland__26427_i0)	76___IndexofMultipleDeprivationScotland__26427_i0	64076	35845	3655	0.00979909	0.0164095	0.550439	0.018045	0.597158	NA	indep	scale(value)~scale(arr_filt_RDB_Delta)+mri_serial_number+sex+mriage_days	0.726492
scale(arr_filt_RDB_Delta)	scale(olink___AHCY__75_i0)	olink___AHCY__75_i0	64076	48228	7050	0.0114757	0.0118506	0.332896	0.0125764	0.968365	NA	indep	scale(value)~scale(arr_filt_RDB_Delta)+mri_serial_number+sex+mriage_days	0.535845
scale(arr_filt_RDB_Delta)	scale(olink___AMY2A__114_i3)	olink___AMY2A__114_i3	64076	1063	960	-0.0247084	0.0321888	0.442909	0.0115606	0.767609	NA	indep	scale(value)~scale(arr_filt_RDB_Delta)+mri_serial_number+sex+mriage_days	0.638603
scale(arr_filt_RDB_Delta)	scale(olink___ANGPT1__117_i0)	olink___ANGPT1__117_i0	64076	48022	7021	0.0181445	0.0119306	0.128347	0.00356904	1.52083	NA	indep	scale(value)~scale(arr_filt_RDB_Delta)+mri_serial_number+sex+mriage_days	0.291792
scale(arr_filt_RDB_Delta)	scale(olink___AZU1__224_i0)	olink___AZU1__224_i0	64076	46559	6849	0.0231799	0.0120115	0.0536711	0.0144542	1.92981	NA	indep	scale(value)~scale(arr_filt_RDB_Delta)+mri_serial_number+sex+mriage_days	0.156801
scale(arr_filt_RDB_Delta)	scale(olink___C2__311_i3)	olink___C2__311_i3	64076	1063	960	0.0420206	0.032129	0.191232	0.015057	1.30787	NA	indep	scale(value)~scale(arr_filt_RDB_Delta)+mri_serial_number+sex+mriage_days	0.379324
scale(arr_filt_RDB_Delta)	scale(olink___CA3__328_i0)	olink___CA3__328_i0	64076	48499	7087	-0.00525294	0.011507	0.648046	0.0641579	0.456498	NA	indep	scale(value)~scale(arr_filt_RDB_Delta)+mri_serial_number+sex+mriage_days	0.794091
scale(arr_filt_RDB_Delta)	scale(olink___CD74__464_i0)	olink___CD74__464_i0	64076	48555	7097	0.0248344	0.0114527	0.0301596	0.071732	2.16842	NA	indep	scale(value)~scale(arr_filt_RDB_Delta)+mri_serial_number+sex+mriage_days	0.101798
scale(arr_filt_RDB_Delta)	scale(olink___COL18A1__628_i0)	olink___COL18A1__628_i0	64076	48203	7048	0.0450714	0.0114664	8.54989e-05	0.0759962	3.93073	NA	indep	scale(value)~scale(arr_filt_RDB_Delta)+mri_serial_number+sex+mriage_days	0.000612291
scale(arr_filt_RDB_Delta)	scale(olink___COMP__643_i2)	olink___COMP__643_i2	64076	1102	1003	-0.0963424	0.0305762	0.00167624	0.0667154	3.15089	NA	indep	scale(value)~scale(arr_filt_RDB_Delta)+mri_serial_number+sex+mriage_days	0.0089847
scale(arr_filt_RDB_Delta)	scale(olink___DCXR__780_i2)	olink___DCXR__780_i2	64076	1105	1007	-0.0273233	0.0301449	0.364941	0.0891386	0.906402	NA	indep	scale(value)~scale(arr_filt_RDB_Delta)+mri_serial_number+sex+mriage_days	0.568035
scale(arr_filt_RDB_Delta)	scale(olink___DNAJB8__831_i2)	olink___DNAJB8__831_i2	64076	1101	1002	-0.00095282	0.0312685	0.975697	0.0247722	0.0304722	NA	indep	scale(value)~scale(arr_filt_RDB_Delta)+mri_serial_number+sex+mriage_days	0.987301
scale(arr_filt_RDB_Delta)	scale(olink___DPEP2__847_i2)	olink___DPEP2__847_i2	64076	1101	1005	0.0115487	0.0315633	0.714524	0.00352949	0.365891	NA	indep	scale(value)~scale(arr_filt_RDB_Delta)+mri_serial_number+sex+mriage_days	0.837026
scale(arr_filt_RDB_Delta)	scale(olink___EFEMP1__894_i3)	olink___EFEMP1__894_i3	64076	1035	934	0.00687032	0.0304812	0.821721	0.138162	0.225396	NA	indep	scale(value)~scale(arr_filt_RDB_Delta)+mri_serial_number+sex+mriage_days	0.901209
scale(arr_filt_RDB_Delta)	scale(olink___EIF4G1__913_i2)	olink___EIF4G1__913_i2	64076	1110	1011	-0.0389249	0.0282933	0.169201	0.194273	1.37576	NA	indep	scale(value)~scale(arr_filt_RDB_Delta)+mri_serial_number+sex+mriage_days	0.350964
scale(arr_filt_RDB_Delta)	scale(olink___FAP__1005_i0)	olink___FAP__1005_i0	64076	48573	7098	-0.0188918	0.0116663	0.105419	0.0366	1.61934	NA	indep	scale(value)~scale(arr_filt_RDB_Delta)+mri_serial_number+sex+mriage_days	0.253682
scale(arr_filt_RDB_Delta)	scale(olink___FGR__1052_i2)	olink___FGR__1052_i2	64076	1090	992	-0.0290924	0.030446	0.339538	0.084679	0.955542	NA	indep	scale(value)~scale(arr_filt_RDB_Delta)+mri_serial_number+sex+mriage_days	0.542873
scale(arr_filt_RDB_Delta)	scale(olink___GYS1__1238_i3)	olink___GYS1__1238_i3	64076	1048	945	0.0140999	0.0324548	0.664064	0.0114048	0.434446	NA	indep	scale(value)~scale(arr_filt_RDB_Delta)+mri_serial_number+sex+mriage_days	0.804163
scale(arr_filt_RDB_Delta)	scale(olink___IFNGR2__1331_i0)	olink___IFNGR2__1331_i0	64076	48134	7043	0.0121123	0.0119213	0.309653	0.00190778	1.01602	NA	indep	scale(value)~scale(arr_filt_RDB_Delta)+mri_serial_number+sex+mriage_days	0.513349
scale(arr_filt_RDB_Delta)	scale(olink___IFNLR1__1334_i3)	olink___IFNLR1__1334_i3	64076	1062	959	0.0260356	0.0323969	0.421804	-0.000380921	0.803643	NA	indep	scale(value)~scale(arr_filt_RDB_Delta)+mri_serial_number+sex+mriage_days	0.619993
scale(arr_filt_RDB_Delta)	scale(olink___IGSF8__1356_i2)	olink___IGSF8__1356_i2	64076	1106	1007	-0.0362671	0.0301203	0.228846	0.0904321	1.20407	NA	indep	scale(value)~scale(arr_filt_RDB_Delta)+mri_serial_number+sex+mriage_days	0.423587
scale(arr_filt_RDB_Delta)	scale(olink___IL12AIL12B__1364_i0)	olink___IL12AIL12B__1364_i0	64076	48188	7033	-0.00494938	0.0117793	0.674369	0.0268853	0.420177	NA	indep	scale(value)~scale(arr_filt_RDB_Delta)+mri_serial_number+sex+mriage_days	0.810222
scale(arr_filt_RDB_Delta)	scale(olink___IL18__1380_i3)	olink___IL18__1380_i3	64076	1061	958	0.0342214	0.0309166	0.268618	0.0903011	1.1069	NA	indep	scale(value)~scale(arr_filt_RDB_Delta)+mri_serial_number+sex+mriage_days	0.469401
scale(arr_filt_RDB_Delta)	scale(olink___IL19__1384_i2)	olink___IL19__1384_i2	64076	1093	994	-0.0312664	0.0311868	0.316322	0.0374762	1.00255	NA	indep	scale(value)~scale(arr_filt_RDB_Delta)+mri_serial_number+sex+mriage_days	0.519778
scale(arr_filt_RDB_Delta)	scale(olink___IL7R__1422_i2)	olink___IL7R__1422_i2	64076	1104	1005	-0.0533692	0.0314751	0.0902728	0.00911088	1.6956	NA	indep	scale(value)~scale(arr_filt_RDB_Delta)+mri_serial_number+sex+mriage_days	0.227441
scale(arr_filt_RDB_Delta)	scale(olink___IRAK4__1444_i0)	olink___IRAK4__1444_i0	64076	48219	7045	0.026599	0.0119033	0.0254751	0.00452993	2.2346	NA	indep	scale(value)~scale(arr_filt_RDB_Delta)+mri_serial_number+sex+mriage_days	0.0893799
scale(arr_filt_RDB_Delta)	scale(olink___ITGB1__1457_i3)	olink___ITGB1__1457_i3	64076	1035	934	-0.0463997	0.0316659	0.143181	0.0698622	1.46529	NA	indep	scale(value)~scale(arr_filt_RDB_Delta)+mri_serial_number+sex+mriage_days	0.314032
scale(arr_filt_RDB_Delta)	scale(olink___MICBMICA__1721_i2)	olink___MICBMICA__1721_i2	64076	1105	1006	0.0268946	0.0315831	0.394668	0.000758184	0.85155	NA	indep	scale(value)~scale(arr_filt_RDB_Delta)+mri_serial_number+sex+mriage_days	0.595574
scale(arr_filt_RDB_Delta)	scale(olink___MITD1__1726_i2)	olink___MITD1__1726_i2	64076	1102	1005	-0.0636982	0.0273452	0.0200357	0.251745	2.32941	NA	indep	scale(value)~scale(arr_filt_RDB_Delta)+mri_serial_number+sex+mriage_days	0.0734859
scale(arr_filt_RDB_Delta)	scale(olink___MMP7__1737_i0)	olink___MMP7__1737_i0	64076	47803	6986	0.0355877	0.0116279	0.00221764	0.0578868	3.06056	NA	indep	scale(value)~scale(arr_filt_RDB_Delta)+mri_serial_number+sex+mriage_days	0.0114998
scale(arr_filt_RDB_Delta)	scale(olink___MSLN__1763_i0)	olink___MSLN__1763_i0	64076	48104	7022	0.0409438	0.0116582	0.000447505	0.048314	3.51202	NA	indep	scale(value)~scale(arr_filt_RDB_Delta)+mri_serial_number+sex+mriage_days	0.00273556
scale(arr_filt_RDB_Delta)	scale(olink___NDRG1__1828_i0)	olink___NDRG1__1828_i0	64076	47829	6993	0.0195647	0.011966	0.102089	0.0012665	1.63502	NA	indep	scale(value)~scale(arr_filt_RDB_Delta)+mri_serial_number+sex+mriage_days	0.24847
scale(arr_filt_RDB_Delta)	scale(olink___NELL1__1842_i0)	olink___NELL1__1842_i0	64076	48385	7072	-0.00577908	0.0119077	0.627464	-4.84912e-05	0.485321	NA	indep	scale(value)~scale(arr_filt_RDB_Delta)+mri_serial_number+sex+mriage_days	0.779849
scale(arr_filt_RDB_Delta)	scale(olink___NMNAT1__1873_i2)	olink___NMNAT1__1873_i2	64076	1102	1005	-0.0369713	0.0309998	0.233297	0.0383736	1.19263	NA	indep	scale(value)~scale(arr_filt_RDB_Delta)+mri_serial_number+sex+mriage_days	0.428338
scale(arr_filt_RDB_Delta)	scale(olink___OSMR__1949_i2)	olink___OSMR__1949_i2	64076	1109	1010	-0.0529753	0.0304675	0.0823859	0.0666711	1.73875	NA	indep	scale(value)~scale(arr_filt_RDB_Delta)+mri_serial_number+sex+mriage_days	0.213073
scale(arr_filt_RDB_Delta)	scale(olink___P4HB__1956_i2)	olink___P4HB__1956_i2	64076	1095	998	-0.0499432	0.0290391	0.0857702	0.162477	1.71986	NA	indep	scale(value)~scale(arr_filt_RDB_Delta)+mri_serial_number+sex+mriage_days	0.219357
scale(arr_filt_RDB_Delta)	scale(olink___PAK4__1966_i3)	olink___PAK4__1966_i3	64076	1054	951	-0.0158685	0.0324012	0.624425	0.00875958	0.489749	NA	indep	scale(value)~scale(arr_filt_RDB_Delta)+mri_serial_number+sex+mriage_days	0.77825
scale(arr_filt_RDB_Delta)	scale(olink___PCDH17__1986_i3)	olink___PCDH17__1986_i3	64076	1033	932	-0.0678431	0.0325379	0.0373385	0.0201966	2.08505	NA	indep	scale(value)~scale(arr_filt_RDB_Delta)+mri_serial_number+sex+mriage_days	0.120607
scale(arr_filt_RDB_Delta)	scale(olink___PCSK9__1993_i3)	olink___PCSK9__1993_i3	64076	1063	960	0.00890047	0.0319349	0.780531	0.0270911	0.278706	NA	indep	scale(value)~scale(arr_filt_RDB_Delta)+mri_serial_number+sex+mriage_days	0.877031
scale(arr_filt_RDB_Delta)	scale(olink___PILRA__2052_i2)	olink___PILRA__2052_i2	64076	1104	1005	0.0397365	0.0310204	0.200497	0.0375335	1.28098	NA	indep	scale(value)~scale(arr_filt_RDB_Delta)+mri_serial_number+sex+mriage_days	0.389774
scale(arr_filt_RDB_Delta)	scale(olink___PLAUR__2068_i2)	olink___PLAUR__2068_i2	64076	1104	1006	-0.0204709	0.0298759	0.493378	0.105903	0.685197	NA	indep	scale(value)~scale(arr_filt_RDB_Delta)+mri_serial_number+sex+mriage_days	0.68255
scale(arr_filt_RDB_Delta)	scale(olink___PLXNB2__2082_i3)	olink___PLXNB2__2082_i3	64076	1063	960	0.0364625	0.0320625	0.255726	0.019305	1.13723	NA	indep	scale(value)~scale(arr_filt_RDB_Delta)+mri_serial_number+sex+mriage_days	0.454816
scale(arr_filt_RDB_Delta)	scale(olink___PMVK__2088_i2)	olink___PMVK__2088_i2	64076	1090	992	-0.0711787	0.0277723	0.0105265	0.23838	2.56294	NA	indep	scale(value)~scale(arr_filt_RDB_Delta)+mri_serial_number+sex+mriage_days	0.0437254
scale(arr_filt_RDB_Delta)	scale(olink___PSPN__2180_i3)	olink___PSPN__2180_i3	64076	1062	959	-0.0176408	0.0229086	0.441459	0.499788	0.770053	NA	indep	scale(value)~scale(arr_filt_RDB_Delta)+mri_serial_number+sex+mriage_days	0.637573
scale(arr_filt_RDB_Delta)	scale(olink___PTPN6__2193_i2)	olink___PTPN6__2193_i2	64076	1104	1006	-0.0581888	0.0269668	0.0311811	0.271549	2.1578	NA	indep	scale(value)~scale(arr_filt_RDB_Delta)+mri_serial_number+sex+mriage_days	0.104568
scale(arr_filt_RDB_Delta)	scale(olink___SLIT2__2484_i0)	olink___SLIT2__2484_i0	64076	47829	6993	0.00748351	0.0119712	0.531908	0.000403334	0.625127	NA	indep	scale(value)~scale(arr_filt_RDB_Delta)+mri_serial_number+sex+mriage_days	0.713351
scale(arr_filt_RDB_Delta)	scale(olink___SPOCK1__2546_i3)	olink___SPOCK1__2546_i3	64076	1057	954	-0.0511092	0.0321427	0.112152	0.0203973	1.59007	NA	indep	scale(value)~scale(arr_filt_RDB_Delta)+mri_serial_number+sex+mriage_days	0.264431
scale(arr_filt_RDB_Delta)	scale(olink___STIP1__2580_i3)	olink___STIP1__2580_i3	64076	1060	957	-0.0215075	0.0319282	0.500715	0.0308413	0.673623	NA	indep	scale(value)~scale(arr_filt_RDB_Delta)+mri_serial_number+sex+mriage_days	0.688669
scale(arr_filt_RDB_Delta)	scale(olink___STX16__2585_i3)	olink___STX16__2585_i3	64076	1041	938	0.0160428	0.0327171	0.624003	0.00234591	0.490348	NA	indep	scale(value)~scale(arr_filt_RDB_Delta)+mri_serial_number+sex+mriage_days	0.778113
scale(arr_filt_RDB_Delta)	scale(olink___TANK__2619_i0)	olink___TANK__2619_i0	64076	47894	7003	0.0178701	0.0119422	0.1346	0.00404433	1.49638	NA	indep	scale(value)~scale(arr_filt_RDB_Delta)+mri_serial_number+sex+mriage_days	0.301704
scale(arr_filt_RDB_Delta)	scale(olink___TCN2__2636_i3)	olink___TCN2__2636_i3	64076	1063	960	0.00244879	0.0315824	0.938213	0.0484503	0.0775365	NA	indep	scale(value)~scale(arr_filt_RDB_Delta)+mri_serial_number+sex+mriage_days	0.970002
scale(arr_filt_RDB_Delta)	scale(olink___TGFBI__2662_i2)	olink___TGFBI__2662_i2	64076	1063	967	-0.00576232	0.0320691	0.857438	0.011221	0.179685	NA	indep	scale(value)~scale(arr_filt_RDB_Delta)+mri_serial_number+sex+mriage_days	0.92436
scale(arr_filt_RDB_Delta)	scale(olink___TGM2__2666_i0)	olink___TGM2__2666_i0	64076	48143	7040	0.00396076	0.0117124	0.735247	0.0368337	0.338168	NA	indep	scale(value)~scale(arr_filt_RDB_Delta)+mri_serial_number+sex+mriage_days	0.850559
scale(arr_filt_RDB_Delta)	scale(olink___VIM__2855_i3)	olink___VIM__2855_i3	64076	1048	945	-0.0269228	0.0325431	0.408279	0.00601587	0.827297	NA	indep	scale(value)~scale(arr_filt_RDB_Delta)+mri_serial_number+sex+mriage_days	0.608009
scale(arr_filt_RDB_Delta)	scale(olink___WFDC12__2890_i3)	olink___WFDC12__2890_i3	64076	1065	962	0.00682291	0.0288197	0.812905	0.206016	0.236745	NA	indep	scale(value)~scale(arr_filt_RDB_Delta)+mri_serial_number+sex+mriage_days	0.896225
scale(arr_filt_RDB_Delta)	scale(100007___Pulsewavevelocitymanualentry__4207_i0)	100007___Pulsewavevelocitymanualentry__4207_i0	64076	161	21	0.0957721	0.290143	0.746223	-0.17422	0.330085	NA	indep	scale(value)~scale(arr_filt_RDB_Delta)+mri_serial_number+sex+mriage_days	0.857122
scale(arr_filt_RDB_Delta)	scale(100009___Armfatmassright__23120_i0)	100009___Armfatmassright__23120_i0	64076	492092	63383	0.0288773	0.00386355	7.86142e-14	0.05425	7.47429	NA	indep	scale(value)~scale(arr_filt_RDB_Delta)+mri_serial_number+sex+mriage_days	1.7008e-12
scale(arr_filt_RDB_Delta)	scale(100009___Armfatmassright__23120_i3)	100009___Armfatmassright__23120_i3	64076	5168	4632	0.0180907	0.0142707	0.204975	0.0602749	1.26768	NA	indep	scale(value)~scale(arr_filt_RDB_Delta)+mri_serial_number+sex+mriage_days	0.395109
scale(arr_filt_RDB_Delta)	scale(100009___Legfatpercentageright__23111_i3)	100009___Legfatpercentageright__23111_i3	64076	5169	4633	0.0233698	0.0073565	0.0014991	0.75023	3.17676	NA	indep	scale(value)~scale(arr_filt_RDB_Delta)+mri_serial_number+sex+mriage_days	0.0081082
scale(arr_filt_RDB_Delta)	scale(100011___Pulserateautomatedreading__102_i0)	100011___Pulserateautomatedreading__102_i0	64076	467939	60098	0.0484637	0.00404956	5.72356e-33	0.0149259	11.9676	NA	indep	scale(value)~scale(arr_filt_RDB_Delta)+mri_serial_number+sex+mriage_days	5.05954e-31
scale(arr_filt_RDB_Delta)	scale(100014___6mmweakmeridianangleleft__5102_i0)	100014___6mmweakmeridianangleleft__5102_i0	64076	95275	11878	0.00627504	0.00917321	0.49395	0.000749113	0.684061	NA	indep	scale(value)~scale(arr_filt_RDB_Delta)+mri_serial_number+sex+mriage_days	0.683007
scale(arr_filt_RDB_Delta)	scale(100015___Cornealresistancefactorright__5257_i0)	100015___Cornealresistancefactorright__5257_i0	64076	112222	13738	0.00901474	0.00851694	0.28987	0.00386768	1.05845	NA	indep	scale(value)~scale(arr_filt_RDB_Delta)+mri_serial_number+sex+mriage_days	0.492253
scale(arr_filt_RDB_Delta)	scale(100019___Handgripstrengthleft__46_i3)	100019___Handgripstrengthleft__46_i3	64076	5830	5213	-0.0216275	0.00950619	0.0229403	0.530875	2.2751	NA	indep	scale(value)~scale(arr_filt_RDB_Delta)+mri_serial_number+sex+mriage_days	0.0821424
scale(arr_filt_RDB_Delta)	scale(100029___Timetocompletetest__4285_i2)	100029___Timetocompletetest__4285_i2	64076	43198	36874	-0.0100669	0.00519505	0.0526578	0.00542076	1.93778	NA	indep	scale(value)~scale(arr_filt_RDB_Delta)+mri_serial_number+sex+mriage_days	0.15496
scale(arr_filt_RDB_Delta)	scale(100044___Agehighbloodpressurediagnosed__2966_i3)	100044___Agehighbloodpressurediagnosed__2966_i3	64076	1484	1309	0.000155567	0.0271704	0.995433	0.0419099	0.0057256	NA	indep	scale(value)~scale(arr_filt_RDB_Delta)+mri_serial_number+sex+mriage_days	0.996895
scale(arr_filt_RDB_Delta)	scale(100051___Averageweeklyintakeofotheralcoholicdrinks__5364_i0)	100051___Averageweeklyintakeofotheralcoholicdrinks__5364_i0	64076	116066	15903	0.00382247	0.00792558	0.629603	0.00161799	0.482295	NA	indep	scale(value)~scale(arr_filt_RDB_Delta)+mri_serial_number+sex+mriage_days	0.781479
scale(arr_filt_RDB_Delta)	scale(100069___Ageatbilateraloophorectomybothovariesremoved__3882_i0)	100069___Ageatbilateraloophorectomybothovariesremoved__3882_i0	64076	21758	2094	-0.043261	0.0208398	0.0380269	0.0967222	2.07588	NA	indep	scale(value)~scale(arr_filt_RDB_Delta)+mri_serial_number+mriage_days	0.122446
scale(arr_filt_RDB_Delta)	scale(100069___AgelastusedhormonereplacementtherapyHRT__3546_i2)	100069___AgelastusedhormonereplacementtherapyHRT__3546_i2	64076	13534	11488	0.0242944	0.00894411	0.00661256	0.0824368	2.71625	NA	indep	scale(value)~scale(arr_filt_RDB_Delta)+mri_serial_number+mriage_days	0.0295736
scale(arr_filt_RDB_Delta)	scale(100069___Ageofprimiparouswomenatbirthofchild__3872_i0)	100069___Ageofprimiparouswomenatbirthofchild__3872_i0	64076	36455	4239	-0.0475144	0.0150507	0.00160542	0.0421488	3.15696	NA	indep	scale(value)~scale(arr_filt_RDB_Delta)+mri_serial_number+mriage_days	0.00864605
scale(arr_filt_RDB_Delta)	scale(100098___Carotene__100019_i0)	100098___Carotene__100019_i0	64076	70713	9790	0.0104667	0.0100628	0.298301	0.0105162	1.04014	NA	indep	scale(value)~scale(arr_filt_RDB_Delta)+mri_serial_number+sex+mriage_days	0.501453
scale(arr_filt_RDB_Delta)	scale(100098___Energy__100002_i2)	100098___Energy__100002_i2	64076	83234	18220	-0.0099983	0.0072199	0.166123	0.0511915	1.38483	NA	indep	scale(value)~scale(arr_filt_RDB_Delta)+mri_serial_number+sex+mriage_days	0.34642
scale(arr_filt_RDB_Delta)	scale(1012___Errortoleranceaftercalibration__90160_i0)	1012___Errortoleranceaftercalibration__90160_i0	64076	103660	25552	-0.00273949	0.00624963	0.66114	0.00262607	0.438345	NA	indep	scale(value)~scale(arr_filt_RDB_Delta)+mri_serial_number+sex+mriage_days	0.802145
scale(arr_filt_RDB_Delta)	scale(106___90thpercentileofzstatisticingroupdefinedamygdalaactivationmaskforfacesshapescontrast__25768_i3)	106___90thpercentileofzstatisticingroupdefinedamygdalaactivationmaskforfacesshapescontrast__25768_i3	64076	4287	3839	-0.0191744	0.0159934	0.230644	0.0224073	1.19889	NA	indep	scale(value)~scale(arr_filt_RDB_Delta)+mri_serial_number+sex+mriage_days	0.425629
scale(arr_filt_RDB_Delta)	scale(106___InvertedtemporalsignaltonoiseratioinpreprocessedtfMRI__25745_i3)	106___InvertedtemporalsignaltonoiseratioinpreprocessedtfMRI__25745_i3	64076	4287	3839	0.0323792	0.0158714	0.041409	0.0372689	2.0401	NA	indep	scale(value)~scale(arr_filt_RDB_Delta)+mri_serial_number+sex+mriage_days	0.129934
scale(arr_filt_RDB_Delta)	scale(1101___VolumeofgreymatterinHeschlsGyrusincludesH1andH2left__25870_i2)	1101___VolumeofgreymatterinHeschlsGyrusincludesH1andH2left__25870_i2	64076	46393	40767	-0.0257506	0.0045103	1.14233e-08	0.171316	5.70929	NA	indep	scale(value)~scale(arr_filt_RDB_Delta)+mri_serial_number+sex+mriage_days	1.54981e-07
scale(arr_filt_RDB_Delta)	scale(1101___VolumeofgreymatterinLateralOccipitalCortexinferiordivisionright__25827_i2)	1101___VolumeofgreymatterinLateralOccipitalCortexinferiordivisionright__25827_i2	64076	46393	40767	-0.00990749	0.0045635	0.0299349	0.15165	2.17103	NA	indep	scale(value)~scale(arr_filt_RDB_Delta)+mri_serial_number+sex+mriage_days	0.101199
scale(arr_filt_RDB_Delta)	scale(1101___VolumeofgreymatterinSupramarginalGyrusposteriordivisionright__25821_i3)	1101___VolumeofgreymatterinSupramarginalGyrusposteriordivisionright__25821_i3	64076	4784	4283	-0.00921208	0.0147093	0.531167	0.0766732	0.626277	NA	indep	scale(value)~scale(arr_filt_RDB_Delta)+mri_serial_number+sex+mriage_days	0.71261
scale(arr_filt_RDB_Delta)	scale(1102___Volumeofamygdalaright__25022_i2)	1102___Volumeofamygdalaright__25022_i2	64076	46381	40757	-0.00389361	0.0047972	0.417002	0.0627685	0.811642	NA	indep	scale(value)~scale(arr_filt_RDB_Delta)+mri_serial_number+sex+mriage_days	0.615976
scale(arr_filt_RDB_Delta)	scale(1102___Volumeofputamenright__25016_i2)	1102___Volumeofputamenright__25016_i2	64076	46381	40757	-0.0136588	0.00425705	0.00133524	0.261945	3.20852	NA	indep	scale(value)~scale(arr_filt_RDB_Delta)+mri_serial_number+sex+mriage_days	0.00731631
scale(arr_filt_RDB_Delta)	scale(1102___Volumeofthalamusleft__25011_i3)	1102___Volumeofthalamusleft__25011_i3	64076	4784	4283	0.00981395	0.0129823	0.449722	0.280757	0.755948	NA	indep	scale(value)~scale(arr_filt_RDB_Delta)+mri_serial_number+sex+mriage_days	0.644127
scale(arr_filt_RDB_Delta)	scale(112___Totalvolumeofperiventricularwhitematterhyperintensities__24485_i3)	112___Totalvolumeofperiventricularwhitematterhyperintensities__24485_i3	64076	4762	4263	0.0747366	0.0137938	6.35548e-08	0.191879	5.41812	NA	indep	scale(value)~scale(arr_filt_RDB_Delta)+mri_serial_number+sex+mriage_days	7.70764e-07
scale(arr_filt_RDB_Delta)	scale(117___Numberofcorrectmatchesinround__20131_i0)	117___Numberofcorrectmatchesinround__20131_i0	64076	118496	29925	-0.00713444	0.00576744	0.216089	0.00477839	1.23702	NA	indep	scale(value)~scale(arr_filt_RDB_Delta)+mri_serial_number+sex+mriage_days	0.409259
scale(arr_filt_RDB_Delta)	scale(119___MeanATTinCerebellumingreymatterright__24387_i3)	119___MeanATTinCerebellumingreymatterright__24387_i3	64076	1800	1619	0.0562704	0.0241275	0.019812	0.0615939	2.33221	NA	indep	scale(value)~scale(arr_filt_RDB_Delta)+mri_serial_number+sex+mriage_days	0.0728069
scale(arr_filt_RDB_Delta)	scale(124___Armfatfreemassright__21115_i3)	124___Armfatfreemassright__21115_i3	64076	1985	1785	-0.000589223	0.0199749	0.976471	0.291861	0.0294982	NA	indep	scale(value)~scale(arr_filt_RDB_Delta)+mri_serial_number+sex+mriage_days	0.987555
scale(arr_filt_RDB_Delta)	scale(124___Legsfatmass__23274_i3)	124___Legsfatmass__23274_i3	64076	4017	3590	0.0184587	0.0147692	0.211449	0.220004	1.24981	NA	indep	scale(value)~scale(arr_filt_RDB_Delta)+mri_serial_number+sex+mriage_days	0.403631
scale(arr_filt_RDB_Delta)	scale(128___CentralsystolicbloodpressureduringPWA__12677_i3)	128___CentralsystolicbloodpressureduringPWA__12677_i3	64076	5594	5003	0.10851	0.0134562	9.16906e-16	0.0981386	8.06395	NA	indep	scale(value)~scale(arr_filt_RDB_Delta)+mri_serial_number+sex+mriage_days	2.36328e-14
scale(arr_filt_RDB_Delta)	scale(134___MeanFAinsuperiorcerebellarpeduncleonFAskeletonright__25068_i2)	134___MeanFAinsuperiorcerebellarpeduncleonFAskeletonright__25068_i2	64076	44085	38825	-0.0182255	0.00496947	0.000245261	0.0418948	3.6675	NA	indep	scale(value)~scale(arr_filt_RDB_Delta)+mri_serial_number+sex+mriage_days	0.00159125
scale(arr_filt_RDB_Delta)	scale(134___MeanICVFinposteriorthalamicradiationonFAskeletonright__25372_i2)	134___MeanICVFinposteriorthalamicradiationonFAskeletonright__25372_i2	64076	44082	38822	-0.0370617	0.00488687	3.42674e-14	0.073553	7.58394	NA	indep	scale(value)~scale(arr_filt_RDB_Delta)+mri_serial_number+sex+mriage_days	7.66276e-13
scale(arr_filt_RDB_Delta)	scale(134___MeanICVFinsuperiorcoronaradiataonFAskeletonright__25368_i2)	134___MeanICVFinsuperiorcoronaradiataonFAskeletonright__25368_i2	64076	44082	38822	-0.0526963	0.00477142	2.57822e-28	0.116807	11.0442	NA	indep	scale(value)~scale(arr_filt_RDB_Delta)+mri_serial_number+sex+mriage_days	1.67658e-26
scale(arr_filt_RDB_Delta)	scale(134___MeanICVFinuncinatefasciculusonFAskeletonleft__25389_i2)	134___MeanICVFinuncinatefasciculusonFAskeletonleft__25389_i2	64076	44082	38822	-0.0264633	0.0049036	6.82764e-08	0.0671961	5.3967	NA	indep	scale(value)~scale(arr_filt_RDB_Delta)+mri_serial_number+sex+mriage_days	8.23611e-07
scale(arr_filt_RDB_Delta)	scale(134___MeanISOVFinposteriorlimbofinternalcapsuleonFAskeletonleft__25459_i3)	134___MeanISOVFinposteriorlimbofinternalcapsuleonFAskeletonleft__25459_i3	64076	4761	4262	0.0640552	0.014814	1.56766e-05	0.06832	4.32395	NA	indep	scale(value)~scale(arr_filt_RDB_Delta)+mri_serial_number+sex+mriage_days	0.000130236
scale(arr_filt_RDB_Delta)	scale(134___MeanL1inanteriorlimbofinternalcapsuleonFAskeletonright__25216_i2)	134___MeanL1inanteriorlimbofinternalcapsuleonFAskeletonright__25216_i2	64076	44085	38825	0.0464597	0.00449932	5.79543e-25	0.214605	10.3259	NA	indep	scale(value)~scale(arr_filt_RDB_Delta)+mri_serial_number+sex+mriage_days	3.09317e-23
scale(arr_filt_RDB_Delta)	scale(134___MeanL3insuperiorcerebellarpeduncleonFAskeletonright__25308_i3)	134___MeanL3insuperiorcerebellarpeduncleonFAskeletonright__25308_i3	64076	4761	4262	-0.00982617	0.0151751	0.517331	0.0223506	0.647519	NA	indep	scale(value)~scale(arr_filt_RDB_Delta)+mri_serial_number+sex+mriage_days	0.701375
scale(arr_filt_RDB_Delta)	scale(134___MeanMDinretrolenticularpartofinternalcapsuleonFAskeletonright__25124_i2)	134___MeanMDinretrolenticularpartofinternalcapsuleonFAskeletonright__25124_i2	64076	44085	38825	0.0356617	0.00485492	2.0906e-13	0.0855548	7.34547	NA	indep	scale(value)~scale(arr_filt_RDB_Delta)+mri_serial_number+sex+mriage_days	4.38871e-12
scale(arr_filt_RDB_Delta)	scale(134___MeanMOininferiorcerebellarpeduncleonFAskeletonleft__25163_i2)	134___MeanMOininferiorcerebellarpeduncleonFAskeletonleft__25163_i2	64076	44085	38825	-0.0370617	0.00487443	2.9521e-14	0.0781887	7.60328	NA	indep	scale(value)~scale(arr_filt_RDB_Delta)+mri_serial_number+sex+mriage_days	6.64075e-13
scale(arr_filt_RDB_Delta)	scale(134___MeanMOinsuperiorcoronaradiataonFAskeletonright__25176_i3)	134___MeanMOinsuperiorcoronaradiataonFAskeletonright__25176_i3	64076	4761	4262	0.0262998	0.0146815	0.073306	0.0849215	1.79136	NA	indep	scale(value)~scale(arr_filt_RDB_Delta)+mri_serial_number+sex+mriage_days	0.19674
scale(arr_filt_RDB_Delta)	scale(135___WeightedmeanL2intractinferiorfrontooccipitalfasciculusright__25609_i2)	135___WeightedmeanL2intractinferiorfrontooccipitalfasciculusright__25609_i2	64076	44083	38823	0.0470807	0.00473733	3.02569e-23	0.129359	9.93823	NA	indep	scale(value)~scale(arr_filt_RDB_Delta)+mri_serial_number+sex+mriage_days	1.46306e-21
scale(arr_filt_RDB_Delta)	scale(135___WeightedmeanMDintractforcepsminor__25526_i3)	135___WeightedmeanMDintractforcepsminor__25526_i3	64076	4761	4262	0.0266395	0.0143319	0.0631304	0.127977	1.85876	NA	indep	scale(value)~scale(arr_filt_RDB_Delta)+mri_serial_number+sex+mriage_days	0.176462
scale(arr_filt_RDB_Delta)	scale(135___WeightedmeanMOintractcingulategyruspartofcingulumleft__25546_i2)	135___WeightedmeanMOintractcingulategyruspartofcingulumleft__25546_i2	64076	44083	38823	-0.0267874	0.00479262	2.2952e-08	0.108919	5.5893	NA	indep	scale(value)~scale(arr_filt_RDB_Delta)+mri_serial_number+sex+mriage_days	2.96802e-07
scale(arr_filt_RDB_Delta)	scale(135___WeightedmeanODintractuncinatefasciculusright__25703_i2)	135___WeightedmeanODintractuncinatefasciculusright__25703_i2	64076	44081	38821	-0.00496959	0.0050048	0.320733	0.0283222	0.992965	NA	indep	scale(value)~scale(arr_filt_RDB_Delta)+mri_serial_number+sex+mriage_days	0.52436
scale(arr_filt_RDB_Delta)	scale(152___Conclusionduration__6_i3)	152___Conclusionduration__6_i3	64076	6032	5388	-0.0149043	0.0136505	0.274947	-1.13219e-05	1.09185	NA	indep	scale(value)~scale(arr_filt_RDB_Delta)+mri_serial_number+sex+mriage_days	0.47591
scale(arr_filt_RDB_Delta)	scale(157___LVcircumferentialstrainAHA7__24147_i2)	157___LVcircumferentialstrainAHA7__24147_i2	64076	39217	35834	-0.0158463	0.00505334	0.00171521	0.0862909	3.13581	NA	indep	scale(value)~scale(arr_filt_RDB_Delta)+mri_serial_number+sex+mriage_days	0.00917616
scale(arr_filt_RDB_Delta)	scale(191___VolumeofCeMlefthemisphere__26677_i2)	191___VolumeofCeMlefthemisphere__26677_i2	64076	46852	41167	-0.0150947	0.00466774	0.00122239	0.103847	3.23383	NA	indep	scale(value)~scale(arr_filt_RDB_Delta)+mri_serial_number+sex+mriage_days	0.00677676
scale(arr_filt_RDB_Delta)	scale(191___VolumeofParalaminarnucleuslefthemisphere__26608_i2)	191___VolumeofParalaminarnucleuslefthemisphere__26608_i2	64076	46852	41167	-0.011688	0.00439983	0.00789955	0.203765	2.65646	NA	indep	scale(value)~scale(arr_filt_RDB_Delta)+mri_serial_number+sex+mriage_days	0.0344107
scale(arr_filt_RDB_Delta)	scale(191___Volumeofparasubiculumrighthemisphere__26650_i2)	191___Volumeofparasubiculumrighthemisphere__26650_i2	64076	46852	41167	0.00646296	0.00475297	0.173909	0.0708229	1.35977	NA	indep	scale(value)~scale(arr_filt_RDB_Delta)+mri_serial_number+sex+mriage_days	0.356805
scale(arr_filt_RDB_Delta)	scale(192___Areaofinferiortemporalrighthemisphere__26830_i3)	192___Areaofinferiortemporalrighthemisphere__26830_i3	64076	4758	4266	0.0224987	0.0136109	0.0984047	0.213106	1.653	NA	indep	scale(value)~scale(arr_filt_RDB_Delta)+mri_serial_number+sex+mriage_days	0.241844
scale(arr_filt_RDB_Delta)	scale(192___Meanthicknessofsupramarginalrighthemisphere__26886_i2)	192___Meanthicknessofsupramarginalrighthemisphere__26886_i2	64076	46852	41167	-0.0273724	0.00467036	4.63953e-09	0.102841	5.86087	NA	indep	scale(value)~scale(arr_filt_RDB_Delta)+mri_serial_number+sex+mriage_days	6.57025e-08
scale(arr_filt_RDB_Delta)	scale(193___Areaofsuperiorfrontallefthemisphere__26950_i2)	193___Areaofsuperiorfrontallefthemisphere__26950_i2	64076	46852	41167	-0.00662821	0.00437295	0.129596	0.213464	1.51573	NA	indep	scale(value)~scale(arr_filt_RDB_Delta)+mri_serial_number+sex+mriage_days	0.293718
scale(arr_filt_RDB_Delta)	scale(194___Greywhitecontrastininsularighthemisphere__27058_i2)	194___Greywhitecontrastininsularighthemisphere__27058_i2	64076	46852	41167	-0.0238555	0.00463511	2.66341e-07	0.11633	5.14669	NA	indep	scale(value)~scale(arr_filt_RDB_Delta)+mri_serial_number+sex+mriage_days	2.96619e-06
scale(arr_filt_RDB_Delta)	scale(194___Greywhitecontrastinparsorbitalislefthemisphere__27007_i3)	194___Greywhitecontrastinparsorbitalislefthemisphere__27007_i3	64076	4758	4266	0.000330024	0.0137886	0.980906	0.192415	0.0239345	NA	indep	scale(value)~scale(arr_filt_RDB_Delta)+mri_serial_number+sex+mriage_days	0.988703
scale(arr_filt_RDB_Delta)	scale(195___AreaofBA4alefthemisphere__27063_i3)	195___AreaofBA4alefthemisphere__27063_i3	64076	4758	4266	0.0264177	0.0142449	0.0637308	0.138092	1.85454	NA	indep	scale(value)~scale(arr_filt_RDB_Delta)+mri_serial_number+sex+mriage_days	0.177877
scale(arr_filt_RDB_Delta)	scale(196___Meanthicknessofisthmuscingulaterighthemisphere__27274_i2)	196___Meanthicknessofisthmuscingulaterighthemisphere__27274_i2	64076	46852	41167	-0.0100171	0.00483762	0.038397	0.0374283	2.07066	NA	indep	scale(value)~scale(arr_filt_RDB_Delta)+mri_serial_number+sex+mriage_days	0.123217
scale(arr_filt_RDB_Delta)	scale(196___Meanthicknessofsuperiorfrontallefthemisphere__27199_i3)	196___Meanthicknessofsuperiorfrontallefthemisphere__27199_i3	64076	4758	4266	-0.0349104	0.013944	0.0123303	0.174115	2.50361	NA	indep	scale(value)~scale(arr_filt_RDB_Delta)+mri_serial_number+sex+mriage_days	0.0497922
scale(arr_filt_RDB_Delta)	scale(196___Volumeoftransversetemporalrighthemisphere__27327_i3)	196___Volumeoftransversetemporalrighthemisphere__27327_i3	64076	4758	4266	-0.00801798	0.0149378	0.591462	0.0522024	0.536759	NA	indep	scale(value)~scale(arr_filt_RDB_Delta)+mri_serial_number+sex+mriage_days	0.756202
scale(arr_filt_RDB_Delta)	scale(197___AreaofGtempsupPlantempolefthemisphere__27364_i3)	197___AreaofGtempsupPlantempolefthemisphere__27364_i3	64076	4758	4266	0.00996459	0.0144134	0.489387	0.11758	0.691344	NA	indep	scale(value)~scale(arr_filt_RDB_Delta)+mri_serial_number+sex+mriage_days	0.678771
scale(arr_filt_RDB_Delta)	scale(197___AreaofScalcarinerighthemisphere__27594_i3)	197___AreaofScalcarinerighthemisphere__27594_i3	64076	4758	4266	-0.0162705	0.0148698	0.27393	0.0608018	1.0942	NA	indep	scale(value)~scale(arr_filt_RDB_Delta)+mri_serial_number+sex+mriage_days	0.474803
scale(arr_filt_RDB_Delta)	scale(197___AreaofSorbitalHShapedlefthemisphere__27392_i2)	197___AreaofSorbitalHShapedlefthemisphere__27392_i2	64076	46852	41167	-0.00231782	0.00454035	0.609708	0.152094	0.510495	NA	indep	scale(value)~scale(arr_filt_RDB_Delta)+mri_serial_number+sex+mriage_days	0.767982
scale(arr_filt_RDB_Delta)	scale(197___AreaofStemporalinfrighthemisphere__27622_i3)	197___AreaofStemporalinfrighthemisphere__27622_i3	64076	4758	4266	0.00508545	0.0143432	0.72294	0.126151	0.354555	NA	indep	scale(value)~scale(arr_filt_RDB_Delta)+mri_serial_number+sex+mriage_days	0.842396
scale(arr_filt_RDB_Delta)	scale(197___MeanthicknessofGSsubcentralrighthemisphere__27628_i2)	197___MeanthicknessofGSsubcentralrighthemisphere__27628_i2	64076	46852	41167	-0.0249222	0.00482179	2.36884e-07	0.0437201	5.16866	NA	indep	scale(value)~scale(arr_filt_RDB_Delta)+mri_serial_number+sex+mriage_days	2.66701e-06
scale(arr_filt_RDB_Delta)	scale(197___MeanthicknessofGprecuneuslefthemisphere__27432_i3)	197___MeanthicknessofGprecuneuslefthemisphere__27432_i3	64076	4758	4266	-0.022844	0.0145099	0.115474	0.105724	1.57438	NA	indep	scale(value)~scale(arr_filt_RDB_Delta)+mri_serial_number+sex+mriage_days	0.270236
scale(arr_filt_RDB_Delta)	scale(197___MeanthicknessofScalcarinerighthemisphere__27668_i3)	197___MeanthicknessofScalcarinerighthemisphere__27668_i3	64076	4758	4266	-0.0266377	0.0150879	0.0775524	0.0330491	1.76549	NA	indep	scale(value)~scale(arr_filt_RDB_Delta)+mri_serial_number+sex+mriage_days	0.205072
scale(arr_filt_RDB_Delta)	scale(197___MeanthicknessofSfrontsuplefthemisphere__27456_i2)	197___MeanthicknessofSfrontsuplefthemisphere__27456_i2	64076	46852	41167	-0.0248959	0.0046913	1.1213e-07	0.0947785	5.30682	NA	indep	scale(value)~scale(arr_filt_RDB_Delta)+mri_serial_number+sex+mriage_days	1.31477e-06
scale(arr_filt_RDB_Delta)	scale(197___VolumeofGStransvfrontopolrighthemisphere__27703_i3)	197___VolumeofGStransvfrontopolrighthemisphere__27703_i3	64076	4758	4266	-0.0100053	0.0142708	0.483275	0.134954	0.701107	NA	indep	scale(value)~scale(arr_filt_RDB_Delta)+mri_serial_number+sex+mriage_days	0.673298
scale(arr_filt_RDB_Delta)	scale(197___VolumeofGfrontinfOrbitallefthemisphere__27489_i2)	197___VolumeofGfrontinfOrbitallefthemisphere__27489_i2	64076	46852	41167	-0.0109907	0.00473808	0.020365	0.0766333	2.31964	NA	indep	scale(value)~scale(arr_filt_RDB_Delta)+mri_serial_number+sex+mriage_days	0.0742604
scale(arr_filt_RDB_Delta)	scale(197___VolumeofGoccipitalmiddlelefthemisphere__27495_i2)	197___VolumeofGoccipitalmiddlelefthemisphere__27495_i2	64076	46852	41167	-0.016014	0.00461689	0.000523766	0.123267	3.46857	NA	indep	scale(value)~scale(arr_filt_RDB_Delta)+mri_serial_number+sex+mriage_days	0.00315571
scale(arr_filt_RDB_Delta)	scale(197___VolumeofGtemporalmiddlelefthemisphere__27514_i2)	197___VolumeofGtemporalmiddlelefthemisphere__27514_i2	64076	46852	41167	-0.0234136	0.00439145	9.78426e-08	0.206795	5.33164	NA	indep	scale(value)~scale(arr_filt_RDB_Delta)+mri_serial_number+sex+mriage_days	1.15442e-06
scale(arr_filt_RDB_Delta)	scale(197___VolumeofLatFisantVerticallefthemisphere__27516_i3)	197___VolumeofLatFisantVerticallefthemisphere__27516_i3	64076	4757	4265	0.0142673	0.0150532	0.34329	0.0377071	0.94779	NA	indep	scale(value)~scale(arr_filt_RDB_Delta)+mri_serial_number+sex+mriage_days	0.546165
scale(arr_filt_RDB_Delta)	scale(197___VolumeofSocsuptransversallefthemisphere__27534_i3)	197___VolumeofSocsuptransversallefthemisphere__27534_i3	64076	4758	4266	0.00209288	0.0150337	0.889289	0.0399882	0.139212	NA	indep	scale(value)~scale(arr_filt_RDB_Delta)+mri_serial_number+sex+mriage_days	0.942669
scale(arr_filt_RDB_Delta)	scale(220___ConcentrationofSmallHDLParticles__23572_i0)	220___ConcentrationofSmallHDLParticles__23572_i0	64076	274352	37909	0.0149629	0.00512305	0.00349452	0.00542185	2.9207	NA	indep	scale(value)~scale(arr_filt_RDB_Delta)+mri_serial_number+sex+mriage_days	0.0170192
scale(arr_filt_RDB_Delta)	scale(olink___AMY2B__115_i0)	olink___AMY2B__115_i0	64076	44699	6579	-0.0382869	0.0123273	0.00190527	0.00325927	3.10587	NA	indep	scale(value)~scale(arr_filt_RDB_Delta)+mri_serial_number+sex+mriage_days	0.0100364
scale(arr_filt_RDB_Delta)	scale(olink___ANPEP__129_i2)	olink___ANPEP__129_i2	64076	1109	1010	-0.00237908	0.0315929	0.939988	-0.00355322	0.0753043	NA	indep	scale(value)~scale(arr_filt_RDB_Delta)+mri_serial_number+sex+mriage_days	0.970789
scale(arr_filt_RDB_Delta)	scale(olink___BCAN__242_i0)	olink___BCAN__242_i0	64076	48134	7043	-0.031102	0.0116278	0.00749477	0.050446	2.6748	NA	indep	scale(value)~scale(arr_filt_RDB_Delta)+mri_serial_number+sex+mriage_days	0.0329893
scale(arr_filt_RDB_Delta)	scale(olink___BOC__274_i3)	olink___BOC__274_i3	64076	1048	945	-0.0152622	0.0321291	0.634878	0.0311478	0.475028	NA	indep	scale(value)~scale(arr_filt_RDB_Delta)+mri_serial_number+sex+mriage_days	0.784926
scale(arr_filt_RDB_Delta)	scale(olink___CA13__325_i0)	olink___CA13__325_i0	64076	47692	6928	0.0126124	0.0120221	0.294167	0.00148607	1.0491	NA	indep	scale(value)~scale(arr_filt_RDB_Delta)+mri_serial_number+sex+mriage_days	0.497385
scale(arr_filt_RDB_Delta)	scale(olink___CASP3__361_i2)	olink___CASP3__361_i2	64076	1110	1011	-0.056557	0.0269671	0.0362201	0.268035	2.09726	NA	indep	scale(value)~scale(arr_filt_RDB_Delta)+mri_serial_number+sex+mriage_days	0.117903
scale(arr_filt_RDB_Delta)	scale(olink___CCL22__391_i3)	olink___CCL22__391_i3	64076	1061	958	0.0572737	0.0318244	0.0722278	0.0360906	1.79968	NA	indep	scale(value)~scale(arr_filt_RDB_Delta)+mri_serial_number+sex+mriage_days	0.194724
scale(arr_filt_RDB_Delta)	scale(olink___CDH1__484_i2)	olink___CDH1__484_i2	64076	1103	1005	0.0295742	0.0311766	0.343053	0.0276155	0.948601	NA	indep	scale(value)~scale(arr_filt_RDB_Delta)+mri_serial_number+sex+mriage_days	0.545865
scale(arr_filt_RDB_Delta)	scale(olink___CKMT1ACKMT1B__576_i3)	olink___CKMT1ACKMT1B__576_i3	64076	1061	958	0.0261413	0.0324138	0.420163	5.77641e-05	0.806487	NA	indep	scale(value)~scale(arr_filt_RDB_Delta)+mri_serial_number+sex+mriage_days	0.618385
scale(arr_filt_RDB_Delta)	scale(olink___CLPP__601_i3)	olink___CLPP__601_i3	64076	1057	954	0.00559465	0.0324488	0.863148	0.00165473	0.172415	NA	indep	scale(value)~scale(arr_filt_RDB_Delta)+mri_serial_number+sex+mriage_days	0.927935
scale(arr_filt_RDB_Delta)	scale(olink___COLEC12__640_i2)	olink___COLEC12__640_i2	64076	1104	1006	-0.018478	0.0299536	0.537449	0.101249	0.616889	NA	indep	scale(value)~scale(arr_filt_RDB_Delta)+mri_serial_number+sex+mriage_days	0.717547
scale(arr_filt_RDB_Delta)	scale(olink___CPA2__653_i3)	olink___CPA2__653_i3	64076	1033	932	-0.00057217	0.0328774	0.986119	-0.000331163	0.0174031	NA	indep	scale(value)~scale(arr_filt_RDB_Delta)+mri_serial_number+sex+mriage_days	0.9912
scale(arr_filt_RDB_Delta)	scale(olink___CPVL__664_i0)	olink___CPVL__664_i0	64076	48482	7076	-0.0115711	0.0118746	0.329868	0.00495897	0.974447	NA	indep	scale(value)~scale(arr_filt_RDB_Delta)+mri_serial_number+sex+mriage_days	0.533437
scale(arr_filt_RDB_Delta)	scale(olink___CR2__668_i3)	olink___CR2__668_i3	64076	1063	960	-0.0244495	0.0316981	0.440706	0.0412967	0.771323	NA	indep	scale(value)~scale(arr_filt_RDB_Delta)+mri_serial_number+sex+mriage_days	0.637183
scale(arr_filt_RDB_Delta)	scale(olink___DCBLD2__768_i3)	olink___DCBLD2__768_i3	64076	1056	953	0.0424261	0.0309548	0.17083	0.0922885	1.37058	NA	indep	scale(value)~scale(arr_filt_RDB_Delta)+mri_serial_number+sex+mriage_days	0.353197
scale(arr_filt_RDB_Delta)	scale(olink___GFRA3__1146_i3)	olink___GFRA3__1146_i3	64076	1057	954	-0.0228622	0.0316439	0.470176	0.0505648	0.722482	NA	indep	scale(value)~scale(arr_filt_RDB_Delta)+mri_serial_number+sex+mriage_days	0.661603
scale(arr_filt_RDB_Delta)	scale(olink___HEXIM1__1263_i0)	olink___HEXIM1__1263_i0	64076	48219	7045	0.0154844	0.0118691	0.192071	0.0102432	1.3046	NA	indep	scale(value)~scale(arr_filt_RDB_Delta)+mri_serial_number+sex+mriage_days	0.38021
scale(arr_filt_RDB_Delta)	scale(olink___HGF__1264_i2)	olink___HGF__1264_i2	64076	1110	1011	-0.02764	0.0307283	0.368603	0.0496181	0.899498	NA	indep	scale(value)~scale(arr_filt_RDB_Delta)+mri_serial_number+sex+mriage_days	0.572025
scale(arr_filt_RDB_Delta)	scale(olink___IGFBP3__1345_i3)	olink___IGFBP3__1345_i3	64076	1063	960	-0.0336851	0.0292832	0.2503	0.181809	1.15032	NA	indep	scale(value)~scale(arr_filt_RDB_Delta)+mri_serial_number+sex+mriage_days	0.447982
scale(arr_filt_RDB_Delta)	scale(olink___ITGAM__1454_i0)	olink___ITGAM__1454_i0	64076	48412	7071	-0.0185377	0.0116528	0.111692	0.0424635	1.59083	NA	indep	scale(value)~scale(arr_filt_RDB_Delta)+mri_serial_number+sex+mriage_days	0.26351
scale(arr_filt_RDB_Delta)	scale(olink___KLK4__1520_i2)	olink___KLK4__1520_i2	64076	1108	1009	0.000372036	0.029361	0.989893	0.134184	0.0126711	NA	indep	scale(value)~scale(arr_filt_RDB_Delta)+mri_serial_number+sex+mriage_days	0.993052
scale(arr_filt_RDB_Delta)	scale(olink___LIF__1585_i0)	olink___LIF__1585_i0	64076	47829	6993	0.000257057	0.0119734	0.982872	3.87149e-05	0.0214691	NA	indep	scale(value)~scale(arr_filt_RDB_Delta)+mri_serial_number+sex+mriage_days	0.989592
scale(arr_filt_RDB_Delta)	scale(olink___MAEA__1653_i2)	olink___MAEA__1653_i2	64076	1099	1000	-0.0540322	0.0310706	0.0823424	0.0396145	1.73901	NA	indep	scale(value)~scale(arr_filt_RDB_Delta)+mri_serial_number+sex+mriage_days	0.213073
scale(arr_filt_RDB_Delta)	scale(olink___MEPE__1705_i0)	olink___MEPE__1705_i0	64076	48179	7044	-0.0148052	0.0113118	0.190633	0.101197	1.30883	NA	indep	scale(value)~scale(arr_filt_RDB_Delta)+mri_serial_number+sex+mriage_days	0.378709
scale(arr_filt_RDB_Delta)	scale(olink___MMP9__1739_i0)	olink___MMP9__1739_i0	64076	48330	7057	0.0332832	0.0117886	0.00476586	0.0219883	2.82335	NA	indep	scale(value)~scale(arr_filt_RDB_Delta)+mri_serial_number+sex+mriage_days	0.0222741
scale(arr_filt_RDB_Delta)	scale(olink___NCK2__1823_i0)	olink___NCK2__1823_i0	64076	48406	7072	0.0138223	0.0118836	0.244812	0.00411211	1.16314	NA	indep	scale(value)~scale(arr_filt_RDB_Delta)+mri_serial_number+sex+mriage_days	0.441067
scale(arr_filt_RDB_Delta)	scale(olink___NGF__1859_i3)	olink___NGF__1859_i3	64076	1057	954	-0.0241693	0.0324601	0.456708	0.000953419	0.744583	NA	indep	scale(value)~scale(arr_filt_RDB_Delta)+mri_serial_number+sex+mriage_days	0.649617
scale(arr_filt_RDB_Delta)	scale(olink___NINJ1__1865_i3)	olink___NINJ1__1865_i3	64076	1041	938	0.0424731	0.0327363	0.194803	0.00117769	1.29743	NA	indep	scale(value)~scale(arr_filt_RDB_Delta)+mri_serial_number+sex+mriage_days	0.383574
scale(arr_filt_RDB_Delta)	scale(olink___NPTN__1893_i3)	olink___NPTN__1893_i3	64076	1041	938	-0.00116017	0.0327033	0.971708	0.00318795	0.0354756	NA	indep	scale(value)~scale(arr_filt_RDB_Delta)+mri_serial_number+sex+mriage_days	0.984851
scale(arr_filt_RDB_Delta)	scale(olink___PFDN2__2028_i2)	olink___PFDN2__2028_i2	64076	1090	992	0.0071309	0.0304961	0.815165	0.0816652	0.23383	NA	indep	scale(value)~scale(arr_filt_RDB_Delta)+mri_serial_number+sex+mriage_days	0.897237
scale(arr_filt_RDB_Delta)	scale(olink___PLA2G15__2061_i2)	olink___PLA2G15__2061_i2	64076	1105	1007	0.00853354	0.0312801	0.785055	0.0192412	0.272811	NA	indep	scale(value)~scale(arr_filt_RDB_Delta)+mri_serial_number+sex+mriage_days	0.879495
scale(arr_filt_RDB_Delta)	scale(olink___PQBP1__2126_i2)	olink___PQBP1__2126_i2	64076	1099	1000	0.00424339	0.0311657	0.891726	0.0337295	0.136156	NA	indep	scale(value)~scale(arr_filt_RDB_Delta)+mri_serial_number+sex+mriage_days	0.943596
scale(arr_filt_RDB_Delta)	scale(olink___PRTG__2163_i2)	olink___PRTG__2163_i2	64076	1108	1009	-0.0324126	0.0315109	0.303909	0.00274861	1.02862	NA	indep	scale(value)~scale(arr_filt_RDB_Delta)+mri_serial_number+sex+mriage_days	0.507013
scale(arr_filt_RDB_Delta)	scale(olink___RBP2__2254_i3)	olink___RBP2__2254_i3	64076	1059	956	0.0816702	0.0319829	0.0108179	0.0277944	2.55356	NA	indep	scale(value)~scale(arr_filt_RDB_Delta)+mri_serial_number+sex+mriage_days	0.044657
scale(arr_filt_RDB_Delta)	scale(olink___REG4__2267_i0)	olink___REG4__2267_i0	64076	48263	7056	0.043297	0.0114734	0.000162169	0.0737429	3.77369	NA	indep	scale(value)~scale(arr_filt_RDB_Delta)+mri_serial_number+sex+mriage_days	0.00110141
scale(arr_filt_RDB_Delta)	scale(olink___ROBO1__2305_i0)	olink___ROBO1__2305_i0	64076	48263	7056	-0.00370449	0.0118037	0.753651	0.0196361	0.313841	NA	indep	scale(value)~scale(arr_filt_RDB_Delta)+mri_serial_number+sex+mriage_days	0.861718
scale(arr_filt_RDB_Delta)	scale(olink___SCARF1__2352_i0)	olink___SCARF1__2352_i0	64076	48573	7098	0.0140526	0.0118784	0.236835	0.0012538	1.18303	NA	indep	scale(value)~scale(arr_filt_RDB_Delta)+mri_serial_number+sex+mriage_days	0.432041
scale(arr_filt_RDB_Delta)	scale(olink___SKAP1__2461_i2)	olink___SKAP1__2461_i2	64076	1102	1005	-0.0529304	0.0312648	0.0907734	0.0218589	1.69297	NA	indep	scale(value)~scale(arr_filt_RDB_Delta)+mri_serial_number+sex+mriage_days	0.228422
scale(arr_filt_RDB_Delta)	scale(olink___VASN__2843_i2)	olink___VASN__2843_i2	64076	1063	967	-0.0556264	0.0320253	0.0827161	0.013919	1.73695	NA	indep	scale(value)~scale(arr_filt_RDB_Delta)+mri_serial_number+sex+mriage_days	0.213628
scale(arr_filt_RDB_Delta)	scale(100007___Positionofthepulsewavepeak__4198_i0)	100007___Positionofthepulsewavepeak__4198_i0	64076	170693	20887	0.0572119	0.006653	8.56856e-18	0.0759902	8.59941	NA	indep	scale(value)~scale(arr_filt_RDB_Delta)+mri_serial_number+sex+mriage_days	2.73108e-16
scale(arr_filt_RDB_Delta)	scale(100009___Armfatpercentageleft__23123_i0)	100009___Armfatpercentageleft__23123_i0	64076	492057	63379	0.0217583	0.00288506	4.70086e-14	0.472663	7.54169	NA	indep	scale(value)~scale(arr_filt_RDB_Delta)+mri_serial_number+sex+mriage_days	1.03483e-12
scale(arr_filt_RDB_Delta)	scale(100009___Legfatmassleft__23116_i2)	100009___Legfatmassleft__23116_i2	64076	55674	47123	0.0197632	0.00368611	8.2907e-08	0.3601	5.36153	NA	indep	scale(value)~scale(arr_filt_RDB_Delta)+mri_serial_number+sex+mriage_days	9.86428e-07
scale(arr_filt_RDB_Delta)	scale(100014___3mmasymmetryangleright__5108_i0)	100014___3mmasymmetryangleright__5108_i0	64076	105940	13075	0.00436262	0.00873931	0.61765	0.00175691	0.499195	NA	indep	scale(value)~scale(arr_filt_RDB_Delta)+mri_serial_number+sex+mriage_days	0.773941
scale(arr_filt_RDB_Delta)	scale(100018___HeelBroadbandultrasoundattenuationBUAmanualentry__3085_i0)	100018___HeelBroadbandultrasoundattenuationBUAmanualentry__3085_i0	64076	42721	6405	-0.0184132	0.0120966	0.128014	0.0630641	1.52218	NA	indep	scale(value)~scale(arr_filt_RDB_Delta)+mri_serial_number+sex+mriage_days	0.291328
scale(arr_filt_RDB_Delta)	scale(100018___HeelbonemineraldensityBMDmanualentryright__4145_i2)	100018___HeelbonemineraldensityBMDmanualentryright__4145_i2	64076	4641	3966	0.00709695	0.0145281	0.625223	0.164215	0.488499	NA	indep	scale(value)~scale(arr_filt_RDB_Delta)+mri_serial_number+sex+mriage_days	0.77825
scale(arr_filt_RDB_Delta)	scale(100018___HeelquantitativeultrasoundindexQUImanualentryright__4144_i2)	100018___HeelquantitativeultrasoundindexQUImanualentryright__4144_i2	64076	4641	3966	0.0111144	0.0145857	0.4461	0.157576	0.762009	NA	indep	scale(value)~scale(arr_filt_RDB_Delta)+mri_serial_number+sex+mriage_days	0.641212
scale(arr_filt_RDB_Delta)	scale(100031___Durationscreendisplayed__4290_i2)	100031___Durationscreendisplayed__4290_i2	64076	65849	55783	-0.00264194	0.00416749	0.526122	0.0315841	0.63394	NA	indep	scale(value)~scale(arr_filt_RDB_Delta)+mri_serial_number+sex+mriage_days	0.707604
scale(arr_filt_RDB_Delta)	scale(100041___Ageglaucomadiagnosed__4689_i0)	100041___Ageglaucomadiagnosed__4689_i0	64076	2850	244	0.0372668	0.0561563	0.507574	0.254772	0.663627	NA	indep	scale(value)~scale(arr_filt_RDB_Delta)+mri_serial_number+sex+mriage_days	0.693737
scale(arr_filt_RDB_Delta)	scale(100049___Durationofhearingtestright__4279_i3)	100049___Durationofhearingtestright__4279_i3	64076	5933	5302	0.00405055	0.0133528	0.761637	0.0586053	0.303348	NA	indep	scale(value)~scale(arr_filt_RDB_Delta)+mri_serial_number+sex+mriage_days	0.865874
scale(arr_filt_RDB_Delta)	scale(100052___Teaintake__1488_i3)	100052___Teaintake__1488_i3	64076	5998	5360	0.0080003	0.0136601	0.558124	0.00399239	0.585667	NA	indep	scale(value)~scale(arr_filt_RDB_Delta)+mri_serial_number+sex+mriage_days	0.732449
scale(arr_filt_RDB_Delta)	scale(100076___Numberofoperationsselfreported__136_i2)	100076___Numberofoperationsselfreported__136_i2	64076	62325	52670	0.00463012	0.00426875	0.27808	0.0405704	1.08465	NA	indep	scale(value)~scale(arr_filt_RDB_Delta)+mri_serial_number+sex+mriage_days	0.479499
scale(arr_filt_RDB_Delta)	scale(100092___Ageatcancerdiagnosis__40008_i0)	100092___Ageatcancerdiagnosis__40008_i0	64076	123754	11997	0.00290796	0.00717839	0.685412	0.384126	0.4051	NA	indep	scale(value)~scale(arr_filt_RDB_Delta)+mri_serial_number+sex+mriage_days	0.818256
scale(arr_filt_RDB_Delta)	scale(1009___Averageacceleration04000459__90031_i0)	1009___Averageacceleration04000459__90031_i0	64076	103660	25552	0.000866863	0.00624487	0.8896	0.00414374	0.138812	NA	indep	scale(value)~scale(arr_filt_RDB_Delta)+mri_serial_number+sex+mriage_days	0.942669
scale(arr_filt_RDB_Delta)	scale(1009___Averageacceleration11001159__90038_i0)	1009___Averageacceleration11001159__90038_i0	64076	103660	25552	-0.0219807	0.00624164	0.000429664	0.0051747	3.52162	NA	indep	scale(value)~scale(arr_filt_RDB_Delta)+mri_serial_number+sex+mriage_days	0.00264631
scale(arr_filt_RDB_Delta)	scale(101___MaximumcarotidIMTintimamedialthicknessat120degrees__22672_i3)	101___MaximumcarotidIMTintimamedialthicknessat120degrees__22672_i3	64076	5186	4650	0.0268057	0.0137259	0.0508877	0.127432	1.95293	NA	indep	scale(value)~scale(arr_filt_RDB_Delta)+mri_serial_number+sex+mriage_days	0.151127
scale(arr_filt_RDB_Delta)	scale(101___MeancarotidIMTintimamedialthicknessat240degrees__22680_i3)	101___MeancarotidIMTintimamedialthicknessat240degrees__22680_i3	64076	5192	4655	0.0153281	0.0138246	0.267594	0.113956	1.10875	NA	indep	scale(value)~scale(arr_filt_RDB_Delta)+mri_serial_number+sex+mriage_days	0.468125
scale(arr_filt_RDB_Delta)	scale(104___PPinterval__22334_i3)	104___PPinterval__22334_i3	64076	4194	3736	-0.0559354	0.0161483	0.000538478	0.0293593	3.46386	NA	indep	scale(value)~scale(arr_filt_RDB_Delta)+mri_serial_number+sex+mriage_days	0.0032323
scale(arr_filt_RDB_Delta)	scale(1101___VolumeofgreymatterinFrontalPoleright__25783_i3)	1101___VolumeofgreymatterinFrontalPoleright__25783_i3	64076	4784	4283	0.0166874	0.013483	0.215911	0.224204	1.23766	NA	indep	scale(value)~scale(arr_filt_RDB_Delta)+mri_serial_number+sex+mriage_days	0.409087
scale(arr_filt_RDB_Delta)	scale(1101___VolumeofgreymatterinIIVCerebellumleft__25893_i3)	1101___VolumeofgreymatterinIIVCerebellumleft__25893_i3	64076	4784	4283	0.00523265	0.0146322	0.720652	0.0863227	0.357612	NA	indep	scale(value)~scale(arr_filt_RDB_Delta)+mri_serial_number+sex+mriage_days	0.841092
scale(arr_filt_RDB_Delta)	scale(110___Volumeofbrainstem4thventricle__25025_i2)	110___Volumeofbrainstem4thventricle__25025_i2	64076	46381	40757	-0.0102319	0.00445665	0.0216884	0.191111	2.29587	NA	indep	scale(value)~scale(arr_filt_RDB_Delta)+mri_serial_number+sex+mriage_days	0.0782538
scale(arr_filt_RDB_Delta)	scale(119___MeanATTinOccipitalLobeingreymatterleft__24392_i3)	119___MeanATTinOccipitalLobeingreymatterleft__24392_i3	64076	1800	1619	0.0580614	0.0230882	0.0120079	0.140693	2.51476	NA	indep	scale(value)~scale(arr_filt_RDB_Delta)+mri_serial_number+sex+mriage_days	0.0486621
scale(arr_filt_RDB_Delta)	scale(119___MeanCBFinFrontalLobeingreymatterright__24364_i2)	119___MeanCBFinFrontalLobeingreymatterright__24364_i2	64076	3414	2923	-0.0946694	0.0166535	1.44044e-08	0.196529	5.68465	NA	indep	scale(value)~scale(arr_filt_RDB_Delta)+mri_serial_number+sex+mriage_days	1.91074e-07
scale(arr_filt_RDB_Delta)	scale(124___Legleanmassleft__23267_i2)	124___Legleanmassleft__23267_i2	64076	21298	17996	-0.00985055	0.00479444	0.0399341	0.586467	2.05458	NA	indep	scale(value)~scale(arr_filt_RDB_Delta)+mri_serial_number+sex+mriage_days	0.126672
scale(arr_filt_RDB_Delta)	scale(125___ArmBMDbonemineraldensityright__23223_i2)	125___ArmBMDbonemineraldensityright__23223_i2	64076	25279	21293	-0.00568132	0.00462287	0.2191	0.545187	1.22896	NA	indep	scale(value)~scale(arr_filt_RDB_Delta)+mri_serial_number+sex+mriage_days	0.412979
scale(arr_filt_RDB_Delta)	scale(128___MeanarterialpressureduringPWA__12687_i3)	128___MeanarterialpressureduringPWA__12687_i3	64076	5594	5003	0.109959	0.0137632	1.67127e-15	0.056512	7.98932	NA	indep	scale(value)~scale(arr_filt_RDB_Delta)+mri_serial_number+sex+mriage_days	4.21167e-14
scale(arr_filt_RDB_Delta)	scale(134___MeanICVFincorticospinaltractonFAskeletonleft__25351_i3)	134___MeanICVFincorticospinaltractonFAskeletonleft__25351_i3	64076	4761	4262	0.0189537	0.0151259	0.210253	0.0286757	1.25306	NA	indep	scale(value)~scale(arr_filt_RDB_Delta)+mri_serial_number+sex+mriage_days	0.401995
scale(arr_filt_RDB_Delta)	scale(134___MeanISOVFincerebralpeduncleonFAskeletonleft__25455_i3)	134___MeanISOVFincerebralpeduncleonFAskeletonleft__25455_i3	64076	4761	4262	0.0316054	0.0149621	0.0347138	0.0495978	2.11236	NA	indep	scale(value)~scale(arr_filt_RDB_Delta)+mri_serial_number+sex+mriage_days	0.113884
scale(arr_filt_RDB_Delta)	scale(134___MeanL1inbodyofcorpuscallosumonFAskeleton__25203_i2)	134___MeanL1inbodyofcorpuscallosumonFAskeleton__25203_i2	64076	44085	38825	0.0185956	0.00483072	0.000118575	0.0946489	3.84945	NA	indep	scale(value)~scale(arr_filt_RDB_Delta)+mri_serial_number+sex+mriage_days	0.000825648
scale(arr_filt_RDB_Delta)	scale(134___MeanL2inanteriorcoronaradiataonFAskeletonright__25270_i2)	134___MeanL2inanteriorcoronaradiataonFAskeletonright__25270_i2	64076	44085	38825	0.0602854	0.00457777	1.60519e-39	0.18698	13.1692	NA	indep	scale(value)~scale(arr_filt_RDB_Delta)+mri_serial_number+sex+mriage_days	2.18827e-37
scale(arr_filt_RDB_Delta)	scale(134___MeanL3inbodyofcorpuscallosumonFAskeleton__25299_i2)	134___MeanL3inbodyofcorpuscallosumonFAskeleton__25299_i2	64076	44085	38825	0.0547884	0.00478122	2.36914e-30	0.113108	11.4591	NA	indep	scale(value)~scale(arr_filt_RDB_Delta)+mri_serial_number+sex+mriage_days	1.78712e-28
scale(arr_filt_RDB_Delta)	scale(134___MeanL3incingulumcingulategyrusonFAskeletonright__25330_i2)	134___MeanL3incingulumcingulategyrusonFAskeletonright__25330_i2	64076	44085	38825	0.0480456	0.00485109	4.25605e-23	0.0869972	9.90409	NA	indep	scale(value)~scale(arr_filt_RDB_Delta)+mri_serial_number+sex+mriage_days	2.04056e-21
scale(arr_filt_RDB_Delta)	scale(134___MeanMDincingulumhippocampusonFAskeletonleft__25141_i2)	134___MeanMDincingulumhippocampusonFAskeletonleft__25141_i2	64076	44085	38825	0.00330437	0.00499409	0.508195	0.0323766	0.661657	NA	indep	scale(value)~scale(arr_filt_RDB_Delta)+mri_serial_number+sex+mriage_days	0.69408
scale(arr_filt_RDB_Delta)	scale(134___MeanMOininferiorcerebellarpeduncleonFAskeletonright__25162_i3)	134___MeanMOininferiorcerebellarpeduncleonFAskeletonright__25162_i3	64076	4761	4262	-0.0579349	0.0144536	6.2196e-05	0.113103	4.00833	NA	indep	scale(value)~scale(arr_filt_RDB_Delta)+mri_serial_number+sex+mriage_days	0.000462992
scale(arr_filt_RDB_Delta)	scale(134___MeanMOinposteriorcoronaradiataonFAskeletonright__25178_i3)	134___MeanMOinposteriorcoronaradiataonFAskeletonright__25178_i3	64076	4761	4262	0.0480863	0.0142009	0.000715269	0.14384	3.38613	NA	indep	scale(value)~scale(arr_filt_RDB_Delta)+mri_serial_number+sex+mriage_days	0.00418906
scale(arr_filt_RDB_Delta)	scale(135___WeightedmeanFAintractacousticradiationright__25489_i2)	135___WeightedmeanFAintractacousticradiationright__25489_i2	64076	44083	38823	0.00287416	0.00496025	0.562297	0.0454949	0.579438	NA	indep	scale(value)~scale(arr_filt_RDB_Delta)+mri_serial_number+sex+mriage_days	0.735622
scale(arr_filt_RDB_Delta)	scale(135___WeightedmeanFAintractanteriorthalamicradiationleft__25490_i3)	135___WeightedmeanFAintractanteriorthalamicradiationleft__25490_i3	64076	4761	4262	-0.0191486	0.0147006	0.192792	0.0825284	1.30257	NA	indep	scale(value)~scale(arr_filt_RDB_Delta)+mri_serial_number+sex+mriage_days	0.381038
scale(arr_filt_RDB_Delta)	scale(135___WeightedmeanFAintractcorticospinaltractright__25497_i3)	135___WeightedmeanFAintractcorticospinaltractright__25497_i3	64076	4761	4262	-0.000310335	0.014939	0.983427	0.0525293	0.0207734	NA	indep	scale(value)~scale(arr_filt_RDB_Delta)+mri_serial_number+sex+mriage_days	0.989901
scale(arr_filt_RDB_Delta)	scale(135___WeightedmeanFAintractuncinatefasciculusleft__25513_i3)	135___WeightedmeanFAintractuncinatefasciculusleft__25513_i3	64076	4761	4262	-0.0069853	0.0147842	0.636605	0.0720724	0.472485	NA	indep	scale(value)~scale(arr_filt_RDB_Delta)+mri_serial_number+sex+mriage_days	0.786031
scale(arr_filt_RDB_Delta)	scale(135___WeightedmeanICVFintractparahippocampalpartofcingulumright__25657_i3)	135___WeightedmeanICVFintractparahippocampalpartofcingulumright__25657_i3	64076	4761	4262	0.0242281	0.014978	0.105826	0.0475859	1.61758	NA	indep	scale(value)~scale(arr_filt_RDB_Delta)+mri_serial_number+sex+mriage_days	0.254501
scale(arr_filt_RDB_Delta)	scale(135___WeightedmeanL1intractcingulategyruspartofcingulumright__25574_i2)	135___WeightedmeanL1intractcingulategyruspartofcingulumright__25574_i2	64076	44083	38823	0.0155591	0.00504757	0.00205421	0.0115928	3.08249	NA	indep	scale(value)~scale(arr_filt_RDB_Delta)+mri_serial_number+sex+mriage_days	0.0107808
scale(arr_filt_RDB_Delta)	scale(135___WeightedmeanL1intractinferiorlongitudinalfasciculusleft__25583_i3)	135___WeightedmeanL1intractinferiorlongitudinalfasciculusleft__25583_i3	64076	4761	4262	0.0193581	0.0147644	0.189882	0.0745556	1.31114	NA	indep	scale(value)~scale(arr_filt_RDB_Delta)+mri_serial_number+sex+mriage_days	0.377661
scale(arr_filt_RDB_Delta)	scale(135___WeightedmeanMDintractinferiorfrontooccipitalfasciculusleft__25527_i3)	135___WeightedmeanMDintractinferiorfrontooccipitalfasciculusleft__25527_i3	64076	4761	4262	0.0406377	0.0143409	0.00462314	0.126878	2.83368	NA	indep	scale(value)~scale(arr_filt_RDB_Delta)+mri_serial_number+sex+mriage_days	0.0216682
scale(arr_filt_RDB_Delta)	scale(135___WeightedmeanMDintractparahippocampalpartofcingulumleft__25521_i3)	135___WeightedmeanMDintractparahippocampalpartofcingulumleft__25521_i3	64076	4761	4262	0.0292711	0.0148623	0.0489624	0.0622364	1.96948	NA	indep	scale(value)~scale(arr_filt_RDB_Delta)+mri_serial_number+sex+mriage_days	0.146952
scale(arr_filt_RDB_Delta)	scale(135___WeightedmeanMOintractsuperiorlongitudinalfasciculusleft__25563_i3)	135___WeightedmeanMOintractsuperiorlongitudinalfasciculusleft__25563_i3	64076	4761	4262	0.00796343	0.0150297	0.596247	0.0409929	0.529846	NA	indep	scale(value)~scale(arr_filt_RDB_Delta)+mri_serial_number+sex+mriage_days	0.759488
scale(arr_filt_RDB_Delta)	scale(135___WeightedmeanODintractanteriorthalamicradiationleft__25679_i3)	135___WeightedmeanODintractanteriorthalamicradiationleft__25679_i3	64076	4761	4262	0.00162073	0.0151267	0.91468	0.0285707	0.107143	NA	indep	scale(value)~scale(arr_filt_RDB_Delta)+mri_serial_number+sex+mriage_days	0.956261
scale(arr_filt_RDB_Delta)	scale(152___Carotidultrasoundduration__21665_i3)	152___Carotidultrasoundduration__21665_i3	64076	6031	5387	-0.00402671	0.0134034	0.763864	0.0360374	0.300426	NA	indep	scale(value)~scale(arr_filt_RDB_Delta)+mri_serial_number+sex+mriage_days	0.867222
scale(arr_filt_RDB_Delta)	scale(157___LVcircumferentialstrainAHA12__24152_i3)	157___LVcircumferentialstrainAHA12__24152_i3	64076	911	834	-0.0324406	0.0334194	0.331975	0.075969	0.970711	NA	indep	scale(value)~scale(arr_filt_RDB_Delta)+mri_serial_number+sex+mriage_days	0.535162
scale(arr_filt_RDB_Delta)	scale(157___LVmeanmyocardialwallthicknessAHA3__24126_i2)	157___LVmeanmyocardialwallthicknessAHA3__24126_i2	64076	39241	35855	0.00631192	0.00490216	0.197901	0.139632	1.28758	NA	indep	scale(value)~scale(arr_filt_RDB_Delta)+mri_serial_number+sex+mriage_days	0.387212
scale(arr_filt_RDB_Delta)	scale(190___VolumeofWMhypointensitieswholebrain__26528_i2)	190___VolumeofWMhypointensitieswholebrain__26528_i2	64076	46852	41167	0.0471803	0.00459785	1.12662e-24	0.13048	10.2614	NA	indep	scale(value)~scale(arr_filt_RDB_Delta)+mri_serial_number+sex+mriage_days	5.91753e-23
scale(arr_filt_RDB_Delta)	scale(190___VolumeofnonWMhypointensitieswholebrain__26529_i3)	190___VolumeofnonWMhypointensitieswholebrain__26529_i3	64076	4758	4266	0.00113565	0.0153398	0.940988	0.000490158	0.0740329	NA	indep	scale(value)~scale(arr_filt_RDB_Delta)+mri_serial_number+sex+mriage_days	0.971226
scale(arr_filt_RDB_Delta)	scale(191___VolumeofAccessoryBasalnucleuslefthemisphere__26602_i2)	191___VolumeofAccessoryBasalnucleuslefthemisphere__26602_i2	64076	46852	41167	-0.0301771	0.00427568	1.71775e-12	0.248065	7.05784	NA	indep	scale(value)~scale(arr_filt_RDB_Delta)+mri_serial_number+sex+mriage_days	3.34532e-11
scale(arr_filt_RDB_Delta)	scale(191___VolumeofCA1bodyrighthemisphere__26644_i3)	191___VolumeofCA1bodyrighthemisphere__26644_i3	64076	4758	4266	-0.018865	0.014637	0.197518	0.0899862	1.28886	NA	indep	scale(value)~scale(arr_filt_RDB_Delta)+mri_serial_number+sex+mriage_days	0.386932
scale(arr_filt_RDB_Delta)	scale(191___VolumeofCentralnucleusrighthemisphere__26614_i2)	191___VolumeofCentralnucleusrighthemisphere__26614_i2	64076	46852	41167	-0.00836317	0.00473114	0.0771205	0.0793379	1.76769	NA	indep	scale(value)~scale(arr_filt_RDB_Delta)+mri_serial_number+sex+mriage_days	0.204313
scale(arr_filt_RDB_Delta)	scale(192___Areaoflateraloccipitallefthemisphere__26731_i2)	192___Areaoflateraloccipitallefthemisphere__26731_i2	64076	46852	41167	-0.0124046	0.00441546	0.00496645	0.198099	2.80935	NA	indep	scale(value)~scale(arr_filt_RDB_Delta)+mri_serial_number+sex+mriage_days	0.0230687
scale(arr_filt_RDB_Delta)	scale(193___Areaofpericalcarinerighthemisphere__26976_i2)	193___Areaofpericalcarinerighthemisphere__26976_i2	64076	46852	41167	-0.00813557	0.00476565	0.0878064	0.0658556	1.70712	NA	indep	scale(value)~scale(arr_filt_RDB_Delta)+mri_serial_number+sex+mriage_days	0.223014
scale(arr_filt_RDB_Delta)	scale(193___Areaofsuperiortemporalrighthemisphere__26985_i2)	193___Areaofsuperiortemporalrighthemisphere__26985_i2	64076	46852	41167	-0.00350058	0.00454257	0.440939	0.151264	0.770615	NA	indep	scale(value)~scale(arr_filt_RDB_Delta)+mri_serial_number+sex+mriage_days	0.637194
scale(arr_filt_RDB_Delta)	scale(195___MeanthicknessofBA1lefthemisphere__27073_i2)	195___MeanthicknessofBA1lefthemisphere__27073_i2	64076	46852	41167	-0.00636101	0.00478326	0.183576	0.0589398	1.32985	NA	indep	scale(value)~scale(arr_filt_RDB_Delta)+mri_serial_number+sex+mriage_days	0.36888
scale(arr_filt_RDB_Delta)	scale(195___VolumeofBA1righthemisphere__27129_i2)	195___VolumeofBA1righthemisphere__27129_i2	64076	46852	41167	-0.0123323	0.00467493	0.0083437	0.101082	2.63796	NA	indep	scale(value)~scale(arr_filt_RDB_Delta)+mri_serial_number+sex+mriage_days	0.036034
scale(arr_filt_RDB_Delta)	scale(195___VolumeofBA4prighthemisphere__27134_i3)	195___VolumeofBA4prighthemisphere__27134_i3	64076	4758	4266	-0.00914131	0.0149171	0.540036	0.0548229	0.612808	NA	indep	scale(value)~scale(arr_filt_RDB_Delta)+mri_serial_number+sex+mriage_days	0.718861
scale(arr_filt_RDB_Delta)	scale(196___Areaofcuneusrighthemisphere__27238_i2)	196___Areaofcuneusrighthemisphere__27238_i2	64076	46852	41167	-0.0152038	0.00453028	0.000791345	0.155853	3.35605	NA	indep	scale(value)~scale(arr_filt_RDB_Delta)+mri_serial_number+sex+mriage_days	0.00459419
scale(arr_filt_RDB_Delta)	scale(196___Areaoffusiformrighthemisphere__27240_i2)	196___Areaoffusiformrighthemisphere__27240_i2	64076	46852	41167	-0.0016694	0.00426878	0.695746	0.250493	0.391073	NA	indep	scale(value)~scale(arr_filt_RDB_Delta)+mri_serial_number+sex+mriage_days	0.824849
scale(arr_filt_RDB_Delta)	scale(196___Areaofinsularighthemisphere__27266_i2)	196___Areaofinsularighthemisphere__27266_i2	64076	46852	41167	0.0221103	0.0042869	2.51229e-07	0.244116	5.15765	NA	indep	scale(value)~scale(arr_filt_RDB_Delta)+mri_serial_number+sex+mriage_days	2.81451e-06
scale(arr_filt_RDB_Delta)	scale(196___Areaoflateralorbitofrontalrighthemisphere__27245_i2)	196___Areaoflateralorbitofrontalrighthemisphere__27245_i2	64076	46852	41167	0.00894328	0.00426019	0.0357997	0.253503	2.09926	NA	indep	scale(value)~scale(arr_filt_RDB_Delta)+mri_serial_number+sex+mriage_days	0.116837
scale(arr_filt_RDB_Delta)	scale(196___Areaofparsopercularislefthemisphere__27158_i2)	196___Areaofparsopercularislefthemisphere__27158_i2	64076	46852	41167	0.00600778	0.00471635	0.202734	0.085086	1.27382	NA	indep	scale(value)~scale(arr_filt_RDB_Delta)+mri_serial_number+sex+mriage_days	0.392528
scale(arr_filt_RDB_Delta)	scale(196___Areaoftransversetemporalrighthemisphere__27265_i3)	196___Areaoftransversetemporalrighthemisphere__27265_i3	64076	4758	4266	-0.00383554	0.0148342	0.795986	0.0653	0.258561	NA	indep	scale(value)~scale(arr_filt_RDB_Delta)+mri_serial_number+sex+mriage_days	0.885399
scale(arr_filt_RDB_Delta)	scale(196___Meanthicknessofcuneuslefthemisphere__27176_i3)	196___Meanthicknessofcuneuslefthemisphere__27176_i3	64076	4758	4266	0.00875956	0.015154	0.563269	0.024568	0.578038	NA	indep	scale(value)~scale(arr_filt_RDB_Delta)+mri_serial_number+sex+mriage_days	0.736344
scale(arr_filt_RDB_Delta)	scale(196___Meanthicknessofisthmuscingulaterighthemisphere__27274_i3)	196___Meanthicknessofisthmuscingulaterighthemisphere__27274_i3	64076	4758	4266	0.00626281	0.0150441	0.677213	0.0386646	0.416298	NA	indep	scale(value)~scale(arr_filt_RDB_Delta)+mri_serial_number+sex+mriage_days	0.812153
scale(arr_filt_RDB_Delta)	scale(196___Volumeofcuneusrighthemisphere__27300_i2)	196___Volumeofcuneusrighthemisphere__27300_i2	64076	46852	41167	-0.0131628	0.0045831	0.0040805	0.136053	2.87203	NA	indep	scale(value)~scale(arr_filt_RDB_Delta)+mri_serial_number+sex+mriage_days	0.0194404
scale(arr_filt_RDB_Delta)	scale(197___AreaofGcingulPostventrallefthemisphere__27338_i2)	197___AreaofGcingulPostventrallefthemisphere__27338_i2	64076	46852	41167	0.0145507	0.00462579	0.0016589	0.119883	3.14556	NA	indep	scale(value)~scale(arr_filt_RDB_Delta)+mri_serial_number+sex+mriage_days	0.00890438
scale(arr_filt_RDB_Delta)	scale(197___AreaofSfrontsuplefthemisphere__27382_i3)	197___AreaofSfrontsuplefthemisphere__27382_i3	64076	4758	4266	0.00475625	0.0144127	0.741414	0.117656	0.330003	NA	indep	scale(value)~scale(arr_filt_RDB_Delta)+mri_serial_number+sex+mriage_days	0.854408
scale(arr_filt_RDB_Delta)	scale(197___MeanthicknessofGScingulMidAntlefthemisphere__27409_i2)	197___MeanthicknessofGScingulMidAntlefthemisphere__27409_i2	64076	46852	41167	-0.0247082	0.00479547	2.58341e-07	0.054131	5.15241	NA	indep	scale(value)~scale(arr_filt_RDB_Delta)+mri_serial_number+sex+mriage_days	2.89133e-06
scale(arr_filt_RDB_Delta)	scale(197___MeanthicknessofGsubcallosalrighthemisphere__27656_i2)	197___MeanthicknessofGsubcallosalrighthemisphere__27656_i2	64076	46852	41167	-0.0232563	0.00490971	2.17845e-06	0.0085277	4.7368	NA	indep	scale(value)~scale(arr_filt_RDB_Delta)+mri_serial_number+sex+mriage_days	2.11218e-05
scale(arr_filt_RDB_Delta)	scale(197___MeanthicknessofGtempsupLateralrighthemisphere__27658_i3)	197___MeanthicknessofGtempsupLateralrighthemisphere__27658_i3	64076	4758	4266	-0.0253596	0.0144856	0.080074	0.108713	1.75067	NA	indep	scale(value)~scale(arr_filt_RDB_Delta)+mri_serial_number+sex+mriage_days	0.20944
scale(arr_filt_RDB_Delta)	scale(197___MeanthicknessofLatFisantHorizontlefthemisphere__27441_i3)	197___MeanthicknessofLatFisantHorizontlefthemisphere__27441_i3	64076	4758	4266	0.00199521	0.015251	0.89592	0.0120314	0.130824	NA	indep	scale(value)~scale(arr_filt_RDB_Delta)+mri_serial_number+sex+mriage_days	0.94583
scale(arr_filt_RDB_Delta)	scale(197___MeanthicknessofScingulMarginalisrighthemisphere__27670_i2)	197___MeanthicknessofScingulMarginalisrighthemisphere__27670_i2	64076	46852	41167	-0.0174918	0.00477789	0.000251563	0.0610529	3.66098	NA	indep	scale(value)~scale(arr_filt_RDB_Delta)+mri_serial_number+sex+mriage_days	0.00162839
scale(arr_filt_RDB_Delta)	scale(197___VolumeofSoctemplatlefthemisphere__27536_i3)	197___VolumeofSoctemplatlefthemisphere__27536_i3	64076	4758	4266	0.0219207	0.0145967	0.133234	0.0949889	1.50176	NA	indep	scale(value)~scale(arr_filt_RDB_Delta)+mri_serial_number+sex+mriage_days	0.299176
scale(arr_filt_RDB_Delta)	scale(220___PolyunsaturatedFattyAcidstoTotalFattyAcidspercentage__23453_i0)	220___PolyunsaturatedFattyAcidstoTotalFattyAcidspercentage__23453_i0	64076	274123	37876	-0.0404077	0.00498914	5.69984e-16	0.0575525	8.09912	NA	indep	scale(value)~scale(arr_filt_RDB_Delta)+mri_serial_number+sex+mriage_days	1.49694e-14
scale(arr_filt_RDB_Delta)	scale(220___TriglyceridesinSmallVLDL__23515_i0)	220___TriglyceridesinSmallVLDL__23515_i0	64076	274352	37909	0.0172845	0.00496884	0.000504636	0.064397	3.47858	NA	indep	scale(value)~scale(arr_filt_RDB_Delta)+mri_serial_number+sex+mriage_days	0.00305672
scale(arr_filt_RDB_Delta)	scale(54___METminutesperweekforvigorousactivity__22039_i3)	54___METminutesperweekforvigorousactivity__22039_i3	64076	5272	4726	-0.0501073	0.0144772	0.000542708	0.0136361	3.46112	NA	indep	scale(value)~scale(arr_filt_RDB_Delta)+mri_serial_number+sex+mriage_days	0.00325425
scale(arr_filt_RDB_Delta)	scale(76___HousingscoreWales__26423_i0)	76___HousingscoreWales__26423_i0	64076	21182	1048	-0.0258691	0.0297248	0.384345	0.0819721	0.870286	NA	indep	scale(value)~scale(arr_filt_RDB_Delta)+mri_serial_number+sex+mriage_days	0.586021
scale(arr_filt_RDB_Delta)	scale(olink___ADAMTS15__41_i3)	olink___ADAMTS15__41_i3	64076	1059	956	0.03564	0.0318464	0.263372	0.0360725	1.11912	NA	indep	scale(value)~scale(arr_filt_RDB_Delta)+mri_serial_number+sex+mriage_days	0.463533
scale(arr_filt_RDB_Delta)	scale(olink___ADA__31_i2)	olink___ADA__31_i2	64076	1110	1011	-0.040328	0.0311115	0.19519	0.0257676	1.29624	NA	indep	scale(value)~scale(arr_filt_RDB_Delta)+mri_serial_number+sex+mriage_days	0.384099
scale(arr_filt_RDB_Delta)	scale(olink___ANGPTL1__119_i0)	olink___ANGPTL1__119_i0	64076	47525	6958	0.00645968	0.0116831	0.580344	0.0529384	0.552908	NA	indep	scale(value)~scale(arr_filt_RDB_Delta)+mri_serial_number+sex+mriage_days	0.749611
scale(arr_filt_RDB_Delta)	scale(olink___ANXA4__135_i2)	olink___ANXA4__135_i2	64076	1106	1007	-0.0452524	0.0277631	0.103427	0.227227	1.62995	NA	indep	scale(value)~scale(arr_filt_RDB_Delta)+mri_serial_number+sex+mriage_days	0.25038
scale(arr_filt_RDB_Delta)	scale(olink___CALB2__343_i2)	olink___CALB2__343_i2	64076	1090	992	-0.00211646	0.0313109	0.946122	0.0319342	0.0675951	NA	indep	scale(value)~scale(arr_filt_RDB_Delta)+mri_serial_number+sex+mriage_days	0.973423
scale(arr_filt_RDB_Delta)	scale(olink___CEBPB__516_i0)	olink___CEBPB__516_i0	64076	47881	6996	0.0192833	0.0117559	0.100984	0.0356211	1.64032	NA	indep	scale(value)~scale(arr_filt_RDB_Delta)+mri_serial_number+sex+mriage_days	0.246418
scale(arr_filt_RDB_Delta)	scale(olink___CERT__533_i2)	olink___CERT__533_i2	64076	1090	992	-0.0121827	0.0285185	0.669338	0.196907	0.427185	NA	indep	scale(value)~scale(arr_filt_RDB_Delta)+mri_serial_number+sex+mriage_days	0.80708
scale(arr_filt_RDB_Delta)	scale(olink___CLEC10A__579_i3)	olink___CLEC10A__579_i3	64076	1057	954	-0.0181839	0.0320196	0.570238	0.0278868	0.567899	NA	indep	scale(value)~scale(arr_filt_RDB_Delta)+mri_serial_number+sex+mriage_days	0.741552
scale(arr_filt_RDB_Delta)	scale(olink___CLTA__607_i0)	olink___CLTA__607_i0	64076	47881	6996	-0.0084141	0.0119441	0.48117	0.00449554	0.704459	NA	indep	scale(value)~scale(arr_filt_RDB_Delta)+mri_serial_number+sex+mriage_days	0.671739
scale(arr_filt_RDB_Delta)	scale(olink___CPM__659_i2)	olink___CPM__659_i2	64076	1110	1011	0.0384381	0.0307546	0.211652	0.0479868	1.24983	NA	indep	scale(value)~scale(arr_filt_RDB_Delta)+mri_serial_number+sex+mriage_days	0.403858
scale(arr_filt_RDB_Delta)	scale(olink___CPVL__664_i3)	olink___CPVL__664_i3	64076	1065	962	-0.0429639	0.032307	0.183881	0.00223404	1.32986	NA	indep	scale(value)~scale(arr_filt_RDB_Delta)+mri_serial_number+sex+mriage_days	0.369427
scale(arr_filt_RDB_Delta)	scale(olink___CRTAM__687_i3)	olink___CRTAM__687_i3	64076	1057	954	0.057403	0.0317995	0.0713673	0.0412087	1.80516	NA	indep	scale(value)~scale(arr_filt_RDB_Delta)+mri_serial_number+sex+mriage_days	0.193241
scale(arr_filt_RDB_Delta)	scale(olink___CTSH__729_i2)	olink___CTSH__729_i2	64076	1101	1002	-0.00470388	0.0314622	0.881182	0.0126528	0.149509	NA	indep	scale(value)~scale(arr_filt_RDB_Delta)+mri_serial_number+sex+mriage_days	0.938175
scale(arr_filt_RDB_Delta)	scale(olink___CTSZ__734_i2)	olink___CTSZ__734_i2	64076	1063	967	-0.0067456	0.031419	0.830048	0.0509007	0.214698	NA	indep	scale(value)~scale(arr_filt_RDB_Delta)+mri_serial_number+sex+mriage_days	0.906826
scale(arr_filt_RDB_Delta)	scale(olink___DPP7__851_i2)	olink___DPP7__851_i2	64076	1100	1001	0.0338594	0.030914	0.27366	0.047707	1.09528	NA	indep	scale(value)~scale(arr_filt_RDB_Delta)+mri_serial_number+sex+mriage_days	0.474614
scale(arr_filt_RDB_Delta)	scale(olink___EGF__899_i3)	olink___EGF__899_i3	64076	1061	958	-0.0393607	0.0322377	0.222405	0.010894	1.22095	NA	indep	scale(value)~scale(arr_filt_RDB_Delta)+mri_serial_number+sex+mriage_days	0.416562
scale(arr_filt_RDB_Delta)	scale(olink___EIF4G1__913_i0)	olink___EIF4G1__913_i0	64076	48550	7095	0.0159132	0.011853	0.179462	0.00586897	1.34255	NA	indep	scale(value)~scale(arr_filt_RDB_Delta)+mri_serial_number+sex+mriage_days	0.363454
scale(arr_filt_RDB_Delta)	scale(olink___EZR__978_i3)	olink___EZR__978_i3	64076	1065	962	-0.00124552	0.0323314	0.969278	0.000728827	0.0385237	NA	indep	scale(value)~scale(arr_filt_RDB_Delta)+mri_serial_number+sex+mriage_days	0.983269
scale(arr_filt_RDB_Delta)	scale(olink___FCRL3__1023_i2)	olink___FCRL3__1023_i2	64076	1093	995	-0.0328222	0.0318078	0.302376	-0.00161488	1.03189	NA	indep	scale(value)~scale(arr_filt_RDB_Delta)+mri_serial_number+sex+mriage_days	0.505879
scale(arr_filt_RDB_Delta)	scale(olink___FCRL5__1024_i0)	olink___FCRL5__1024_i0	64076	48412	7071	0.00550079	0.0115088	0.63269	0.0659957	0.477965	NA	indep	scale(value)~scale(arr_filt_RDB_Delta)+mri_serial_number+sex+mriage_days	0.783486
scale(arr_filt_RDB_Delta)	scale(olink___GFOD2__1143_i3)	olink___GFOD2__1143_i3	64076	1041	938	-0.0163102	0.0328317	0.61946	-0.00465039	0.496782	NA	indep	scale(value)~scale(arr_filt_RDB_Delta)+mri_serial_number+sex+mriage_days	0.775182
scale(arr_filt_RDB_Delta)	scale(olink___GNE__1186_i2)	olink___GNE__1186_i2	64076	1099	1000	-0.0603275	0.0288751	0.0369383	0.170547	2.08926	NA	indep	scale(value)~scale(arr_filt_RDB_Delta)+mri_serial_number+sex+mriage_days	0.11969
scale(arr_filt_RDB_Delta)	scale(olink___HNMT__1284_i0)	olink___HNMT__1284_i0	64076	47909	7021	0.00892608	0.011546	0.439495	0.0667567	0.773091	NA	indep	scale(value)~scale(arr_filt_RDB_Delta)+mri_serial_number+sex+mriage_days	0.636274
scale(arr_filt_RDB_Delta)	scale(olink___HSPG2__1307_i3)	olink___HSPG2__1307_i3	64076	1063	960	0.0214582	0.03176	0.499437	0.03755	0.675634	NA	indep	scale(value)~scale(arr_filt_RDB_Delta)+mri_serial_number+sex+mriage_days	0.687569
scale(arr_filt_RDB_Delta)	scale(olink___ICAM5__1318_i0)	olink___ICAM5__1318_i0	64076	48228	7050	0.0122589	0.0118549	0.301134	0.0118558	1.03408	NA	indep	scale(value)~scale(arr_filt_RDB_Delta)+mri_serial_number+sex+mriage_days	0.504209
scale(arr_filt_RDB_Delta)	scale(olink___IGFBPL1__1349_i0)	olink___IGFBPL1__1349_i0	64076	48228	7050	0.0415022	0.0114168	0.000279759	0.0835404	3.63519	NA	indep	scale(value)~scale(arr_filt_RDB_Delta)+mri_serial_number+sex+mriage_days	0.00179347
scale(arr_filt_RDB_Delta)	scale(olink___IGFBPL1__1349_i2)	olink___IGFBPL1__1349_i2	64076	1106	1007	0.0460584	0.0303007	0.128815	0.0795055	1.52005	NA	indep	scale(value)~scale(arr_filt_RDB_Delta)+mri_serial_number+sex+mriage_days	0.292562
scale(arr_filt_RDB_Delta)	scale(olink___IL3RA__1413_i0)	olink___IL3RA__1413_i0	64076	47894	7003	-0.00786243	0.0115384	0.495632	0.070258	0.681414	NA	indep	scale(value)~scale(arr_filt_RDB_Delta)+mri_serial_number+sex+mriage_days	0.684463
scale(arr_filt_RDB_Delta)	scale(olink___KLK11__1514_i0)	olink___KLK11__1514_i0	64076	47932	7016	0.00258909	0.0118492	0.827043	0.0177409	0.218504	NA	indep	scale(value)~scale(arr_filt_RDB_Delta)+mri_serial_number+sex+mriage_days	0.904766
scale(arr_filt_RDB_Delta)	scale(olink___LDLR__1565_i2)	olink___LDLR__1565_i2	64076	972	882	-0.00489898	0.0335617	0.883979	0.0100604	0.145969	NA	indep	scale(value)~scale(arr_filt_RDB_Delta)+mri_serial_number+sex+mriage_days	0.939529
scale(arr_filt_RDB_Delta)	scale(olink___LILRA2__1587_i0)	olink___LILRA2__1587_i0	64076	48412	7071	0.0221392	0.0117391	0.0593447	0.0282367	1.88594	NA	indep	scale(value)~scale(arr_filt_RDB_Delta)+mri_serial_number+sex+mriage_days	0.169012
scale(arr_filt_RDB_Delta)	scale(olink___LPO__1605_i0)	olink___LPO__1605_i0	64076	46907	6848	0.00151608	0.0120598	0.899962	0.00691474	0.125714	NA	indep	scale(value)~scale(arr_filt_RDB_Delta)+mri_serial_number+sex+mriage_days	0.948144
scale(arr_filt_RDB_Delta)	scale(olink___LYPD8__1645_i3)	olink___LYPD8__1645_i3	64076	1041	938	0.0796626	0.0326937	0.015011	0.00377336	2.43663	NA	indep	scale(value)~scale(arr_filt_RDB_Delta)+mri_serial_number+sex+mriage_days	0.0584581
scale(arr_filt_RDB_Delta)	scale(olink___MAX__1683_i0)	olink___MAX__1683_i0	64076	47829	6993	0.00927504	0.011937	0.437185	0.00610742	0.777001	NA	indep	scale(value)~scale(arr_filt_RDB_Delta)+mri_serial_number+sex+mriage_days	0.634198
scale(arr_filt_RDB_Delta)	scale(olink___MCAM__1686_i0)	olink___MCAM__1686_i0	64076	48331	7063	-0.00182486	0.0114718	0.873615	0.0730714	0.159074	NA	indep	scale(value)~scale(arr_filt_RDB_Delta)+mri_serial_number+sex+mriage_days	0.934073
scale(arr_filt_RDB_Delta)	scale(olink___NPPC__1891_i0)	olink___NPPC__1891_i0	64076	48219	7045	0.0231074	0.0101702	0.0231118	0.273309	2.27208	NA	indep	scale(value)~scale(arr_filt_RDB_Delta)+mri_serial_number+sex+mriage_days	0.0826517
scale(arr_filt_RDB_Delta)	scale(olink___OXT__1955_i3)	olink___OXT__1955_i3	64076	1065	962	0.0742826	0.0317964	0.0196868	0.0335277	2.3362	NA	indep	scale(value)~scale(arr_filt_RDB_Delta)+mri_serial_number+sex+mriage_days	0.0725591
scale(arr_filt_RDB_Delta)	scale(olink___PDP1__2015_i2)	olink___PDP1__2015_i2	64076	1099	1000	-0.00312656	0.0309644	0.919593	0.0461721	0.100973	NA	indep	scale(value)~scale(arr_filt_RDB_Delta)+mri_serial_number+sex+mriage_days	0.958986
scale(arr_filt_RDB_Delta)	scale(olink___PECAM1__2022_i0)	olink___PECAM1__2022_i0	64076	48412	7071	0.0065052	0.0118858	0.584186	0.00378845	0.547306	NA	indep	scale(value)~scale(arr_filt_RDB_Delta)+mri_serial_number+sex+mriage_days	0.751399
scale(arr_filt_RDB_Delta)	scale(olink___PPP3R1__2123_i3)	olink___PPP3R1__2123_i3	64076	1057	954	0.00983817	0.0321096	0.759373	0.0224137	0.306393	NA	indep	scale(value)~scale(arr_filt_RDB_Delta)+mri_serial_number+sex+mriage_days	0.86497
scale(arr_filt_RDB_Delta)	scale(olink___PRDX3__2133_i2)	olink___PRDX3__2133_i2	64076	1093	995	-0.02596	0.0284421	0.361606	0.199137	0.912732	NA	indep	scale(value)~scale(arr_filt_RDB_Delta)+mri_serial_number+sex+mriage_days	0.564589
scale(arr_filt_RDB_Delta)	scale(olink___PTEN__2183_i2)	olink___PTEN__2183_i2	64076	1090	992	-0.0171503	0.0312683	0.583481	0.0345691	0.548489	NA	indep	scale(value)~scale(arr_filt_RDB_Delta)+mri_serial_number+sex+mriage_days	0.750834
scale(arr_filt_RDB_Delta)	scale(olink___PTPRS__2203_i0)	olink___PTPRS__2203_i0	64076	48573	7098	-0.0391213	0.0118374	0.000954866	0.00814007	3.30489	NA	indep	scale(value)~scale(arr_filt_RDB_Delta)+mri_serial_number+sex+mriage_days	0.0054375
scale(arr_filt_RDB_Delta)	scale(olink___SIAE__2445_i2)	olink___SIAE__2445_i2	64076	1105	1007	-0.0189728	0.0291489	0.515266	0.148334	0.650892	NA	indep	scale(value)~scale(arr_filt_RDB_Delta)+mri_serial_number+sex+mriage_days	0.699488
scale(arr_filt_RDB_Delta)	scale(olink___SIRT2__2458_i3)	olink___SIRT2__2458_i3	64076	1059	956	-0.0216088	0.0319811	0.499411	0.0279046	0.675676	NA	indep	scale(value)~scale(arr_filt_RDB_Delta)+mri_serial_number+sex+mriage_days	0.687569
scale(arr_filt_RDB_Delta)	scale(olink___SIT1__2460_i0)	olink___SIT1__2460_i0	64076	47894	7003	0.0232488	0.0118734	0.0502625	0.015493	1.95806	NA	indep	scale(value)~scale(arr_filt_RDB_Delta)+mri_serial_number+sex+mriage_days	0.149703
scale(arr_filt_RDB_Delta)	scale(olink___SKAP2__2462_i2)	olink___SKAP2__2462_i2	64076	1104	1006	-0.0632542	0.0288162	0.0283864	0.168205	2.19509	NA	indep	scale(value)~scale(arr_filt_RDB_Delta)+mri_serial_number+sex+mriage_days	0.0972721
scale(arr_filt_RDB_Delta)	scale(olink___SPRY2__2554_i3)	olink___SPRY2__2554_i3	64076	1058	955	-0.0177492	0.0322508	0.582211	0.0130534	0.550347	NA	indep	scale(value)~scale(arr_filt_RDB_Delta)+mri_serial_number+sex+mriage_days	0.750737
scale(arr_filt_RDB_Delta)	scale(olink___STAT5B__2575_i2)	olink___STAT5B__2575_i2	64076	1101	1005	-0.0526207	0.0268202	0.0500423	0.280509	1.96198	NA	indep	scale(value)~scale(arr_filt_RDB_Delta)+mri_serial_number+sex+mriage_days	0.149322
scale(arr_filt_RDB_Delta)	scale(olink___STX8__2592_i3)	olink___STX8__2592_i3	64076	1062	959	-0.0116744	0.0324621	0.719202	-0.00441011	0.359632	NA	indep	scale(value)~scale(arr_filt_RDB_Delta)+mri_serial_number+sex+mriage_days	0.839724
scale(arr_filt_RDB_Delta)	scale(olink___TINAGL1__2689_i2)	olink___TINAGL1__2689_i2	64076	1062	966	-0.00880636	0.0318878	0.782479	0.023188	0.276167	NA	indep	scale(value)~scale(arr_filt_RDB_Delta)+mri_serial_number+sex+mriage_days	0.878
scale(arr_filt_RDB_Delta)	scale(olink___TRIM5__2785_i0)	olink___TRIM5__2785_i0	64076	48219	7045	0.0111459	0.0118929	0.348691	0.00627269	0.937193	NA	indep	scale(value)~scale(arr_filt_RDB_Delta)+mri_serial_number+sex+mriage_days	0.551425
scale(arr_filt_RDB_Delta)	scale(olink___TSLP__2791_i2)	olink___TSLP__2791_i2	64076	1101	1002	0.0193025	0.0316952	0.542661	-0.00202567	0.609003	NA	indep	scale(value)~scale(arr_filt_RDB_Delta)+mri_serial_number+sex+mriage_days	0.720936
scale(arr_filt_RDB_Delta)	scale(olink___YTHDF3__2907_i3)	olink___YTHDF3__2907_i3	64076	1058	955	-0.00574501	0.0322794	0.858779	0.0113044	0.177978	NA	indep	scale(value)~scale(arr_filt_RDB_Delta)+mri_serial_number+sex+mriage_days	0.925084
scale(arr_filt_RDB_Delta)	scale(100009___Bodyfatpercentage__23099_i3)	100009___Bodyfatpercentage__23099_i3	64076	5169	4633	0.0269043	0.0109749	0.0142652	0.444099	2.45144	NA	indep	scale(value)~scale(arr_filt_RDB_Delta)+mri_serial_number+sex+mriage_days	0.0560844
scale(arr_filt_RDB_Delta)	scale(100044___Ageemphysemachronicbronchitisdiagnosed__3992_i0)	100044___Ageemphysemachronicbronchitisdiagnosed__3992_i0	64076	8314	442	0.11074	0.0473335	0.0197577	0.0326744	2.33957	NA	indep	scale(value)~scale(arr_filt_RDB_Delta)+mri_serial_number+sex+mriage_days	0.0727255
scale(arr_filt_RDB_Delta)	scale(100051___Averageweeklyfortifiedwineintake__1608_i3)	100051___Averageweeklyfortifiedwineintake__1608_i3	64076	4270	3808	-0.0198953	0.0161774	0.218839	0.0079406	1.22982	NA	indep	scale(value)~scale(arr_filt_RDB_Delta)+mri_serial_number+sex+mriage_days	0.412612
scale(arr_filt_RDB_Delta)	scale(100069___Numberofstillbirths__3829_i0)	100069___Numberofstillbirths__3829_i0	64076	87213	10830	-0.00413564	0.00958634	0.666179	0.00613248	0.43141	NA	indep	scale(value)~scale(arr_filt_RDB_Delta)+mri_serial_number+mriage_days	0.805399
scale(arr_filt_RDB_Delta)	scale(100092___Ageatcancerdiagnosis__40008_i3)	100092___Ageatcancerdiagnosis__40008_i3	64076	2089	131	0.104815	0.0733843	0.155718	0.347815	1.4283	NA	indep	scale(value)~scale(arr_filt_RDB_Delta)+mri_serial_number+sex+mriage_days	0.33163
scale(arr_filt_RDB_Delta)	scale(100098___Calcium__100024_i3)	100098___Calcium__100024_i3	64076	103753	23171	-0.00659707	0.00655544	0.314258	0.00479608	1.00635	NA	indep	scale(value)~scale(arr_filt_RDB_Delta)+mri_serial_number+sex+mriage_days	0.517887
scale(arr_filt_RDB_Delta)	scale(100098___Protein__100003_i3)	100098___Protein__100003_i3	64076	103753	23171	-0.00396965	0.00648569	0.540503	0.0258594	0.612062	NA	indep	scale(value)~scale(arr_filt_RDB_Delta)+mri_serial_number+sex+mriage_days	0.719073
scale(arr_filt_RDB_Delta)	scale(100098___Starch__100023_i3)	100098___Starch__100023_i3	64076	103753	23171	-0.0168213	0.00638201	0.00840107	0.0567567	2.63574	NA	indep	scale(value)~scale(arr_filt_RDB_Delta)+mri_serial_number+sex+mriage_days	0.0362402
scale(arr_filt_RDB_Delta)	scale(1011___Weardurationduring04000459__90064_i0)	1011___Weardurationduring04000459__90064_i0	64076	103660	25552	0.0115053	0.00624511	0.0654445	0.0040682	1.84229	NA	indep	scale(value)~scale(arr_filt_RDB_Delta)+mri_serial_number+sex+mriage_days	0.181452
scale(arr_filt_RDB_Delta)	scale(1011___WeardurationduringFriday__90057_i0)	1011___WeardurationduringFriday__90057_i0	64076	103660	25552	0.0146065	0.00624545	0.0193561	0.00395938	2.33875	NA	indep	scale(value)~scale(arr_filt_RDB_Delta)+mri_serial_number+sex+mriage_days	0.0716279
scale(arr_filt_RDB_Delta)	scale(1013___Durationofinterruptedrecordingperiods__90181_i0)	1013___Durationofinterruptedrecordingperiods__90181_i0	64076	103660	25552	0.000783482	0.00625756	0.900362	9.42532e-05	0.125206	NA	indep	scale(value)~scale(arr_filt_RDB_Delta)+mri_serial_number+sex+mriage_days	0.948283
scale(arr_filt_RDB_Delta)	scale(109___Medianmagneticsusceptibilityinamygdalaleft__24477_i3)	109___Medianmagneticsusceptibilityinamygdalaleft__24477_i3	64076	4634	4146	0.0280491	0.0154993	0.070414	0.00802174	1.80971	NA	indep	scale(value)~scale(arr_filt_RDB_Delta)+mri_serial_number+sex+mriage_days	0.191523
scale(arr_filt_RDB_Delta)	scale(1101___VolumeofgreymatterinAmygdalaleft__25888_i3)	1101___VolumeofgreymatterinAmygdalaleft__25888_i3	64076	4784	4283	-0.00175271	0.0135526	0.897105	0.216181	0.129327	NA	indep	scale(value)~scale(arr_filt_RDB_Delta)+mri_serial_number+sex+mriage_days	0.946378
scale(arr_filt_RDB_Delta)	scale(1101___VolumeofgreymatterinCrusICerebellumright__25902_i2)	1101___VolumeofgreymatterinCrusICerebellumright__25902_i2	64076	46393	40767	-0.0281046	0.00454638	6.39896e-10	0.158005	6.18176	NA	indep	scale(value)~scale(arr_filt_RDB_Delta)+mri_serial_number+sex+mriage_days	1.00283e-08
scale(arr_filt_RDB_Delta)	scale(1101___VolumeofgreymatterinParahippocampalGyrusposteriordivisionleft__25850_i2)	1101___VolumeofgreymatterinParahippocampalGyrusposteriordivisionleft__25850_i2	64076	46393	40767	-0.0170136	0.00465316	0.000256139	0.11799	3.65636	NA	indep	scale(value)~scale(arr_filt_RDB_Delta)+mri_serial_number+sex+mriage_days	0.00165518
scale(arr_filt_RDB_Delta)	scale(111___DVARS90thpercentileSfromuncleanedrfMRI__24422_i2)	111___DVARS90thpercentileSfromuncleanedrfMRI__24422_i2	64076	44481	39187	0.0148412	0.00496763	0.00281363	0.0336826	2.98759	NA	indep	scale(value)~scale(arr_filt_RDB_Delta)+mri_serial_number+sex+mriage_days	0.0140868
scale(arr_filt_RDB_Delta)	scale(119___MeanCBFinPutamenleft__24382_i2)	119___MeanCBFinPutamenleft__24382_i2	64076	3414	2923	-0.0633935	0.0179719	0.000426179	0.0642814	3.52737	NA	indep	scale(value)~scale(arr_filt_RDB_Delta)+mri_serial_number+sex+mriage_days	0.00262791
scale(arr_filt_RDB_Delta)	scale(122___Numberofsymboldigitmatchesattempted__20195_i0)	122___Numberofsymboldigitmatchesattempted__20195_i0	64076	118434	29909	-0.0234561	0.00524667	7.82629e-06	0.17681	4.47067	NA	indep	scale(value)~scale(arr_filt_RDB_Delta)+mri_serial_number+sex+mriage_days	6.88069e-05
scale(arr_filt_RDB_Delta)	scale(124___Armleanmassright__23254_i2)	124___Armleanmassright__23254_i2	64076	21298	17996	-0.00863972	0.00398675	0.0302395	0.714062	2.16711	NA	indep	scale(value)~scale(arr_filt_RDB_Delta)+mri_serial_number+sex+mriage_days	0.101833
scale(arr_filt_RDB_Delta)	scale(124___Totaltissuemass__23282_i3)	124___Totaltissuemass__23282_i3	64076	4017	3590	0.0242077	0.0146333	0.0981556	0.234295	1.65429	NA	indep	scale(value)~scale(arr_filt_RDB_Delta)+mri_serial_number+sex+mriage_days	0.241599
scale(arr_filt_RDB_Delta)	scale(125___FemurwardsBMCbonemineralcontentleft__23343_i3)	125___FemurwardsBMCbonemineralcontentleft__23343_i3	64076	4010	3583	-0.0275833	0.0131468	0.0359663	0.383264	2.0981	NA	indep	scale(value)~scale(arr_filt_RDB_Delta)+mri_serial_number+sex+mriage_days	0.117212
scale(arr_filt_RDB_Delta)	scale(125___LegBMDbonemineraldensityright__23229_i2)	125___LegBMDbonemineraldensityright__23229_i2	64076	25279	21293	-0.0023551	0.00477975	0.622212	0.513794	0.492724	NA	indep	scale(value)~scale(arr_filt_RDB_Delta)+mri_serial_number+sex+mriage_days	0.776822
scale(arr_filt_RDB_Delta)	scale(128___CardiacoutputduringPWA__12682_i3)	128___CardiacoutputduringPWA__12682_i3	64076	5370	4804	0.0578721	0.0138158	2.85431e-05	0.087613	4.18883	NA	indep	scale(value)~scale(arr_filt_RDB_Delta)+mri_serial_number+sex+mriage_days	0.000225063
scale(arr_filt_RDB_Delta)	scale(1307___GroELantigenforHelicobacterpylori__23042_i0)	1307___GroELantigenforHelicobacterpylori__23042_i0	64076	9429	1310	0.0446635	0.0275656	0.105418	0.00762649	1.62026	NA	indep	scale(value)~scale(arr_filt_RDB_Delta)+mri_serial_number+sex+mriage_days	0.253682
scale(arr_filt_RDB_Delta)	scale(134___MeanICVFinretrolenticularpartofinternalcapsuleonFAskeletonleft__25365_i2)	134___MeanICVFinretrolenticularpartofinternalcapsuleonFAskeletonleft__25365_i2	64076	44082	38822	-0.0216054	0.00498086	1.44354e-05	0.0375703	4.33769	NA	indep	scale(value)~scale(arr_filt_RDB_Delta)+mri_serial_number+sex+mriage_days	0.000120811
scale(arr_filt_RDB_Delta)	scale(134___MeanL1inanteriorcoronaradiataonFAskeletonright__25222_i3)	134___MeanL1inanteriorcoronaradiataonFAskeletonright__25222_i3	64076	4761	4262	0.0310187	0.0146747	0.0345942	0.0857652	2.11375	NA	indep	scale(value)~scale(arr_filt_RDB_Delta)+mri_serial_number+sex+mriage_days	0.113686
scale(arr_filt_RDB_Delta)	scale(134___MeanL3intapetumonFAskeletonleft__25343_i2)	134___MeanL3intapetumonFAskeletonleft__25343_i2	64076	44085	38825	0.0357183	0.00482583	1.3738e-13	0.0964806	7.4015	NA	indep	scale(value)~scale(arr_filt_RDB_Delta)+mri_serial_number+sex+mriage_days	2.91095e-12
scale(arr_filt_RDB_Delta)	scale(134___MeanMOintapetumonFAskeletonright__25198_i2)	134___MeanMOintapetumonFAskeletonright__25198_i2	64076	44085	38825	0.0230611	0.00499604	3.92715e-06	0.0316192	4.61586	NA	indep	scale(value)~scale(arr_filt_RDB_Delta)+mri_serial_number+sex+mriage_days	3.64227e-05
scale(arr_filt_RDB_Delta)	scale(134___MeanODinsuperiorcoronaradiataonFAskeletonright__25416_i2)	134___MeanODinsuperiorcoronaradiataonFAskeletonright__25416_i2	64076	44082	38822	-0.0199814	0.00500552	6.56719e-05	0.0280186	3.99188	NA	indep	scale(value)~scale(arr_filt_RDB_Delta)+mri_serial_number+sex+mriage_days	0.000486626
scale(arr_filt_RDB_Delta)	scale(135___WeightedmeanICVFintractsuperiorlongitudinalfasciculusright__25672_i2)	135___WeightedmeanICVFintractsuperiorlongitudinalfasciculusright__25672_i2	64076	44081	38821	-0.0350835	0.00489221	7.5614e-13	0.0715508	7.1713	NA	indep	scale(value)~scale(arr_filt_RDB_Delta)+mri_serial_number+sex+mriage_days	1.51429e-11
scale(arr_filt_RDB_Delta)	scale(135___WeightedmeanL1intractmediallemniscusleft__25586_i3)	135___WeightedmeanL1intractmediallemniscusleft__25586_i3	64076	4761	4262	0.0177247	0.0150267	0.238247	0.0413734	1.17955	NA	indep	scale(value)~scale(arr_filt_RDB_Delta)+mri_serial_number+sex+mriage_days	0.433472
scale(arr_filt_RDB_Delta)	scale(135___WeightedmeanL3intractacousticradiationright__25624_i3)	135___WeightedmeanL3intractacousticradiationright__25624_i3	64076	4761	4262	-0.0122653	0.0151403	0.417921	0.026834	0.810112	NA	indep	scale(value)~scale(arr_filt_RDB_Delta)+mri_serial_number+sex+mriage_days	0.616529
scale(arr_filt_RDB_Delta)	scale(135___WeightedmeanMDintractposteriorthalamicradiationright__25535_i2)	135___WeightedmeanMDintractposteriorthalamicradiationright__25535_i2	64076	44083	38823	0.0353453	0.00467466	4.08684e-14	0.152242	7.56103	NA	indep	scale(value)~scale(arr_filt_RDB_Delta)+mri_serial_number+sex+mriage_days	9.06717e-13
scale(arr_filt_RDB_Delta)	scale(135___WeightedmeanODintractinferiorlongitudinalfasciculusleft__25691_i2)	135___WeightedmeanODintractinferiorlongitudinalfasciculusleft__25691_i2	64076	44081	38821	-0.00145522	0.00501176	0.771542	0.0256175	0.29036	NA	indep	scale(value)~scale(arr_filt_RDB_Delta)+mri_serial_number+sex+mriage_days	0.872389
scale(arr_filt_RDB_Delta)	scale(135___WeightedmeanODintractposteriorthalamicradiationleft__25696_i3)	135___WeightedmeanODintractposteriorthalamicradiationleft__25696_i3	64076	4761	4262	0.00186123	0.0150626	0.901665	0.0367867	0.123566	NA	indep	scale(value)~scale(arr_filt_RDB_Delta)+mri_serial_number+sex+mriage_days	0.948926
scale(arr_filt_RDB_Delta)	scale(157___LVmeanmyocardialwallthicknessAHA11__24134_i2)	157___LVmeanmyocardialwallthicknessAHA11__24134_i2	64076	39241	35855	0.0377561	0.00423572	5.16189e-19	0.357661	8.91373	NA	indep	scale(value)~scale(arr_filt_RDB_Delta)+mri_serial_number+sex+mriage_days	1.78069e-17
scale(arr_filt_RDB_Delta)	scale(157___LVmeanmyocardialwallthicknessAHA16__24139_i2)	157___LVmeanmyocardialwallthicknessAHA16__24139_i2	64076	39241	35855	0.0566803	0.00441846	1.38152e-37	0.301041	12.8281	NA	indep	scale(value)~scale(arr_filt_RDB_Delta)+mri_serial_number+sex+mriage_days	1.66296e-35
scale(arr_filt_RDB_Delta)	scale(157___LVradialstrainAHA7__24164_i3)	157___LVradialstrainAHA7__24164_i3	64076	911	834	0.0473347	0.0338542	0.162429	0.0517711	1.39819	NA	indep	scale(value)~scale(arr_filt_RDB_Delta)+mri_serial_number+sex+mriage_days	0.341107
scale(arr_filt_RDB_Delta)	scale(17518___Rheumatoidfactor__30820_i0)	17518___Rheumatoidfactor__30820_i0	64076	41304	5051	0.0203894	0.0140732	0.147453	0.00177684	1.44881	NA	indep	scale(value)~scale(arr_filt_RDB_Delta)+mri_serial_number+sex+mriage_days	0.320112
scale(arr_filt_RDB_Delta)	scale(190___VolumeofCerebellumCortexlefthemisphere__26557_i3)	190___VolumeofCerebellumCortexlefthemisphere__26557_i3	64076	4758	4266	0.0148702	0.0135834	0.273695	0.216282	1.09473	NA	indep	scale(value)~scale(arr_filt_RDB_Delta)+mri_serial_number+sex+mriage_days	0.474614
scale(arr_filt_RDB_Delta)	scale(191___VolumeofGCMLDGheadlefthemisphere__26631_i3)	191___VolumeofGCMLDGheadlefthemisphere__26631_i3	64076	4758	4266	0.0179302	0.0138271	0.194791	0.187901	1.29674	NA	indep	scale(value)~scale(arr_filt_RDB_Delta)+mri_serial_number+sex+mriage_days	0.383574
scale(arr_filt_RDB_Delta)	scale(191___VolumeofLateralnucleuslefthemisphere__26600_i3)	191___VolumeofLateralnucleuslefthemisphere__26600_i3	64076	4758	4266	0.0198439	0.0134607	0.140498	0.230372	1.47421	NA	indep	scale(value)~scale(arr_filt_RDB_Delta)+mri_serial_number+sex+mriage_days	0.310193
scale(arr_filt_RDB_Delta)	scale(191___VolumeofMDmrighthemisphere__26697_i3)	191___VolumeofMDmrighthemisphere__26697_i3	64076	4758	4266	0.0129789	0.0137858	0.346517	0.192752	0.941471	NA	indep	scale(value)~scale(arr_filt_RDB_Delta)+mri_serial_number+sex+mriage_days	0.549061
scale(arr_filt_RDB_Delta)	scale(192___Areaofmiddletemporallefthemisphere__26735_i3)	192___Areaofmiddletemporallefthemisphere__26735_i3	64076	4758	4266	0.000915836	0.0138379	0.947235	0.186638	0.0661833	NA	indep	scale(value)~scale(arr_filt_RDB_Delta)+mri_serial_number+sex+mriage_days	0.973862
scale(arr_filt_RDB_Delta)	scale(192___Meanthicknessoffrontalpolelefthemisphere__26786_i2)	192___Meanthicknessoffrontalpolelefthemisphere__26786_i2	64076	46852	41167	-0.0149447	0.00485622	0.00208919	0.0300144	3.07745	NA	indep	scale(value)~scale(arr_filt_RDB_Delta)+mri_serial_number+sex+mriage_days	0.0109441
scale(arr_filt_RDB_Delta)	scale(192___Meanthicknessoffrontalpolelefthemisphere__26786_i3)	192___Meanthicknessoffrontalpolelefthemisphere__26786_i3	64076	4758	4266	-0.00285103	0.0151092	0.850341	0.0303274	0.188695	NA	indep	scale(value)~scale(arr_filt_RDB_Delta)+mri_serial_number+sex+mriage_days	0.919626
scale(arr_filt_RDB_Delta)	scale(192___Meanthicknessofprecuneusrighthemisphere__26880_i3)	192___Meanthicknessofprecuneusrighthemisphere__26880_i3	64076	4758	4266	-0.0295904	0.0144538	0.0406951	0.112625	2.04725	NA	indep	scale(value)~scale(arr_filt_RDB_Delta)+mri_serial_number+sex+mriage_days	0.128263
scale(arr_filt_RDB_Delta)	scale(192___Meanthicknessofrostralanteriorcingulatelefthemisphere__26780_i3)	192___Meanthicknessofrostralanteriorcingulatelefthemisphere__26780_i3	64076	4758	4266	-0.0387566	0.0151586	0.0106002	0.0239719	2.55674	NA	indep	scale(value)~scale(arr_filt_RDB_Delta)+mri_serial_number+sex+mriage_days	0.0439184
scale(arr_filt_RDB_Delta)	scale(192___Meanthicknessofsuperiorfrontalrighthemisphere__26883_i2)	192___Meanthicknessofsuperiorfrontalrighthemisphere__26883_i2	64076	46852	41167	-0.0315135	0.00457262	5.58894e-12	0.139998	6.89178	NA	indep	scale(value)~scale(arr_filt_RDB_Delta)+mri_serial_number+sex+mriage_days	1.05751e-10
scale(arr_filt_RDB_Delta)	scale(192___Volumeofbanksstslefthemisphere__26789_i2)	192___Volumeofbanksstslefthemisphere__26789_i2	64076	46852	41167	-0.0128756	0.00469402	0.00609116	0.0937272	2.74298	NA	indep	scale(value)~scale(arr_filt_RDB_Delta)+mri_serial_number+sex+mriage_days	0.0275136
scale(arr_filt_RDB_Delta)	scale(192___Volumeofisthmuscingulaterighthemisphere__26898_i2)	192___Volumeofisthmuscingulaterighthemisphere__26898_i2	64076	46852	41167	-0.000750399	0.00460165	0.870463	0.129043	0.163072	NA	indep	scale(value)~scale(arr_filt_RDB_Delta)+mri_serial_number+sex+mriage_days	0.932142
scale(arr_filt_RDB_Delta)	scale(192___Volumeofmiddletemporallefthemisphere__26802_i2)	192___Volumeofmiddletemporallefthemisphere__26802_i2	64076	46852	41167	-0.0250682	0.00433169	7.21072e-09	0.228237	5.78715	NA	indep	scale(value)~scale(arr_filt_RDB_Delta)+mri_serial_number+sex+mriage_days	9.98645e-08
scale(arr_filt_RDB_Delta)	scale(195___MeanthicknessofBA3brighthemisphere__27118_i2)	195___MeanthicknessofBA3brighthemisphere__27118_i2	64076	46852	41167	-0.0102911	0.00486214	0.0343013	0.0276481	2.11658	NA	indep	scale(value)~scale(arr_filt_RDB_Delta)+mri_serial_number+sex+mriage_days	0.112874
scale(arr_filt_RDB_Delta)	scale(195___VolumeofBA2lefthemisphere__27088_i3)	195___VolumeofBA2lefthemisphere__27088_i3	64076	4758	4266	-0.00435134	0.0143075	0.761043	0.130499	0.304131	NA	indep	scale(value)~scale(arr_filt_RDB_Delta)+mri_serial_number+sex+mriage_days	0.865874
scale(arr_filt_RDB_Delta)	scale(196___Areaofrostralanteriorcingulatelefthemisphere__27166_i3)	196___Areaofrostralanteriorcingulatelefthemisphere__27166_i3	64076	4758	4266	0.0224639	0.0140489	0.1099	0.161644	1.59898	NA	indep	scale(value)~scale(arr_filt_RDB_Delta)+mri_serial_number+sex+mriage_days	0.260968
scale(arr_filt_RDB_Delta)	scale(196___Meanthicknessofparacentralrighthemisphere__27281_i3)	196___Meanthicknessofparacentralrighthemisphere__27281_i3	64076	4758	4266	-0.0430319	0.0146688	0.00336881	0.0860231	2.93356	NA	indep	scale(value)~scale(arr_filt_RDB_Delta)+mri_serial_number+sex+mriage_days	0.0164942
scale(arr_filt_RDB_Delta)	scale(196___Meanthicknessofparstriangularisrighthemisphere__27284_i3)	196___Meanthicknessofparstriangularisrighthemisphere__27284_i3	64076	4758	4266	-0.0175662	0.014636	0.230125	0.0901094	1.20021	NA	indep	scale(value)~scale(arr_filt_RDB_Delta)+mri_serial_number+sex+mriage_days	0.42512
scale(arr_filt_RDB_Delta)	scale(196___Volumeofcaudalanteriorcingulatelefthemisphere__27205_i2)	196___Volumeofcaudalanteriorcingulatelefthemisphere__27205_i2	64076	46852	41167	-0.0174944	0.00467242	0.000181226	0.10205	3.74419	NA	indep	scale(value)~scale(arr_filt_RDB_Delta)+mri_serial_number+sex+mriage_days	0.00121551
scale(arr_filt_RDB_Delta)	scale(196___Volumeoflingualrighthemisphere__27308_i2)	196___Volumeoflingualrighthemisphere__27308_i2	64076	46852	41167	-0.00566651	0.00473225	0.231149	0.0789039	1.19742	NA	indep	scale(value)~scale(arr_filt_RDB_Delta)+mri_serial_number+sex+mriage_days	0.426108
scale(arr_filt_RDB_Delta)	scale(196___Volumeofsuperiorfrontallefthemisphere__27230_i2)	196___Volumeofsuperiorfrontallefthemisphere__27230_i2	64076	46852	41167	-0.0219305	0.00429202	3.2427e-07	0.242307	5.10961	NA	indep	scale(value)~scale(arr_filt_RDB_Delta)+mri_serial_number+sex+mriage_days	3.56225e-06
scale(arr_filt_RDB_Delta)	scale(197___AreaofGcuneuslefthemisphere__27339_i3)	197___AreaofGcuneuslefthemisphere__27339_i3	64076	4758	4266	-0.0182334	0.0145427	0.209991	0.101667	1.25378	NA	indep	scale(value)~scale(arr_filt_RDB_Delta)+mri_serial_number+sex+mriage_days	0.40163
scale(arr_filt_RDB_Delta)	scale(197___AreaofGfrontmiddlelefthemisphere__27343_i2)	197___AreaofGfrontmiddlelefthemisphere__27343_i2	64076	46852	41167	-0.00335637	0.00453462	0.459204	0.154233	0.740166	NA	indep	scale(value)~scale(arr_filt_RDB_Delta)+mri_serial_number+sex+mriage_days	0.651686
scale(arr_filt_RDB_Delta)	scale(197___AreaofScingulMarginalislefthemisphere__27374_i3)	197___AreaofScingulMarginalislefthemisphere__27374_i3	64076	4758	4266	0.030969	0.0147736	0.0361197	0.0729199	2.09624	NA	indep	scale(value)~scale(arr_filt_RDB_Delta)+mri_serial_number+sex+mriage_days	0.117621
scale(arr_filt_RDB_Delta)	scale(197___AreaofSfrontmiddlelefthemisphere__27381_i2)	197___AreaofSfrontmiddlelefthemisphere__27381_i2	64076	46852	41167	-0.00955816	0.00460118	0.0377775	0.129222	2.07733	NA	indep	scale(value)~scale(arr_filt_RDB_Delta)+mri_serial_number+sex+mriage_days	0.121712
scale(arr_filt_RDB_Delta)	scale(197___AreaofSintraparietPtransrighthemisphere__27606_i3)	197___AreaofSintraparietPtransrighthemisphere__27606_i3	64076	4758	4266	0.000109979	0.0148065	0.994074	0.0687817	0.00742777	NA	indep	scale(value)~scale(arr_filt_RDB_Delta)+mri_serial_number+sex+mriage_days	0.996099
scale(arr_filt_RDB_Delta)	scale(197___MeanthicknessofGinsularshortlefthemisphere__27420_i3)	197___MeanthicknessofGinsularshortlefthemisphere__27420_i3	64076	4758	4266	-0.00569328	0.015214	0.708264	0.0168272	0.374214	NA	indep	scale(value)~scale(arr_filt_RDB_Delta)+mri_serial_number+sex+mriage_days	0.833663
scale(arr_filt_RDB_Delta)	scale(197___VolumeofSoctempmedLingualrighthemisphere__27759_i3)	197___VolumeofSoctempmedLingualrighthemisphere__27759_i3	64076	4758	4266	-0.0145966	0.0139147	0.294235	0.177586	1.04901	NA	indep	scale(value)~scale(arr_filt_RDB_Delta)+mri_serial_number+sex+mriage_days	0.497425
scale(arr_filt_RDB_Delta)	scale(197___VolumeofSpericallosallefthemisphere__27542_i3)	197___VolumeofSpericallosallefthemisphere__27542_i3	64076	4758	4266	0.020923	0.0146725	0.153943	0.0855598	1.42599	NA	indep	scale(value)~scale(arr_filt_RDB_Delta)+mri_serial_number+sex+mriage_days	0.328952
scale(arr_filt_RDB_Delta)	scale(220___CholesterylEstersinSmallVLDL__23513_i0)	220___CholesterylEstersinSmallVLDL__23513_i0	64076	274352	37909	0.00588528	0.00506519	0.245281	0.0277604	1.16191	NA	indep	scale(value)~scale(arr_filt_RDB_Delta)+mri_serial_number+sex+mriage_days	0.441584
scale(arr_filt_RDB_Delta)	scale(220___PhospholipidstoTotalLipidsinMediumVLDLpercentage__23594_i0)	220___PhospholipidstoTotalLipidsinMediumVLDLpercentage__23594_i0	64076	274352	37909	-0.0196595	0.0049787	7.87121e-05	0.0606813	3.94872	NA	indep	scale(value)~scale(arr_filt_RDB_Delta)+mri_serial_number+sex+mriage_days	0.000567279
scale(arr_filt_RDB_Delta)	scale(220___TriglyceridestoTotalLipidsinChylomicronsandExtremelyLargeVLDLpercentage__23583_i0)	220___TriglyceridestoTotalLipidsinChylomicronsandExtremelyLargeVLDLpercentage__23583_i0	64076	262554	36017	-0.00430725	0.00526365	0.41319	0.00248885	0.818301	NA	indep	scale(value)~scale(arr_filt_RDB_Delta)+mri_serial_number+sex+mriage_days	0.612467
scale(arr_filt_RDB_Delta)	scale(olink___ACOX1__17_i2)	olink___ACOX1__17_i2	64076	1106	1007	-0.00764737	0.0313161	0.807127	0.0167744	0.244199	NA	indep	scale(value)~scale(arr_filt_RDB_Delta)+mri_serial_number+sex+mriage_days	0.892556
scale(arr_filt_RDB_Delta)	scale(olink___ADAM8__37_i0)	olink___ADAM8__37_i0	64076	48477	7086	0.00898497	0.0118798	0.449482	0.00275508	0.756322	NA	indep	scale(value)~scale(arr_filt_RDB_Delta)+mri_serial_number+sex+mriage_days	0.643946
scale(arr_filt_RDB_Delta)	scale(olink___AMBN__103_i3)	olink___AMBN__103_i3	64076	1058	955	0.0424695	0.0323265	0.189243	0.00841712	1.31377	NA	indep	scale(value)~scale(arr_filt_RDB_Delta)+mri_serial_number+sex+mriage_days	0.376721
scale(arr_filt_RDB_Delta)	scale(olink___ARG1__166_i2)	olink___ARG1__166_i2	64076	1108	1009	-0.0633537	0.0314294	0.0440924	0.00790215	2.01575	NA	indep	scale(value)~scale(arr_filt_RDB_Delta)+mri_serial_number+sex+mriage_days	0.135979
scale(arr_filt_RDB_Delta)	scale(olink___CA4__329_i0)	olink___CA4__329_i0	64076	48573	7098	-0.010086	0.0117876	0.392227	0.016462	0.855639	NA	indep	scale(value)~scale(arr_filt_RDB_Delta)+mri_serial_number+sex+mriage_days	0.593321
scale(arr_filt_RDB_Delta)	scale(olink___CBLIF__368_i3)	olink___CBLIF__368_i3	64076	1061	958	0.000833208	0.0319796	0.979219	0.0263782	0.0260544	NA	indep	scale(value)~scale(arr_filt_RDB_Delta)+mri_serial_number+sex+mriage_days	0.988379
scale(arr_filt_RDB_Delta)	scale(olink___CD302__440_i0)	olink___CD302__440_i0	64076	48188	7033	0.0356707	0.01144	0.00182774	0.0821381	3.11807	NA	indep	scale(value)~scale(arr_filt_RDB_Delta)+mri_serial_number+sex+mriage_days	0.00966848
scale(arr_filt_RDB_Delta)	scale(olink___CDH2__487_i0)	olink___CDH2__487_i0	64076	48228	7050	0.0199745	0.0109998	0.0694278	0.149268	1.8159	NA	indep	scale(value)~scale(arr_filt_RDB_Delta)+mri_serial_number+sex+mriage_days	0.189295
scale(arr_filt_RDB_Delta)	scale(olink___CES2__535_i3)	olink___CES2__535_i3	64076	1059	956	0.0757126	0.0322036	0.0189236	0.0143271	2.35106	NA	indep	scale(value)~scale(arr_filt_RDB_Delta)+mri_serial_number+sex+mriage_days	0.070388
scale(arr_filt_RDB_Delta)	scale(olink___CHRDL1__566_i3)	olink___CHRDL1__566_i3	64076	1061	958	0.0106973	0.0287177	0.709604	0.215101	0.3725	NA	indep	scale(value)~scale(arr_filt_RDB_Delta)+mri_serial_number+sex+mriage_days	0.834062
scale(arr_filt_RDB_Delta)	scale(olink___CKAP4__574_i2)	olink___CKAP4__574_i2	64076	1110	1011	-0.0390308	0.0310981	0.209738	0.0266074	1.25509	NA	indep	scale(value)~scale(arr_filt_RDB_Delta)+mri_serial_number+sex+mriage_days	0.401283
scale(arr_filt_RDB_Delta)	scale(olink___CLSPN__603_i3)	olink___CLSPN__603_i3	64076	1054	951	-0.0570545	0.0322798	0.0774669	0.0161748	1.7675	NA	indep	scale(value)~scale(arr_filt_RDB_Delta)+mri_serial_number+sex+mriage_days	0.205037
scale(arr_filt_RDB_Delta)	scale(olink___CRHR1__678_i3)	olink___CRHR1__678_i3	64076	1048	945	0.0335072	0.0326506	0.305045	-0.000562618	1.02624	NA	indep	scale(value)~scale(arr_filt_RDB_Delta)+mri_serial_number+sex+mriage_days	0.508483
scale(arr_filt_RDB_Delta)	scale(olink___CXCL17__746_i2)	olink___CXCL17__746_i2	64076	1110	1011	0.0187792	0.0286912	0.512921	0.171449	0.654529	NA	indep	scale(value)~scale(arr_filt_RDB_Delta)+mri_serial_number+sex+mriage_days	0.69756
scale(arr_filt_RDB_Delta)	scale(olink___DCBLD2__768_i0)	olink___DCBLD2__768_i0	64076	48385	7072	0.0308043	0.0115539	0.00769023	0.0584999	2.66614	NA	indep	scale(value)~scale(arr_filt_RDB_Delta)+mri_serial_number+sex+mriage_days	0.0337194
scale(arr_filt_RDB_Delta)	scale(olink___DLL1__820_i0)	olink___DLL1__820_i0	64076	48385	7072	-0.0125923	0.0115886	0.277246	0.0528393	1.08661	NA	indep	scale(value)~scale(arr_filt_RDB_Delta)+mri_serial_number+sex+mriage_days	0.478499
scale(arr_filt_RDB_Delta)	scale(olink___DNER__835_i2)	olink___DNER__835_i2	64076	1104	1006	-0.0535497	0.031337	0.0877916	0.0163138	1.70884	NA	indep	scale(value)~scale(arr_filt_RDB_Delta)+mri_serial_number+sex+mriage_days	0.223014
scale(arr_filt_RDB_Delta)	scale(olink___ENO1__925_i0)	olink___ENO1__925_i0	64076	48078	7018	0.00766586	0.0119351	0.520703	0.00314664	0.642294	NA	indep	scale(value)~scale(arr_filt_RDB_Delta)+mri_serial_number+sex+mriage_days	0.703997
scale(arr_filt_RDB_Delta)	scale(olink___ENTPD6__938_i2)	olink___ENTPD6__938_i2	64076	1101	1002	-0.0114987	0.0316307	0.716286	0.00204662	0.36353	NA	indep	scale(value)~scale(arr_filt_RDB_Delta)+mri_serial_number+sex+mriage_days	0.838029
scale(arr_filt_RDB_Delta)	scale(olink___FAM3C__1003_i0)	olink___FAM3C__1003_i0	64076	48167	7045	0.029289	0.0114152	0.0103148	0.0844579	2.56578	NA	indep	scale(value)~scale(arr_filt_RDB_Delta)+mri_serial_number+sex+mriage_days	0.0430285
scale(arr_filt_RDB_Delta)	scale(olink___FUCA1__1091_i0)	olink___FUCA1__1091_i0	64076	48283	7041	0.000709043	0.0118897	0.952448	0.0074108	0.0596351	NA	indep	scale(value)~scale(arr_filt_RDB_Delta)+mri_serial_number+sex+mriage_days	0.976173
scale(arr_filt_RDB_Delta)	scale(olink___GH1__1154_i0)	olink___GH1__1154_i0	64076	48167	7045	0.0165618	0.0111344	0.136941	0.128956	1.48745	NA	indep	scale(value)~scale(arr_filt_RDB_Delta)+mri_serial_number+sex+mriage_days	0.305439
scale(arr_filt_RDB_Delta)	scale(olink___GPNMB__1209_i2)	olink___GPNMB__1209_i2	64076	1100	1001	-0.00590542	0.0309767	0.848846	0.0438362	0.190641	NA	indep	scale(value)~scale(arr_filt_RDB_Delta)+mri_serial_number+sex+mriage_days	0.918758
scale(arr_filt_RDB_Delta)	scale(olink___GSAP__1224_i3)	olink___GSAP__1224_i3	64076	1041	938	-0.0102762	0.032622	0.752825	0.0081403	0.31501	NA	indep	scale(value)~scale(arr_filt_RDB_Delta)+mri_serial_number+sex+mriage_days	0.861208
scale(arr_filt_RDB_Delta)	scale(olink___HARS1__1246_i0)	olink___HARS1__1246_i0	64076	48412	7071	0.0167105	0.0118847	0.159752	0.00397983	1.40605	NA	indep	scale(value)~scale(arr_filt_RDB_Delta)+mri_serial_number+sex+mriage_days	0.337283
scale(arr_filt_RDB_Delta)	scale(olink___HAVCR1__1247_i2)	olink___HAVCR1__1247_i2	64076	1108	1009	0.0784291	0.0287017	0.00639498	0.17263	2.73255	NA	indep	scale(value)~scale(arr_filt_RDB_Delta)+mri_serial_number+sex+mriage_days	0.0287254
scale(arr_filt_RDB_Delta)	scale(olink___ILKAP__1424_i0)	olink___ILKAP__1424_i0	64076	47750	6987	0.0131849	0.0119229	0.26883	0.00928647	1.10585	NA	indep	scale(value)~scale(arr_filt_RDB_Delta)+mri_serial_number+sex+mriage_days	0.469467
scale(arr_filt_RDB_Delta)	scale(olink___ITGB1__1457_i2)	olink___ITGB1__1457_i2	64076	1063	967	-0.0398978	0.0310257	0.198767	0.0745145	1.28596	NA	indep	scale(value)~scale(arr_filt_RDB_Delta)+mri_serial_number+sex+mriage_days	0.387895
scale(arr_filt_RDB_Delta)	scale(olink___KIT__1507_i0)	olink___KIT__1507_i0	64076	48270	7058	-0.0231106	0.0116085	0.046538	0.0515349	1.99083	NA	indep	scale(value)~scale(arr_filt_RDB_Delta)+mri_serial_number+sex+mriage_days	0.141714
scale(arr_filt_RDB_Delta)	scale(olink___KLK8__1523_i0)	olink___KLK8__1523_i0	64076	46595	6798	-0.00597319	0.0116383	0.607802	0.0818769	0.513238	NA	indep	scale(value)~scale(arr_filt_RDB_Delta)+mri_serial_number+sex+mriage_days	0.766783
scale(arr_filt_RDB_Delta)	scale(olink___LAG3__1543_i3)	olink___LAG3__1543_i3	64076	1059	956	0.0273274	0.0316404	0.387978	0.0485022	0.863687	NA	indep	scale(value)~scale(arr_filt_RDB_Delta)+mri_serial_number+sex+mriage_days	0.589099
scale(arr_filt_RDB_Delta)	scale(olink___LRPAP1__1616_i2)	olink___LRPAP1__1616_i2	64076	1110	1011	-0.0259114	0.0308264	0.400796	0.043538	0.840558	NA	indep	scale(value)~scale(arr_filt_RDB_Delta)+mri_serial_number+sex+mriage_days	0.601539
scale(arr_filt_RDB_Delta)	scale(olink___MAP4K5__1671_i3)	olink___MAP4K5__1671_i3	64076	1057	954	-0.0419252	0.03236	0.195434	0.00710578	1.29559	NA	indep	scale(value)~scale(arr_filt_RDB_Delta)+mri_serial_number+sex+mriage_days	0.384178
scale(arr_filt_RDB_Delta)	scale(olink___MATN2__1680_i3)	olink___MATN2__1680_i3	64076	1061	958	-0.0177123	0.0309853	0.567705	0.0862493	0.571634	NA	indep	scale(value)~scale(arr_filt_RDB_Delta)+mri_serial_number+sex+mriage_days	0.739636
scale(arr_filt_RDB_Delta)	scale(olink___MILR1__1723_i0)	olink___MILR1__1723_i0	64076	47894	7003	0.00645299	0.0118088	0.58477	0.0261692	0.546455	NA	indep	scale(value)~scale(arr_filt_RDB_Delta)+mri_serial_number+sex+mriage_days	0.751724
scale(arr_filt_RDB_Delta)	scale(olink___MPHOSPH8__1750_i0)	olink___MPHOSPH8__1750_i0	64076	47881	6996	0.0120506	0.0119529	0.313405	0.00302523	1.00818	NA	indep	scale(value)~scale(arr_filt_RDB_Delta)+mri_serial_number+sex+mriage_days	0.517162
scale(arr_filt_RDB_Delta)	scale(olink___MSR1__1766_i0)	olink___MSR1__1766_i0	64076	48555	7097	0.0225604	0.0113215	0.0463332	0.0928781	1.99269	NA	indep	scale(value)~scale(arr_filt_RDB_Delta)+mri_serial_number+sex+mriage_days	0.141291
scale(arr_filt_RDB_Delta)	scale(olink___NUB1__1915_i0)	olink___NUB1__1915_i0	64076	48219	7045	0.0223305	0.0118951	0.0605196	0.0059052	1.87729	NA	indep	scale(value)~scale(arr_filt_RDB_Delta)+mri_serial_number+sex+mriage_days	0.171238
scale(arr_filt_RDB_Delta)	scale(olink___PKLR__2058_i3)	olink___PKLR__2058_i3	64076	1061	958	0.0360625	0.0309853	0.244773	0.0862484	1.16386	NA	indep	scale(value)~scale(arr_filt_RDB_Delta)+mri_serial_number+sex+mriage_days	0.441067
scale(arr_filt_RDB_Delta)	scale(olink___PSME1__2176_i2)	olink___PSME1__2176_i2	64076	1102	1005	-0.0172128	0.0286606	0.548259	0.178026	0.600575	NA	indep	scale(value)~scale(arr_filt_RDB_Delta)+mri_serial_number+sex+mriage_days	0.725053
scale(arr_filt_RDB_Delta)	scale(olink___RRM2B__2317_i0)	olink___RRM2B__2317_i0	64076	47798	6984	0.0191782	0.0119217	0.107733	0.0100392	1.60868	NA	indep	scale(value)~scale(arr_filt_RDB_Delta)+mri_serial_number+sex+mriage_days	0.257126
scale(arr_filt_RDB_Delta)	scale(olink___SPINT2__2544_i2)	olink___SPINT2__2544_i2	64076	1104	1006	-0.0370836	0.0300832	0.217977	0.0934535	1.2327	NA	indep	scale(value)~scale(arr_filt_RDB_Delta)+mri_serial_number+sex+mriage_days	0.411617
scale(arr_filt_RDB_Delta)	scale(olink___TCL1A__2633_i0)	olink___TCL1A__2633_i0	64076	48069	7035	0.00692943	0.0118845	0.55987	0.00914214	0.583063	NA	indep	scale(value)~scale(arr_filt_RDB_Delta)+mri_serial_number+sex+mriage_days	0.733825
scale(arr_filt_RDB_Delta)	scale(olink___TJAP1__2690_i3)	olink___TJAP1__2690_i3	64076	1056	953	-0.0268113	0.0321156	0.404019	0.0229349	0.834839	NA	indep	scale(value)~scale(arr_filt_RDB_Delta)+mri_serial_number+sex+mriage_days	0.604215
scale(arr_filt_RDB_Delta)	scale(olink___TNFRSF10C__2718_i3)	olink___TNFRSF10C__2718_i3	64076	1063	960	-0.0113083	0.0321972	0.725501	0.0110471	0.35122	NA	indep	scale(value)~scale(arr_filt_RDB_Delta)+mri_serial_number+sex+mriage_days	0.844244
scale(arr_filt_RDB_Delta)	scale(olink___TNFRSF1B__2728_i0)	olink___TNFRSF1B__2728_i0	64076	48412	7071	0.00156676	0.0115903	0.892474	0.0527206	0.135179	NA	indep	scale(value)~scale(arr_filt_RDB_Delta)+mri_serial_number+sex+mriage_days	0.943947
scale(arr_filt_RDB_Delta)	scale(olink___WASF1__2884_i0)	olink___WASF1__2884_i0	64076	47881	6996	-0.0024653	0.0119521	0.83659	0.00316142	0.206266	NA	indep	scale(value)~scale(arr_filt_RDB_Delta)+mri_serial_number+sex+mriage_days	0.911216
scale(arr_filt_RDB_Delta)	scale(olink___YES1__2904_i0)	olink___YES1__2904_i0	64076	48188	7033	0.0164838	0.0119119	0.166461	0.004852	1.38381	NA	indep	scale(value)~scale(arr_filt_RDB_Delta)+mri_serial_number+sex+mriage_days	0.34687
scale(arr_filt_RDB_Delta)	scale(100009___BodymassindexBMI__23104_i3)	100009___BodymassindexBMI__23104_i3	64076	5169	4633	0.0310368	0.0146083	0.0336727	0.0150902	2.1246	NA	indep	scale(value)~scale(arr_filt_RDB_Delta)+mri_serial_number+sex+mriage_days	0.11134
scale(arr_filt_RDB_Delta)	scale(100009___Impedanceofarmleft__23110_i3)	100009___Impedanceofarmleft__23110_i3	64076	5169	4633	-0.0106049	0.0100958	0.293578	0.529586	1.05042	NA	indep	scale(value)~scale(arr_filt_RDB_Delta)+mri_serial_number+sex+mriage_days	0.496611
scale(arr_filt_RDB_Delta)	scale(100012___ECGphaseduration__5992_i0)	100012___ECGphaseduration__5992_i0	64076	77921	9748	0.0299836	0.0100927	0.00297739	0.00761892	2.97081	NA	indep	scale(value)~scale(arr_filt_RDB_Delta)+mri_serial_number+sex+mriage_days	0.0148084
scale(arr_filt_RDB_Delta)	scale(100019___Handgripstrengthleft__46_i0)	100019___Handgripstrengthleft__46_i0	64076	498953	63886	-0.00919439	0.00260369	0.000413824	0.567072	3.53129	NA	indep	scale(value)~scale(arr_filt_RDB_Delta)+mri_serial_number+sex+mriage_days	0.0025615
scale(arr_filt_RDB_Delta)	scale(100034___Mothersage__1845_i3)	100034___Mothersage__1845_i3	64076	1449	1330	-0.00392154	0.0224911	0.86161	0.330924	0.174359	NA	indep	scale(value)~scale(arr_filt_RDB_Delta)+mri_serial_number+sex+mriage_days	0.926838
scale(arr_filt_RDB_Delta)	scale(100069___Numberofstillbirths__3829_i3)	100069___Numberofstillbirths__3829_i3	64076	951	850	0.0598511	0.0343932	0.082188	0.000397035	1.7402	NA	indep	scale(value)~scale(arr_filt_RDB_Delta)+mri_serial_number+mriage_days	0.212854
scale(arr_filt_RDB_Delta)	scale(100077___NumberofwordsbeginningwithSpilot__10612_i0)	100077___NumberofwordsbeginningwithSpilot__10612_i0	64076	3745	191	0.0434523	0.0737267	0.556336	-0.0214488	0.58937	NA	indep	scale(value)~scale(arr_filt_RDB_Delta)+mri_serial_number+sex+mriage_days	0.73129
scale(arr_filt_RDB_Delta)	scale(1010___Fractionacceleration1200milligravities__90150_i0)	1010___Fractionacceleration1200milligravities__90150_i0	64076	103660	25552	0.0186366	0.00622451	0.00275551	0.0106286	2.99406	NA	indep	scale(value)~scale(arr_filt_RDB_Delta)+mri_serial_number+sex+mriage_days	0.0138633
scale(arr_filt_RDB_Delta)	scale(1010___Fractionacceleration13milligravities__90104_i0)	1010___Fractionacceleration13milligravities__90104_i0	64076	103660	25552	0.0176304	0.00620718	0.00451026	0.0161302	2.84033	NA	indep	scale(value)~scale(arr_filt_RDB_Delta)+mri_serial_number+sex+mriage_days	0.021211
scale(arr_filt_RDB_Delta)	scale(1010___Fractionacceleration50milligravities__90117_i0)	1010___Fractionacceleration50milligravities__90117_i0	64076	103660	25552	0.0263866	0.00617299	1.92234e-05	0.0269366	4.27453	NA	indep	scale(value)~scale(arr_filt_RDB_Delta)+mri_serial_number+sex+mriage_days	0.000156823
scale(arr_filt_RDB_Delta)	scale(106___90thpercentileofBOLDeffectingroupdefinedmaskforfacesshapescontrast__25765_i2)	106___90thpercentileofBOLDeffectingroupdefinedmaskforfacesshapescontrast__25765_i2	64076	38640	34116	-0.0197816	0.00530689	0.000193684	0.0401992	3.72752	NA	indep	scale(value)~scale(arr_filt_RDB_Delta)+mri_serial_number+sex+mriage_days	0.00129066
scale(arr_filt_RDB_Delta)	scale(1101___VolumeofgreymatterinCingulateGyrusposteriordivisionleft__25840_i2)	1101___VolumeofgreymatterinCingulateGyrusposteriordivisionleft__25840_i2	64076	46393	40767	0.00154246	0.00442623	0.72748	0.201921	0.348482	NA	indep	scale(value)~scale(arr_filt_RDB_Delta)+mri_serial_number+sex+mriage_days	0.845725
scale(arr_filt_RDB_Delta)	scale(1101___VolumeofgreymatterinOccipitalFusiformGyrusleft__25860_i2)	1101___VolumeofgreymatterinOccipitalFusiformGyrusleft__25860_i2	64076	46393	40767	-0.018585	0.00458114	4.98325e-05	0.14508	4.05685	NA	indep	scale(value)~scale(arr_filt_RDB_Delta)+mri_serial_number+sex+mriage_days	0.000376154
scale(arr_filt_RDB_Delta)	scale(1101___VolumeofgreymatterinPostcentralGyrusright__25815_i2)	1101___VolumeofgreymatterinPostcentralGyrusright__25815_i2	64076	46393	40767	-0.022423	0.00464745	1.40649e-06	0.120152	4.8248	NA	indep	scale(value)~scale(arr_filt_RDB_Delta)+mri_serial_number+sex+mriage_days	1.4184e-05
scale(arr_filt_RDB_Delta)	scale(1101___VolumeofgreymatterinVICerebellumright__25899_i3)	1101___VolumeofgreymatterinVICerebellumright__25899_i3	64076	4784	4283	-0.0123419	0.0140515	0.379814	0.157404	0.878331	NA	indep	scale(value)~scale(arr_filt_RDB_Delta)+mri_serial_number+sex+mriage_days	0.582566
scale(arr_filt_RDB_Delta)	scale(119___MeanATTinTemporalLobeingreymatterleft__24396_i2)	119___MeanATTinTemporalLobeingreymatterleft__24396_i2	64076	3414	2923	0.057723	0.0166565	0.000536891	0.196244	3.4655	NA	indep	scale(value)~scale(arr_filt_RDB_Delta)+mri_serial_number+sex+mriage_days	0.0032262
scale(arr_filt_RDB_Delta)	scale(119___MeanATTinThalamusleft__24409_i2)	119___MeanATTinThalamusleft__24409_i2	64076	3414	2923	0.0498385	0.0171241	0.00363664	0.15048	2.91043	NA	indep	scale(value)~scale(arr_filt_RDB_Delta)+mri_serial_number+sex+mriage_days	0.0176074
scale(arr_filt_RDB_Delta)	scale(125___FemurlowerneckBMDbonemineraldensityleft__23302_i2)	125___FemurlowerneckBMDbonemineraldensityleft__23302_i2	64076	8286	7184	0.0044499	0.0111664	0.690267	0.104468	0.398509	NA	indep	scale(value)~scale(arr_filt_RDB_Delta)+mri_serial_number+sex+mriage_days	0.821567
scale(arr_filt_RDB_Delta)	scale(125___Femurtotalarealeft__23333_i3)	125___Femurtotalarealeft__23333_i3	64076	4010	3583	-0.00361605	0.0107409	0.736392	0.588336	0.336661	NA	indep	scale(value)~scale(arr_filt_RDB_Delta)+mri_serial_number+sex+mriage_days	0.851298
scale(arr_filt_RDB_Delta)	scale(125___FemurwardsBMDbonemineraldensityright__23218_i2)	125___FemurwardsBMDbonemineraldensityright__23218_i2	64076	46256	38917	-0.0114031	0.00472628	0.015839	0.131258	2.41271	NA	indep	scale(value)~scale(arr_filt_RDB_Delta)+mri_serial_number+sex+mriage_days	0.0609586
scale(arr_filt_RDB_Delta)	scale(125___RibsBMCbonemineralcontent__23310_i3)	125___RibsBMCbonemineralcontent__23310_i3	64076	4017	3590	0.00196574	0.0124889	0.874939	0.442269	0.1574	NA	indep	scale(value)~scale(arr_filt_RDB_Delta)+mri_serial_number+sex+mriage_days	0.935014
scale(arr_filt_RDB_Delta)	scale(125___TotalBMCbonemineralcontent__23235_i3)	125___TotalBMCbonemineralcontent__23235_i3	64076	4017	3590	-0.0165116	0.0103706	0.111438	0.61542	1.59215	NA	indep	scale(value)~scale(arr_filt_RDB_Delta)+mri_serial_number+sex+mriage_days	0.26318
scale(arr_filt_RDB_Delta)	scale(134___MeanFAincorticospinaltractonFAskeletonleft__25063_i2)	134___MeanFAincorticospinaltractonFAskeletonleft__25063_i2	64076	44085	38825	-0.0253793	0.00490111	2.25075e-07	0.0680706	5.17826	NA	indep	scale(value)~scale(arr_filt_RDB_Delta)+mri_serial_number+sex+mriage_days	2.55183e-06
scale(arr_filt_RDB_Delta)	scale(134___MeanFAininferiorcerebellarpeduncleonFAskeletonleft__25067_i2)	134___MeanFAininferiorcerebellarpeduncleonFAskeletonleft__25067_i2	64076	44085	38825	-0.0418182	0.00491191	1.74533e-17	0.0639583	8.51363	NA	indep	scale(value)~scale(arr_filt_RDB_Delta)+mri_serial_number+sex+mriage_days	5.41053e-16
scale(arr_filt_RDB_Delta)	scale(134___MeanFAinsuperiorcoronaradiataonFAskeletonleft__25081_i3)	134___MeanFAinsuperiorcoronaradiataonFAskeletonleft__25081_i3	64076	4761	4262	-0.0539046	0.0147818	0.000268814	0.0723745	3.64669	NA	indep	scale(value)~scale(arr_filt_RDB_Delta)+mri_serial_number+sex+mriage_days	0.00173214
scale(arr_filt_RDB_Delta)	scale(134___MeanICVFincingulumhippocampusonFAskeletonleft__25381_i3)	134___MeanICVFincingulumhippocampusonFAskeletonleft__25381_i3	64076	4761	4262	0.00999476	0.0149944	0.505085	0.0454974	0.666567	NA	indep	scale(value)~scale(arr_filt_RDB_Delta)+mri_serial_number+sex+mriage_days	0.691809
scale(arr_filt_RDB_Delta)	scale(134___MeanICVFinposteriorcoronaradiataonFAskeletonleft__25371_i2)	134___MeanICVFinposteriorcoronaradiataonFAskeletonleft__25371_i2	64076	44082	38822	-0.0410128	0.00484681	2.72324e-17	0.0886777	8.46182	NA	indep	scale(value)~scale(arr_filt_RDB_Delta)+mri_serial_number+sex+mriage_days	8.32796e-16
scale(arr_filt_RDB_Delta)	scale(134___MeanISOVFinsuperiorlongitudinalfasciculusonFAskeletonleft__25481_i2)	134___MeanISOVFinsuperiorlongitudinalfasciculusonFAskeletonleft__25481_i2	64076	44082	38822	0.0369759	0.00492702	6.28818e-14	0.0582645	7.50471	NA	indep	scale(value)~scale(arr_filt_RDB_Delta)+mri_serial_number+sex+mriage_days	1.36828e-12
scale(arr_filt_RDB_Delta)	scale(134___MeanL1incingulumcingulategyrusonFAskeletonright__25234_i2)	134___MeanL1incingulumcingulategyrusonFAskeletonright__25234_i2	64076	44085	38825	0.00387369	0.00505162	0.443192	0.00995556	0.766822	NA	indep	scale(value)~scale(arr_filt_RDB_Delta)+mri_serial_number+sex+mriage_days	0.638655
scale(arr_filt_RDB_Delta)	scale(134___MeanL3inmediallemniscusonFAskeletonright__25304_i2)	134___MeanL3inmediallemniscusonFAskeletonright__25304_i2	64076	44085	38825	0.000928175	0.00492049	0.85038	0.0606884	0.188635	NA	indep	scale(value)~scale(arr_filt_RDB_Delta)+mri_serial_number+sex+mriage_days	0.919626
scale(arr_filt_RDB_Delta)	scale(134___MeanMOinexternalcapsuleonFAskeletonleft__25185_i2)	134___MeanMOinexternalcapsuleonFAskeletonleft__25185_i2	64076	44085	38825	-0.00808638	0.00482524	0.0937758	0.0967004	1.67585	NA	indep	scale(value)~scale(arr_filt_RDB_Delta)+mri_serial_number+sex+mriage_days	0.233614
scale(arr_filt_RDB_Delta)	scale(135___WeightedmeanICVFintractcingulategyruspartofcingulumright__25655_i2)	135___WeightedmeanICVFintractcingulategyruspartofcingulumright__25655_i2	64076	44081	38821	-0.0209701	0.00487417	1.69452e-05	0.0783826	4.30229	NA	indep	scale(value)~scale(arr_filt_RDB_Delta)+mri_serial_number+sex+mriage_days	0.000139851
scale(arr_filt_RDB_Delta)	scale(135___WeightedmeanL3intractsuperiorlongitudinalfasciculusleft__25644_i2)	135___WeightedmeanL3intractsuperiorlongitudinalfasciculusleft__25644_i2	64076	44083	38823	0.0515028	0.00477477	4.35806e-27	0.115544	10.7865	NA	indep	scale(value)~scale(arr_filt_RDB_Delta)+mri_serial_number+sex+mriage_days	2.62295e-25
scale(arr_filt_RDB_Delta)	scale(135___WeightedmeanODintractinferiorlongitudinalfasciculusright__25692_i3)	135___WeightedmeanODintractinferiorlongitudinalfasciculusright__25692_i3	64076	4761	4262	0.00512685	0.0152154	0.736171	0.0171471	0.336951	NA	indep	scale(value)~scale(arr_filt_RDB_Delta)+mri_serial_number+sex+mriage_days	0.851192
scale(arr_filt_RDB_Delta)	scale(135___WeightedmeanODintractmediallemniscusright__25695_i2)	135___WeightedmeanODintractmediallemniscusright__25695_i2	64076	44081	38821	0.0129435	0.0049835	0.00940014	0.0365746	2.59728	NA	indep	scale(value)~scale(arr_filt_RDB_Delta)+mri_serial_number+sex+mriage_days	0.0398063
scale(arr_filt_RDB_Delta)	scale(151___Naturalenvironmentpercentagebuffer1000m__24506_i0)	151___Naturalenvironmentpercentagebuffer1000m__24506_i0	64076	497403	63400	0.00111232	0.0039168	0.776421	0.0277256	0.283988	NA	indep	scale(value)~scale(arr_filt_RDB_Delta)+mri_serial_number+sex+mriage_days	0.875543
scale(arr_filt_RDB_Delta)	scale(157___LVradialstrainAHA1__24158_i3)	157___LVradialstrainAHA1__24158_i3	64076	911	834	0.0286827	0.0339279	0.398131	0.0476373	0.845401	NA	indep	scale(value)~scale(arr_filt_RDB_Delta)+mri_serial_number+sex+mriage_days	0.59905
scale(arr_filt_RDB_Delta)	scale(190___MeanintensityofCerebellumCortexlefthemisphere__26541_i3)	190___MeanintensityofCerebellumCortexlefthemisphere__26541_i3	64076	4758	4266	0.000611342	0.0152	0.96792	0.0186284	0.0402198	NA	indep	scale(value)~scale(arr_filt_RDB_Delta)+mri_serial_number+sex+mriage_days	0.982949
scale(arr_filt_RDB_Delta)	scale(190___VolumeofCortexrighthemisphere__26583_i3)	190___VolumeofCortexrighthemisphere__26583_i3	64076	4758	4266	-0.0020742	0.0127765	0.871042	0.306621	0.162344	NA	indep	scale(value)~scale(arr_filt_RDB_Delta)+mri_serial_number+sex+mriage_days	0.932436
scale(arr_filt_RDB_Delta)	scale(191___VolumeofAccessoryBasalnucleusrighthemisphere__26612_i2)	191___VolumeofAccessoryBasalnucleusrighthemisphere__26612_i2	64076	46852	41167	-0.0222534	0.00435187	3.17631e-07	0.221028	5.11352	NA	indep	scale(value)~scale(arr_filt_RDB_Delta)+mri_serial_number+sex+mriage_days	3.4927e-06
scale(arr_filt_RDB_Delta)	scale(192___Areaofsuperiortemporallefthemisphere__26750_i3)	192___Areaofsuperiortemporallefthemisphere__26750_i3	64076	4758	4266	0.0295005	0.0136288	0.0304762	0.211027	2.16457	NA	indep	scale(value)~scale(arr_filt_RDB_Delta)+mri_serial_number+sex+mriage_days	0.102569
scale(arr_filt_RDB_Delta)	scale(192___Meanthicknessofmedialorbitofrontallefthemisphere__26768_i2)	192___Meanthicknessofmedialorbitofrontallefthemisphere__26768_i2	64076	46852	41167	-0.0230399	0.00486326	2.17055e-06	0.0271988	4.73753	NA	indep	scale(value)~scale(arr_filt_RDB_Delta)+mri_serial_number+sex+mriage_days	2.10692e-05
scale(arr_filt_RDB_Delta)	scale(192___Meanthicknessofparsopercularisrighthemisphere__26873_i3)	192___Meanthicknessofparsopercularisrighthemisphere__26873_i3	64076	4758	4266	-0.0271591	0.0147218	0.0651333	0.0794051	1.84482	NA	indep	scale(value)~scale(arr_filt_RDB_Delta)+mri_serial_number+sex+mriage_days	0.180766
scale(arr_filt_RDB_Delta)	scale(195___MeanthicknessofBA2righthemisphere__27116_i3)	195___MeanthicknessofBA2righthemisphere__27116_i3	64076	4758	4266	-0.0156267	0.0146179	0.285125	0.0923515	1.06901	NA	indep	scale(value)~scale(arr_filt_RDB_Delta)+mri_serial_number+sex+mriage_days	0.487267
scale(arr_filt_RDB_Delta)	scale(195___VolumeofBA44lefthemisphere__27094_i2)	195___VolumeofBA44lefthemisphere__27094_i2	64076	46852	41167	-0.00601875	0.00457526	0.188349	0.139006	1.3155	NA	indep	scale(value)~scale(arr_filt_RDB_Delta)+mri_serial_number+sex+mriage_days	0.375692
scale(arr_filt_RDB_Delta)	scale(195___VolumeofV1righthemisphere__27138_i2)	195___VolumeofV1righthemisphere__27138_i2	64076	46852	41167	-0.00570727	0.00467773	0.222436	0.100007	1.22009	NA	indep	scale(value)~scale(arr_filt_RDB_Delta)+mri_serial_number+sex+mriage_days	0.416562
scale(arr_filt_RDB_Delta)	scale(195___Volumeofentorhinallefthemisphere__27100_i3)	195___Volumeofentorhinallefthemisphere__27100_i3	64076	4758	4266	0.00924659	0.0152488	0.544295	0.0123145	0.60638	NA	indep	scale(value)~scale(arr_filt_RDB_Delta)+mri_serial_number+sex+mriage_days	0.722343
scale(arr_filt_RDB_Delta)	scale(196___Areaofinferiortemporallefthemisphere__27149_i3)	196___Areaofinferiortemporallefthemisphere__27149_i3	64076	4758	4266	0.00875439	0.0137965	0.525764	0.191495	0.634537	NA	indep	scale(value)~scale(arr_filt_RDB_Delta)+mri_serial_number+sex+mriage_days	0.707334
scale(arr_filt_RDB_Delta)	scale(196___Volumeofcaudalmiddlefrontalrighthemisphere__27299_i3)	196___Volumeofcaudalmiddlefrontalrighthemisphere__27299_i3	64076	4758	4266	0.0177511	0.0146593	0.225996	0.0872113	1.21091	NA	indep	scale(value)~scale(arr_filt_RDB_Delta)+mri_serial_number+sex+mriage_days	0.420099
scale(arr_filt_RDB_Delta)	scale(196___Volumeofinferiorparietalrighthemisphere__27303_i3)	196___Volumeofinferiorparietalrighthemisphere__27303_i3	64076	4758	4266	-0.000534724	0.0138219	0.969142	0.188511	0.0386866	NA	indep	scale(value)~scale(arr_filt_RDB_Delta)+mri_serial_number+sex+mriage_days	0.983269
scale(arr_filt_RDB_Delta)	scale(196___Volumeofisthmuscingulatelefthemisphere__27212_i3)	196___Volumeofisthmuscingulatelefthemisphere__27212_i3	64076	4758	4266	0.0109147	0.0140997	0.438908	0.155569	0.774111	NA	indep	scale(value)~scale(arr_filt_RDB_Delta)+mri_serial_number+sex+mriage_days	0.635965
scale(arr_filt_RDB_Delta)	scale(196___Volumeofparsopercularisrighthemisphere__27313_i2)	196___Volumeofparsopercularisrighthemisphere__27313_i2	64076	46852	41167	-0.00677357	0.00464864	0.145095	0.111165	1.45711	NA	indep	scale(value)~scale(arr_filt_RDB_Delta)+mri_serial_number+sex+mriage_days	0.316756
scale(arr_filt_RDB_Delta)	scale(196___Volumeofrostralmiddlefrontalrighthemisphere__27322_i3)	196___Volumeofrostralmiddlefrontalrighthemisphere__27322_i3	64076	4758	4266	-0.0139959	0.0137755	0.309688	0.193954	1.016	NA	indep	scale(value)~scale(arr_filt_RDB_Delta)+mri_serial_number+sex+mriage_days	0.513349
scale(arr_filt_RDB_Delta)	scale(196___Volumeofsuperiortemporalrighthemisphere__27325_i2)	196___Volumeofsuperiortemporalrighthemisphere__27325_i2	64076	46852	41167	-0.0154719	0.00443275	0.000482876	0.191806	3.49036	NA	indep	scale(value)~scale(arr_filt_RDB_Delta)+mri_serial_number+sex+mriage_days	0.0029375
scale(arr_filt_RDB_Delta)	scale(197___AreaofGScingulMidPostrighthemisphere__27558_i3)	197___AreaofGScingulMidPostrighthemisphere__27558_i3	64076	4758	4266	0.0199547	0.0144752	0.168108	0.109989	1.37854	NA	indep	scale(value)~scale(arr_filt_RDB_Delta)+mri_serial_number+sex+mriage_days	0.349594
scale(arr_filt_RDB_Delta)	scale(197___AreaofGfrontsuprighthemisphere__27566_i2)	197___AreaofGfrontsuprighthemisphere__27566_i2	64076	46852	41167	0.00150404	0.00445968	0.735927	0.181957	0.337254	NA	indep	scale(value)~scale(arr_filt_RDB_Delta)+mri_serial_number+sex+mriage_days	0.850998
scale(arr_filt_RDB_Delta)	scale(197___AreaofGpostcentrallefthemisphere__27356_i3)	197___AreaofGpostcentrallefthemisphere__27356_i3	64076	4758	4266	0.00850868	0.0141263	0.546987	0.15238	0.60233	NA	indep	scale(value)~scale(arr_filt_RDB_Delta)+mri_serial_number+sex+mriage_days	0.724301
scale(arr_filt_RDB_Delta)	scale(197___AreaofSorbitalmedolfactlefthemisphere__27391_i2)	197___AreaofSorbitalmedolfactlefthemisphere__27391_i2	64076	46852	41167	-0.00910139	0.00464805	0.0502239	0.11139	1.95811	NA	indep	scale(value)~scale(arr_filt_RDB_Delta)+mri_serial_number+sex+mriage_days	0.149646
scale(arr_filt_RDB_Delta)	scale(197___MeanthicknessofGparietinfAngularlefthemisphere__27427_i3)	197___MeanthicknessofGparietinfAngularlefthemisphere__27427_i3	64076	4758	4266	-0.0237659	0.0143342	0.0973946	0.127243	1.65798	NA	indep	scale(value)~scale(arr_filt_RDB_Delta)+mri_serial_number+sex+mriage_days	0.240301
scale(arr_filt_RDB_Delta)	scale(197___MeanthicknessofSintraparietPtransrighthemisphere__27680_i3)	197___MeanthicknessofSintraparietPtransrighthemisphere__27680_i3	64076	4758	4266	-0.0162634	0.0146292	0.266326	0.090955	1.11171	NA	indep	scale(value)~scale(arr_filt_RDB_Delta)+mri_serial_number+sex+mriage_days	0.466771
scale(arr_filt_RDB_Delta)	scale(197___VolumeofGoctemplatfusiforlefthemisphere__27497_i3)	197___VolumeofGoctemplatfusiforlefthemisphere__27497_i3	64076	4758	4266	0.0197774	0.0143752	0.168956	0.122247	1.3758	NA	indep	scale(value)~scale(arr_filt_RDB_Delta)+mri_serial_number+sex+mriage_days	0.350783
scale(arr_filt_RDB_Delta)	scale(197___VolumeofScircularinsulaantrighthemisphere__27745_i2)	197___VolumeofScircularinsulaantrighthemisphere__27745_i2	64076	46852	41167	-0.00551308	0.00466639	0.237433	0.104363	1.18144	NA	indep	scale(value)~scale(arr_filt_RDB_Delta)+mri_serial_number+sex+mriage_days	0.432757
scale(arr_filt_RDB_Delta)	scale(197___VolumeofSpericallosalrighthemisphere__27764_i2)	197___VolumeofSpericallosalrighthemisphere__27764_i2	64076	46852	41167	0.0107533	0.00473318	0.0230979	0.078544	2.2719	NA	indep	scale(value)~scale(arr_filt_RDB_Delta)+mri_serial_number+sex+mriage_days	0.082628
scale(arr_filt_RDB_Delta)	scale(2001___Spellsinhospital__41235_i0)	2001___Spellsinhospital__41235_i0	64076	330356	38839	0.0340154	0.00506524	1.90065e-11	0.00408305	6.71545	NA	indep	scale(value)~scale(arr_filt_RDB_Delta)+mri_serial_number+sex+mriage_days	3.42997e-10
scale(arr_filt_RDB_Delta)	scale(220___PhospholipidsinVerySmallVLDL__23518_i0)	220___PhospholipidsinVerySmallVLDL__23518_i0	64076	274352	37909	0.0096115	0.00507531	0.0582622	0.0238732	1.89378	NA	indep	scale(value)~scale(arr_filt_RDB_Delta)+mri_serial_number+sex+mriage_days	0.166702
scale(arr_filt_RDB_Delta)	scale(220___PhospholipidstoTotalLipidsinMediumHDLpercentage__23639_i0)	220___PhospholipidstoTotalLipidsinMediumHDLpercentage__23639_i0	64076	274352	37909	0.0299509	0.00487824	8.34932e-10	0.098206	6.13971	NA	indep	scale(value)~scale(arr_filt_RDB_Delta)+mri_serial_number+sex+mriage_days	1.29237e-08
scale(arr_filt_RDB_Delta)	scale(220___TotalLipidsinIDL__23524_i0)	220___TotalLipidsinIDL__23524_i0	64076	274352	37909	-0.00710913	0.0049924	0.154457	0.055505	1.42399	NA	indep	scale(value)~scale(arr_filt_RDB_Delta)+mri_serial_number+sex+mriage_days	0.329627
scale(arr_filt_RDB_Delta)	scale(220___TotalLipidsinLargeHDL__23559_i0)	220___TotalLipidsinLargeHDL__23559_i0	64076	274352	37909	-0.0158801	0.00448707	0.000402009	0.23703	3.53908	NA	indep	scale(value)~scale(arr_filt_RDB_Delta)+mri_serial_number+sex+mriage_days	0.00249382
scale(arr_filt_RDB_Delta)	scale(olink___ADA__31_i3)	olink___ADA__31_i3	64076	1065	962	0.0652038	0.032289	0.0437263	0.00334853	2.01938	NA	indep	scale(value)~scale(arr_filt_RDB_Delta)+mri_serial_number+sex+mriage_days	0.135144
scale(arr_filt_RDB_Delta)	scale(olink___AGRN__71_i2)	olink___AGRN__71_i2	64076	1104	1006	-0.0241548	0.0312198	0.439291	0.0236538	0.773701	NA	indep	scale(value)~scale(arr_filt_RDB_Delta)+mri_serial_number+sex+mriage_days	0.636274
scale(arr_filt_RDB_Delta)	scale(olink___AMIGO2__108_i2)	olink___AMIGO2__108_i2	64076	1101	1005	0.01498	0.0311321	0.630496	0.0305712	0.481176	NA	indep	scale(value)~scale(arr_filt_RDB_Delta)+mri_serial_number+sex+mriage_days	0.781994
scale(arr_filt_RDB_Delta)	scale(olink___BANK1__237_i3)	olink___BANK1__237_i3	64076	1062	959	-0.0388111	0.0319382	0.224592	0.0277504	1.2152	NA	indep	scale(value)~scale(arr_filt_RDB_Delta)+mri_serial_number+sex+mriage_days	0.418582
scale(arr_filt_RDB_Delta)	scale(olink___CD163__416_i2)	olink___CD163__416_i2	64076	1109	1010	-0.0123304	0.0314541	0.695132	0.00525133	0.392013	NA	indep	scale(value)~scale(arr_filt_RDB_Delta)+mri_serial_number+sex+mriage_days	0.824428
scale(arr_filt_RDB_Delta)	scale(olink___CD28__433_i0)	olink___CD28__433_i0	64076	47798	6984	-0.00915822	0.0118994	0.441543	0.0137337	0.769634	NA	indep	scale(value)~scale(arr_filt_RDB_Delta)+mri_serial_number+sex+mriage_days	0.637573
scale(arr_filt_RDB_Delta)	scale(olink___CD48__452_i2)	olink___CD48__452_i2	64076	1104	1006	-0.0243132	0.0314329	0.439413	0.0102816	0.773494	NA	indep	scale(value)~scale(arr_filt_RDB_Delta)+mri_serial_number+sex+mriage_days	0.636274
scale(arr_filt_RDB_Delta)	scale(olink___CDH6__493_i3)	olink___CDH6__493_i3	64076	1061	958	-0.0200756	0.0320284	0.530937	0.023402	0.626806	NA	indep	scale(value)~scale(arr_filt_RDB_Delta)+mri_serial_number+sex+mriage_days	0.712607
scale(arr_filt_RDB_Delta)	scale(olink___CERT__533_i0)	olink___CERT__533_i0	64076	47829	6993	0.0135716	0.0119445	0.255905	0.00485079	1.13622	NA	indep	scale(value)~scale(arr_filt_RDB_Delta)+mri_serial_number+sex+mriage_days	0.45492
scale(arr_filt_RDB_Delta)	scale(olink___CES1__534_i2)	olink___CES1__534_i2	64076	1110	1011	-0.0203696	0.0315095	0.518131	0.000677137	0.646457	NA	indep	scale(value)~scale(arr_filt_RDB_Delta)+mri_serial_number+sex+mriage_days	0.70203
scale(arr_filt_RDB_Delta)	scale(olink___CNPY2__615_i0)	olink___CNPY2__615_i0	64076	47881	6996	0.00189381	0.0119681	0.874274	0.000475504	0.158237	NA	indep	scale(value)~scale(arr_filt_RDB_Delta)+mri_serial_number+sex+mriage_days	0.934481
scale(arr_filt_RDB_Delta)	scale(olink___DAG1__759_i2)	olink___DAG1__759_i2	64076	1104	1006	-0.0583524	0.0281492	0.0384308	0.206266	2.07297	NA	indep	scale(value)~scale(arr_filt_RDB_Delta)+mri_serial_number+sex+mriage_days	0.12329
scale(arr_filt_RDB_Delta)	scale(olink___DNAJA2__825_i2)	olink___DNAJA2__825_i2	64076	1110	1011	-0.0503756	0.027531	0.0675787	0.237106	1.82978	NA	indep	scale(value)~scale(arr_filt_RDB_Delta)+mri_serial_number+sex+mriage_days	0.185595
scale(arr_filt_RDB_Delta)	scale(olink___EGFR__902_i2)	olink___EGFR__902_i2	64076	1110	1011	-0.0556363	0.0309601	0.0726304	0.035225	1.79703	NA	indep	scale(value)~scale(arr_filt_RDB_Delta)+mri_serial_number+sex+mriage_days	0.195466
scale(arr_filt_RDB_Delta)	scale(olink___FCRL1__1021_i3)	olink___FCRL1__1021_i3	64076	1061	958	-0.0300791	0.0315598	0.34079	0.0517726	0.953083	NA	indep	scale(value)~scale(arr_filt_RDB_Delta)+mri_serial_number+sex+mriage_days	0.544023
scale(arr_filt_RDB_Delta)	scale(olink___FCRL3__1023_i3)	olink___FCRL3__1023_i3	64076	1058	955	0.0196274	0.0324275	0.545144	0.00220932	0.60527	NA	indep	scale(value)~scale(arr_filt_RDB_Delta)+mri_serial_number+sex+mriage_days	0.7228
scale(arr_filt_RDB_Delta)	scale(olink___FGF19__1036_i3)	olink___FGF19__1036_i3	64076	1061	958	0.0113445	0.0323199	0.725659	0.00584503	0.351009	NA	indep	scale(value)~scale(arr_filt_RDB_Delta)+mri_serial_number+sex+mriage_days	0.844244
scale(arr_filt_RDB_Delta)	scale(olink___HGS__1266_i3)	olink___HGS__1266_i3	64076	1041	938	-0.00240337	0.0325479	0.941153	0.0126401	0.073841	NA	indep	scale(value)~scale(arr_filt_RDB_Delta)+mri_serial_number+sex+mriage_days	0.971226
scale(arr_filt_RDB_Delta)	scale(olink___IL1B__1386_i3)	olink___IL1B__1386_i3	64076	1058	955	-0.0261102	0.0323143	0.41929	0.00916415	0.808006	NA	indep	scale(value)~scale(arr_filt_RDB_Delta)+mri_serial_number+sex+mriage_days	0.617444
scale(arr_filt_RDB_Delta)	scale(olink___IL1R2__1388_i2)	olink___IL1R2__1388_i2	64076	1104	1006	-0.0360964	0.0313622	0.250027	0.0147279	1.15095	NA	indep	scale(value)~scale(arr_filt_RDB_Delta)+mri_serial_number+sex+mriage_days	0.447734
scale(arr_filt_RDB_Delta)	scale(olink___KLK6__1521_i0)	olink___KLK6__1521_i0	64076	48307	7064	-0.00139169	0.0117158	0.905447	0.0330307	0.118787	NA	indep	scale(value)~scale(arr_filt_RDB_Delta)+mri_serial_number+sex+mriage_days	0.95056
scale(arr_filt_RDB_Delta)	scale(olink___MEPE__1705_i2)	olink___MEPE__1705_i2	64076	1104	1006	-0.0505504	0.030654	0.0994485	0.0587252	1.64906	NA	indep	scale(value)~scale(arr_filt_RDB_Delta)+mri_serial_number+sex+mriage_days	0.243668
scale(arr_filt_RDB_Delta)	scale(olink___NDUFS6__1832_i0)	olink___NDUFS6__1832_i0	64076	47798	6984	0.0103377	0.0119311	0.386273	0.00848568	0.86645	NA	indep	scale(value)~scale(arr_filt_RDB_Delta)+mri_serial_number+sex+mriage_days	0.587528
scale(arr_filt_RDB_Delta)	scale(olink___NOS3__1880_i0)	olink___NOS3__1880_i0	64076	47829	6993	0.0353847	0.0117605	0.00263235	0.0352815	3.00878	NA	indep	scale(value)~scale(arr_filt_RDB_Delta)+mri_serial_number+sex+mriage_days	0.0133207
scale(arr_filt_RDB_Delta)	scale(olink___PCDH1__1984_i3)	olink___PCDH1__1984_i3	64076	1065	962	0.0104514	0.031643	0.741252	0.0428301	0.330292	NA	indep	scale(value)~scale(arr_filt_RDB_Delta)+mri_serial_number+sex+mriage_days	0.854361
scale(arr_filt_RDB_Delta)	scale(olink___PDGFA__2004_i3)	olink___PDGFA__2004_i3	64076	1063	960	-0.0438634	0.0321766	0.173139	0.0123097	1.36321	NA	indep	scale(value)~scale(arr_filt_RDB_Delta)+mri_serial_number+sex+mriage_days	0.355829
scale(arr_filt_RDB_Delta)	scale(olink___PROK1__2152_i2)	olink___PROK1__2152_i2	64076	1105	1006	0.0143616	0.020839	0.490875	0.564975	0.689171	NA	indep	scale(value)~scale(arr_filt_RDB_Delta)+mri_serial_number+sex+mriage_days	0.680085
scale(arr_filt_RDB_Delta)	scale(olink___PSG1__2169_i3)	olink___PSG1__2169_i3	64076	1057	954	0.0189088	0.031576	0.549427	0.0546352	0.598834	NA	indep	scale(value)~scale(arr_filt_RDB_Delta)+mri_serial_number+sex+mriage_days	0.725541
scale(arr_filt_RDB_Delta)	scale(olink___PTPN1__2192_i0)	olink___PTPN1__2192_i0	64076	48134	7043	0.0107937	0.0119138	0.364974	0.00316504	0.905987	NA	indep	scale(value)~scale(arr_filt_RDB_Delta)+mri_serial_number+sex+mriage_days	0.568035
scale(arr_filt_RDB_Delta)	scale(olink___RTBDN__2321_i2)	olink___RTBDN__2321_i2	64076	1101	1005	0.0101146	0.0312028	0.745887	0.0261582	0.324158	NA	indep	scale(value)~scale(arr_filt_RDB_Delta)+mri_serial_number+sex+mriage_days	0.857116
scale(arr_filt_RDB_Delta)	scale(olink___SEMA4D__2389_i2)	olink___SEMA4D__2389_i2	64076	1110	1011	-0.0438994	0.029341	0.134921	0.133496	1.49618	NA	indep	scale(value)~scale(arr_filt_RDB_Delta)+mri_serial_number+sex+mriage_days	0.302183
scale(arr_filt_RDB_Delta)	scale(olink___SERPINB5__2406_i3)	olink___SERPINB5__2406_i3	64076	1048	945	0.00335864	0.0326609	0.918117	-0.00119042	0.102834	NA	indep	scale(value)~scale(arr_filt_RDB_Delta)+mri_serial_number+sex+mriage_days	0.958148
scale(arr_filt_RDB_Delta)	scale(olink___SEZ6L2__2424_i3)	olink___SEZ6L2__2424_i3	64076	1059	956	-0.0153014	0.0301284	0.61166	0.137269	0.507874	NA	indep	scale(value)~scale(arr_filt_RDB_Delta)+mri_serial_number+sex+mriage_days	0.769505
scale(arr_filt_RDB_Delta)	scale(olink___SIRPB1__2456_i0)	olink___SIRPB1__2456_i0	64076	48094	7032	0.0155179	0.0117226	0.185625	0.0362812	1.32376	NA	indep	scale(value)~scale(arr_filt_RDB_Delta)+mri_serial_number+sex+mriage_days	0.37194
scale(arr_filt_RDB_Delta)	scale(olink___SLIT2__2484_i2)	olink___SLIT2__2484_i2	64076	1090	992	0.0605113	0.03176	0.0570359	0.00396466	1.90527	NA	indep	scale(value)~scale(arr_filt_RDB_Delta)+mri_serial_number+sex+mriage_days	0.164591
scale(arr_filt_RDB_Delta)	scale(olink___STX8__2592_i0)	olink___STX8__2592_i0	64076	48219	7045	0.0103082	0.0118996	0.386372	0.00515186	0.86627	NA	indep	scale(value)~scale(arr_filt_RDB_Delta)+mri_serial_number+sex+mriage_days	0.587528
scale(arr_filt_RDB_Delta)	scale(olink___TIE1__2679_i0)	olink___TIE1__2679_i0	64076	48573	7098	-0.0304216	0.0118732	0.0104214	0.002132	2.56221	NA	indep	scale(value)~scale(arr_filt_RDB_Delta)+mri_serial_number+sex+mriage_days	0.0433843
scale(arr_filt_RDB_Delta)	scale(olink___TNR__2745_i2)	olink___TNR__2745_i2	64076	1102	1005	-0.0806815	0.0299979	0.00727355	0.0995301	2.68957	NA	indep	scale(value)~scale(arr_filt_RDB_Delta)+mri_serial_number+sex+mriage_days	0.032136
scale(arr_filt_RDB_Delta)	scale(olink___TRIM21__2780_i2)	olink___TRIM21__2780_i2	64076	1105	1006	-0.0574061	0.028771	0.0462837	0.17078	1.99528	NA	indep	scale(value)~scale(arr_filt_RDB_Delta)+mri_serial_number+sex+mriage_days	0.141197
scale(arr_filt_RDB_Delta)	scale(olink___XG__2898_i0)	olink___XG__2898_i0	64076	48338	7068	0.000897003	0.00906733	0.921199	0.42044	0.098927	NA	indep	scale(value)~scale(arr_filt_RDB_Delta)+mri_serial_number+sex+mriage_days	0.959706
scale(arr_filt_RDB_Delta)	scale(100010___Weightpreimaging__12143_i2)	100010___Weightpreimaging__12143_i2	64076	70441	59591	0.0159875	0.0035468	6.5691e-06	0.250601	4.5076	NA	indep	scale(value)~scale(arr_filt_RDB_Delta)+mri_serial_number+sex+mriage_days	5.86193e-05
scale(arr_filt_RDB_Delta)	scale(100011___Diastolicbloodpressuremanualreading__94_i3)	100011___Diastolicbloodpressuremanualreading__94_i3	64076	297	251	0.0406446	0.0634457	0.522368	0.00359896	0.64062	NA	indep	scale(value)~scale(arr_filt_RDB_Delta)+mri_serial_number+sex+mriage_days	0.705087
scale(arr_filt_RDB_Delta)	scale(100018___HeelquantitativeultrasoundindexQUImanualentry__3083_i0)	100018___HeelquantitativeultrasoundindexQUImanualentry__3083_i0	64076	42721	6405	-0.0208918	0.0122206	0.0873953	0.0437669	1.70956	NA	indep	scale(value)~scale(arr_filt_RDB_Delta)+mri_serial_number+sex+mriage_days	0.2223
scale(arr_filt_RDB_Delta)	scale(100044___Agepulmonaryembolismbloodclotinlungdiagnosed__4022_i0)	100044___Agepulmonaryembolismbloodclotinlungdiagnosed__4022_i0	64076	4117	296	-0.0614867	0.0538866	0.254798	0.160363	1.14104	NA	indep	scale(value)~scale(arr_filt_RDB_Delta)+mri_serial_number+sex+mriage_days	0.453594
scale(arr_filt_RDB_Delta)	scale(100058___Agestoppedsmoking__2897_i2)	100058___Agestoppedsmoking__2897_i2	64076	15967	13282	0.0614734	0.00857743	8.07817e-13	0.023499	7.16688	NA	indep	scale(value)~scale(arr_filt_RDB_Delta)+mri_serial_number+sex+mriage_days	1.61207e-11
scale(arr_filt_RDB_Delta)	scale(100065___YearimmigratedtoUKUnitedKingdom__3659_i0)	100065___YearimmigratedtoUKUnitedKingdom__3659_i0	64076	44531	4463	0.0218029	0.0149565	0.144978	0.0024654	1.45776	NA	indep	scale(value)~scale(arr_filt_RDB_Delta)+mri_serial_number+sex+mriage_days	0.316685
scale(arr_filt_RDB_Delta)	scale(109___Medianmagneticsusceptibilityinpallidumright__24474_i3)	109___Medianmagneticsusceptibilityinpallidumright__24474_i3	64076	4634	4146	-0.00269923	0.015466	0.86146	0.0122734	0.174526	NA	indep	scale(value)~scale(arr_filt_RDB_Delta)+mri_serial_number+sex+mriage_days	0.926838
scale(arr_filt_RDB_Delta)	scale(1101___VolumeofgreymatterinCaudateleft__25880_i3)	1101___VolumeofgreymatterinCaudateleft__25880_i3	64076	4784	4283	0.0587609	0.0148114	7.38926e-05	0.0638048	3.96727	NA	indep	scale(value)~scale(arr_filt_RDB_Delta)+mri_serial_number+sex+mriage_days	0.000538028
scale(arr_filt_RDB_Delta)	scale(1101___VolumeofgreymatterinPostcentralGyrusright__25815_i3)	1101___VolumeofgreymatterinPostcentralGyrusright__25815_i3	64076	4784	4283	-0.00458766	0.0143489	0.749194	0.121369	0.319723	NA	indep	scale(value)~scale(arr_filt_RDB_Delta)+mri_serial_number+sex+mriage_days	0.8594
scale(arr_filt_RDB_Delta)	scale(1101___VolumeofgreymatterinVentralStriatumright__25891_i2)	1101___VolumeofgreymatterinVentralStriatumright__25891_i2	64076	46393	40767	-0.0235238	0.00447536	1.47726e-07	0.184103	5.25629	NA	indep	scale(value)~scale(arr_filt_RDB_Delta)+mri_serial_number+sex+mriage_days	1.71438e-06
scale(arr_filt_RDB_Delta)	scale(1101___VolumeofgreymatterinXCerebellumright__25920_i3)	1101___VolumeofgreymatterinXCerebellumright__25920_i3	64076	4784	4283	-0.0207531	0.0141897	0.143667	0.140747	1.46254	NA	indep	scale(value)~scale(arr_filt_RDB_Delta)+mri_serial_number+sex+mriage_days	0.314793
scale(arr_filt_RDB_Delta)	scale(111___MeanrfMRIheadmotionaveragedacrossspaceandtimepoints__25741_i3)	111___MeanrfMRIheadmotionaveragedacrossspaceandtimepoints__25741_i3	64076	4758	4259	0.0641849	0.0150338	2.00312e-05	0.0411503	4.26936	NA	indep	scale(value)~scale(arr_filt_RDB_Delta)+mri_serial_number+sex+mriage_days	0.000162825
scale(arr_filt_RDB_Delta)	scale(124___Trunktissuefatpercentage__23286_i2)	124___Trunktissuefatpercentage__23286_i2	64076	47764	40261	0.0455302	0.00480722	2.91113e-21	0.0701819	9.4712	NA	indep	scale(value)~scale(arr_filt_RDB_Delta)+mri_serial_number+sex+mriage_days	1.23369e-19
scale(arr_filt_RDB_Delta)	scale(134___MeanFAinanteriorlimbofinternalcapsuleonFAskeletonleft__25073_i2)	134___MeanFAinanteriorlimbofinternalcapsuleonFAskeletonleft__25073_i2	64076	44085	38825	-0.0442709	0.00484672	6.89822e-20	0.0886392	9.1342	NA	indep	scale(value)~scale(arr_filt_RDB_Delta)+mri_serial_number+sex+mriage_days	2.56754e-18
scale(arr_filt_RDB_Delta)	scale(134___MeanFAincorticospinaltractonFAskeletonright__25062_i2)	134___MeanFAincorticospinaltractonFAskeletonright__25062_i2	64076	44085	38825	-0.0203372	0.00482318	2.48622e-05	0.0974709	4.21656	NA	indep	scale(value)~scale(arr_filt_RDB_Delta)+mri_serial_number+sex+mriage_days	0.000198529
scale(arr_filt_RDB_Delta)	scale(134___MeanICVFinposteriorlimbofinternalcapsuleonFAskeletonleft__25363_i2)	134___MeanICVFinposteriorlimbofinternalcapsuleonFAskeletonleft__25363_i2	64076	44082	38822	-0.0262833	0.00492882	9.73745e-08	0.0575756	5.33257	NA	indep	scale(value)~scale(arr_filt_RDB_Delta)+mri_serial_number+sex+mriage_days	1.1501e-06
scale(arr_filt_RDB_Delta)	scale(134___MeanICVFinuncinatefasciculusonFAskeletonright__25388_i2)	134___MeanICVFinuncinatefasciculusonFAskeletonright__25388_i2	64076	44082	38822	-0.0286381	0.00491057	5.52199e-09	0.064545	5.83194	NA	indep	scale(value)~scale(arr_filt_RDB_Delta)+mri_serial_number+sex+mriage_days	7.75202e-08
scale(arr_filt_RDB_Delta)	scale(134___MeanL1insuperiorcerebellarpeduncleonFAskeletonright__25212_i2)	134___MeanL1insuperiorcerebellarpeduncleonFAskeletonright__25212_i2	64076	44085	38825	-0.0047766	0.00497821	0.337312	0.0385193	0.959502	NA	indep	scale(value)~scale(arr_filt_RDB_Delta)+mri_serial_number+sex+mriage_days	0.54053
scale(arr_filt_RDB_Delta)	scale(134___MeanL2inanteriorlimbofinternalcapsuleonFAskeletonleft__25265_i3)	134___MeanL2inanteriorlimbofinternalcapsuleonFAskeletonleft__25265_i3	64076	4761	4262	0.0450297	0.0147905	0.00234489	0.0712813	3.0445	NA	indep	scale(value)~scale(arr_filt_RDB_Delta)+mri_serial_number+sex+mriage_days	0.0120767
scale(arr_filt_RDB_Delta)	scale(134___MeanL3infornixonFAskeleton__25301_i3)	134___MeanL3infornixonFAskeleton__25301_i3	64076	4761	4262	0.0495352	0.0131452	0.000166576	0.266411	3.76832	NA	indep	scale(value)~scale(arr_filt_RDB_Delta)+mri_serial_number+sex+mriage_days	0.00112795
scale(arr_filt_RDB_Delta)	scale(134___MeanL3inposteriorcoronaradiataonFAskeletonleft__25323_i3)	134___MeanL3inposteriorcoronaradiataonFAskeletonleft__25323_i3	64076	4761	4262	0.0624889	0.0140732	9.21138e-06	0.15918	4.44029	NA	indep	scale(value)~scale(arr_filt_RDB_Delta)+mri_serial_number+sex+mriage_days	7.98061e-05
scale(arr_filt_RDB_Delta)	scale(134___MeanMDinposteriorlimbofinternalcapsuleonFAskeletonright__25122_i3)	134___MeanMDinposteriorlimbofinternalcapsuleonFAskeletonright__25122_i3	64076	4761	4262	0.040437	0.0139352	0.00372937	0.175586	2.90179	NA	indep	scale(value)~scale(arr_filt_RDB_Delta)+mri_serial_number+sex+mriage_days	0.0179871
scale(arr_filt_RDB_Delta)	scale(134___MeanMDinposteriorthalamicradiationonFAskeletonleft__25133_i2)	134___MeanMDinposteriorthalamicradiationonFAskeletonleft__25133_i2	64076	44085	38825	0.0428524	0.00477803	3.13258e-19	0.11429	8.96865	NA	indep	scale(value)~scale(arr_filt_RDB_Delta)+mri_serial_number+sex+mriage_days	1.10421e-17
scale(arr_filt_RDB_Delta)	scale(134___MeanODinanteriorcoronaradiataonFAskeletonright__25414_i3)	134___MeanODinanteriorcoronaradiataonFAskeletonright__25414_i3	64076	4761	4262	0.0183085	0.0152963	0.231405	0.00666577	1.19692	NA	indep	scale(value)~scale(arr_filt_RDB_Delta)+mri_serial_number+sex+mriage_days	0.426484
scale(arr_filt_RDB_Delta)	scale(135___WeightedmeanFAintractforcepsminor__25499_i3)	135___WeightedmeanFAintractforcepsminor__25499_i3	64076	4761	4262	-0.0250106	0.0145269	0.0852019	0.104086	1.72167	NA	indep	scale(value)~scale(arr_filt_RDB_Delta)+mri_serial_number+sex+mriage_days	0.218518
scale(arr_filt_RDB_Delta)	scale(135___WeightedmeanICVFintractcorticospinaltractleft__25658_i2)	135___WeightedmeanICVFintractcorticospinaltractleft__25658_i2	64076	44081	38821	-0.0158892	0.00502736	0.00157597	0.0195429	3.16054	NA	indep	scale(value)~scale(arr_filt_RDB_Delta)+mri_serial_number+sex+mriage_days	0.0084996
scale(arr_filt_RDB_Delta)	scale(135___WeightedmeanL3intractuncinatefasciculusleft__25648_i2)	135___WeightedmeanL3intractuncinatefasciculusleft__25648_i2	64076	44083	38823	0.0380923	0.0047744	1.52213e-15	0.115681	7.97846	NA	indep	scale(value)~scale(arr_filt_RDB_Delta)+mri_serial_number+sex+mriage_days	3.853e-14
scale(arr_filt_RDB_Delta)	scale(151___Greenspacepercentagebuffer300m__24503_i0)	151___Greenspacepercentagebuffer300m__24503_i0	64076	440742	58755	0.000388543	0.00407172	0.923978	0.0264722	0.0954247	NA	indep	scale(value)~scale(arr_filt_RDB_Delta)+mri_serial_number+sex+mriage_days	0.961483
scale(arr_filt_RDB_Delta)	scale(157___Ascendingaortaminimumarea__24119_i3)	157___Ascendingaortaminimumarea__24119_i3	64076	512	479	0.120706	0.0404954	0.00302375	0.218719	2.98074	NA	indep	scale(value)~scale(arr_filt_RDB_Delta)+mri_serial_number+sex+mriage_days	0.0150192
scale(arr_filt_RDB_Delta)	scale(157___LVejectionfraction__24103_i3)	157___LVejectionfraction__24103_i3	64076	915	838	0.029377	0.0328776	0.371834	0.101286	0.893527	NA	indep	scale(value)~scale(arr_filt_RDB_Delta)+mri_serial_number+sex+mriage_days	0.575239
scale(arr_filt_RDB_Delta)	scale(187___Coverage__23089_i0)	187___Coverage__23089_i0	64076	200006	28866	-0.00155323	0.00562195	0.782335	0.087919	0.27628	NA	indep	scale(value)~scale(arr_filt_RDB_Delta)+mri_serial_number+sex+mriage_days	0.877925
scale(arr_filt_RDB_Delta)	scale(190___MeanintensityofCCMidPosteriorwholebrain__26510_i3)	190___MeanintensityofCCMidPosteriorwholebrain__26510_i3	64076	4758	4266	-0.0587788	0.0142067	3.58064e-05	0.142697	4.13739	NA	indep	scale(value)~scale(arr_filt_RDB_Delta)+mri_serial_number+sex+mriage_days	0.000278645
scale(arr_filt_RDB_Delta)	scale(190___MeanintensityofOpticChiasmwholebrain__26508_i2)	190___MeanintensityofOpticChiasmwholebrain__26508_i2	64076	46852	41167	0.0121492	0.00492164	0.013571	0.00370265	2.46853	NA	indep	scale(value)~scale(arr_filt_RDB_Delta)+mri_serial_number+sex+mriage_days	0.0538791
scale(arr_filt_RDB_Delta)	scale(191___VolumeofMGNrighthemisphere__26689_i3)	191___VolumeofMGNrighthemisphere__26689_i3	64076	4758	4266	0.00195268	0.0143797	0.891991	0.121696	0.135794	NA	indep	scale(value)~scale(arr_filt_RDB_Delta)+mri_serial_number+sex+mriage_days	0.943769
scale(arr_filt_RDB_Delta)	scale(192___Areaoffusiformrighthemisphere__26828_i3)	192___Areaoffusiformrighthemisphere__26828_i3	64076	4758	4266	0.0155355	0.013318	0.243473	0.246609	1.16651	NA	indep	scale(value)~scale(arr_filt_RDB_Delta)+mri_serial_number+sex+mriage_days	0.439448
scale(arr_filt_RDB_Delta)	scale(192___Areaofinsulalefthemisphere__26754_i3)	192___Areaofinsulalefthemisphere__26754_i3	64076	4758	4266	0.044909	0.0139194	0.00126322	0.177028	3.22636	NA	indep	scale(value)~scale(arr_filt_RDB_Delta)+mri_serial_number+sex+mriage_days	0.00696556
scale(arr_filt_RDB_Delta)	scale(192___Meanthicknessofparsorbitalislefthemisphere__26773_i3)	192___Meanthicknessofparsorbitalislefthemisphere__26773_i3	64076	4758	4266	-0.00466178	0.014927	0.754824	0.0535621	0.312305	NA	indep	scale(value)~scale(arr_filt_RDB_Delta)+mri_serial_number+sex+mriage_days	0.862575
scale(arr_filt_RDB_Delta)	scale(192___Volumeofcuneusrighthemisphere__26893_i2)	192___Volumeofcuneusrighthemisphere__26893_i2	64076	46852	41167	-0.0107711	0.00461198	0.0195246	0.125128	2.33545	NA	indep	scale(value)~scale(arr_filt_RDB_Delta)+mri_serial_number+sex+mriage_days	0.0720317
scale(arr_filt_RDB_Delta)	scale(193___Areaofrostralanteriorcingulaterighthemisphere__26981_i3)	193___Areaofrostralanteriorcingulaterighthemisphere__26981_i3	64076	4758	4266	0.0100322	0.0148587	0.499601	0.0622114	0.675175	NA	indep	scale(value)~scale(arr_filt_RDB_Delta)+mri_serial_number+sex+mriage_days	0.687711
scale(arr_filt_RDB_Delta)	scale(194___Greywhitecontrastinmedialorbitofrontallefthemisphere__27002_i3)	194___Greywhitecontrastinmedialorbitofrontallefthemisphere__27002_i3	64076	4758	4266	-0.00530993	0.0136857	0.698042	0.204426	0.38799	NA	indep	scale(value)~scale(arr_filt_RDB_Delta)+mri_serial_number+sex+mriage_days	0.82636
scale(arr_filt_RDB_Delta)	scale(195___AreaofV1righthemisphere__27110_i3)	195___AreaofV1righthemisphere__27110_i3	64076	4758	4266	-0.0169993	0.0147347	0.248691	0.0777923	1.15369	NA	indep	scale(value)~scale(arr_filt_RDB_Delta)+mri_serial_number+sex+mriage_days	0.445956
scale(arr_filt_RDB_Delta)	scale(195___VolumeofMTrighthemisphere__27140_i3)	195___VolumeofMTrighthemisphere__27140_i3	64076	4758	4266	-0.00659903	0.0140891	0.639537	0.156842	0.46838	NA	indep	scale(value)~scale(arr_filt_RDB_Delta)+mri_serial_number+sex+mriage_days	0.788274
scale(arr_filt_RDB_Delta)	scale(196___Meanthicknessofparsorbitalisrighthemisphere__27283_i2)	196___Meanthicknessofparsorbitalisrighthemisphere__27283_i2	64076	46852	41167	-0.018475	0.00478352	0.000112535	0.0588372	3.86222	NA	indep	scale(value)~scale(arr_filt_RDB_Delta)+mri_serial_number+sex+mriage_days	0.000789416
scale(arr_filt_RDB_Delta)	scale(196___Volumeofinsulalefthemisphere__27235_i2)	196___Volumeofinsulalefthemisphere__27235_i2	64076	46852	41167	0.00676605	0.00437337	0.121846	0.213315	1.5471	NA	indep	scale(value)~scale(arr_filt_RDB_Delta)+mri_serial_number+sex+mriage_days	0.280735
scale(arr_filt_RDB_Delta)	scale(197___AreaofGScingulMidAntlefthemisphere__27335_i2)	197___AreaofGScingulMidAntlefthemisphere__27335_i2	64076	46852	41167	0.00276607	0.00468268	0.554723	0.0980995	0.590703	NA	indep	scale(value)~scale(arr_filt_RDB_Delta)+mri_serial_number+sex+mriage_days	0.730051
scale(arr_filt_RDB_Delta)	scale(197___AreaofGorbitallefthemisphere__27352_i3)	197___AreaofGorbitallefthemisphere__27352_i3	64076	4758	4266	0.0323741	0.0137491	0.0185857	0.197043	2.35464	NA	indep	scale(value)~scale(arr_filt_RDB_Delta)+mri_serial_number+sex+mriage_days	0.0694721
scale(arr_filt_RDB_Delta)	scale(197___AreaofStemporaltransverserighthemisphere__27624_i2)	197___AreaofStemporaltransverserighthemisphere__27624_i2	64076	46851	41166	-0.00291947	0.00477841	0.541222	0.0608698	0.610971	NA	indep	scale(value)~scale(arr_filt_RDB_Delta)+mri_serial_number+sex+mriage_days	0.719785
scale(arr_filt_RDB_Delta)	scale(197___MeanthicknessofGSfrontomarginlefthemisphere__27403_i3)	197___MeanthicknessofGSfrontomarginlefthemisphere__27403_i3	64076	4758	4266	-0.0194231	0.0151172	0.19892	0.0292964	1.28484	NA	indep	scale(value)~scale(arr_filt_RDB_Delta)+mri_serial_number+sex+mriage_days	0.387998
scale(arr_filt_RDB_Delta)	scale(197___MeanthicknessofGfrontinfOrbitalrighthemisphere__27637_i2)	197___MeanthicknessofGfrontinfOrbitalrighthemisphere__27637_i2	64076	46852	41167	-0.0140683	0.00480937	0.00344429	0.0486394	2.92519	NA	indep	scale(value)~scale(arr_filt_RDB_Delta)+mri_serial_number+sex+mriage_days	0.0168314
scale(arr_filt_RDB_Delta)	scale(197___MeanthicknessofGprecentrallefthemisphere__27431_i3)	197___MeanthicknessofGprecentrallefthemisphere__27431_i3	64076	4758	4266	-0.0151294	0.0143588	0.292096	0.124248	1.05367	NA	indep	scale(value)~scale(arr_filt_RDB_Delta)+mri_serial_number+sex+mriage_days	0.49481
scale(arr_filt_RDB_Delta)	scale(197___MeanthicknessofGtempsupPlantemporighthemisphere__27660_i3)	197___MeanthicknessofGtempsupPlantemporighthemisphere__27660_i3	64076	4758	4266	-0.0273989	0.0146958	0.0623339	0.0826536	1.8644	NA	indep	scale(value)~scale(arr_filt_RDB_Delta)+mri_serial_number+sex+mriage_days	0.174841
scale(arr_filt_RDB_Delta)	scale(197___VolumeofSorbitalHShapedlefthemisphere__27540_i2)	197___VolumeofSorbitalHShapedlefthemisphere__27540_i2	64076	46852	41167	-0.0059755	0.00458915	0.192892	0.13377	1.30209	NA	indep	scale(value)~scale(arr_filt_RDB_Delta)+mri_serial_number+sex+mriage_days	0.381169
scale(arr_filt_RDB_Delta)	scale(197___VolumeofSpostcentralrighthemisphere__27765_i2)	197___VolumeofSpostcentralrighthemisphere__27765_i2	64076	46852	41167	-0.00678305	0.00477755	0.15568	0.061186	1.41978	NA	indep	scale(value)~scale(arr_filt_RDB_Delta)+mri_serial_number+sex+mriage_days	0.331618
scale(arr_filt_RDB_Delta)	scale(220___CholesteroltoTotalLipidsinSmallVLDLpercentage__23600_i0)	220___CholesteroltoTotalLipidsinSmallVLDLpercentage__23600_i0	64076	274352	37909	-0.0207072	0.00505692	4.23354e-05	0.0309346	4.09483	NA	indep	scale(value)~scale(arr_filt_RDB_Delta)+mri_serial_number+sex+mriage_days	0.000325425
scale(arr_filt_RDB_Delta)	scale(220___ConcentrationofVLDLParticles__23428_i0)	220___ConcentrationofVLDLParticles__23428_i0	64076	274352	37909	0.008505	0.00505832	0.0926957	0.0303965	1.68139	NA	indep	scale(value)~scale(arr_filt_RDB_Delta)+mri_serial_number+sex+mriage_days	0.231842
scale(arr_filt_RDB_Delta)	scale(220___FreeCholesterolinVeryLargeVLDL__23493_i0)	220___FreeCholesterolinVeryLargeVLDL__23493_i0	64076	274352	37909	0.0142849	0.00491862	0.00368342	0.0832134	2.90425	NA	indep	scale(value)~scale(arr_filt_RDB_Delta)+mri_serial_number+sex+mriage_days	0.0177883
scale(arr_filt_RDB_Delta)	scale(220___TriglyceridestoTotalLipidsinVeryLargeVLDLpercentage__23588_i0)	220___TriglyceridestoTotalLipidsinVeryLargeVLDLpercentage__23588_i0	64076	271724	37511	0.022216	0.00502488	9.84332e-06	0.0532254	4.42119	NA	indep	scale(value)~scale(arr_filt_RDB_Delta)+mri_serial_number+sex+mriage_days	8.46331e-05
scale(arr_filt_RDB_Delta)	scale(54___METminutesperweekformoderateactivity__22038_i3)	54___METminutesperweekformoderateactivity__22038_i3	64076	5272	4726	-0.00654484	0.0145131	0.652038	0.00873926	0.450961	NA	indep	scale(value)~scale(arr_filt_RDB_Delta)+mri_serial_number+sex+mriage_days	0.796654
scale(arr_filt_RDB_Delta)	scale(76___IncomescoreScotland__26428_i0)	76___IncomescoreScotland__26428_i0	64076	35845	3655	0.0135704	0.0164038	0.408137	0.0187323	0.827271	NA	indep	scale(value)~scale(arr_filt_RDB_Delta)+mri_serial_number+sex+mriage_days	0.608009
scale(arr_filt_RDB_Delta)	scale(olink___ADGRB3__50_i0)	olink___ADGRB3__50_i0	64076	48053	7037	-0.0123447	0.0118782	0.298715	0.0099784	1.03927	NA	indep	scale(value)~scale(arr_filt_RDB_Delta)+mri_serial_number+sex+mriage_days	0.501999
scale(arr_filt_RDB_Delta)	scale(olink___AMBN__103_i2)	olink___AMBN__103_i2	64076	1093	995	-0.0215385	0.0316076	0.495757	0.0109515	0.681434	NA	indep	scale(value)~scale(arr_filt_RDB_Delta)+mri_serial_number+sex+mriage_days	0.684463
scale(arr_filt_RDB_Delta)	scale(olink___CCL23__392_i3)	olink___CCL23__392_i3	64076	1061	958	0.0167505	0.0321527	0.602511	0.0161033	0.520967	NA	indep	scale(value)~scale(arr_filt_RDB_Delta)+mri_serial_number+sex+mriage_days	0.762873
scale(arr_filt_RDB_Delta)	scale(olink___CD2AP__434_i0)	olink___CD2AP__434_i0	64076	48228	7050	0.0173015	0.011815	0.143139	0.0184962	1.46436	NA	indep	scale(value)~scale(arr_filt_RDB_Delta)+mri_serial_number+sex+mriage_days	0.314001
scale(arr_filt_RDB_Delta)	scale(olink___COL18A1__628_i3)	olink___COL18A1__628_i3	64076	1063	960	0.0500372	0.0314078	0.111459	0.0589441	1.59314	NA	indep	scale(value)~scale(arr_filt_RDB_Delta)+mri_serial_number+sex+mriage_days	0.26318
scale(arr_filt_RDB_Delta)	scale(olink___CRIM1__679_i0)	olink___CRIM1__679_i0	64076	48406	7072	0.00213134	0.0116537	0.854889	0.0422736	0.18289	NA	indep	scale(value)~scale(arr_filt_RDB_Delta)+mri_serial_number+sex+mriage_days	0.922729
scale(arr_filt_RDB_Delta)	scale(olink___CSTB__714_i2)	olink___CSTB__714_i2	64076	1104	1005	-0.00485726	0.030628	0.874025	0.061523	0.158589	NA	indep	scale(value)~scale(arr_filt_RDB_Delta)+mri_serial_number+sex+mriage_days	0.934303
scale(arr_filt_RDB_Delta)	scale(olink___CTRB1__721_i0)	olink___CTRB1__721_i0	64076	48412	7071	0.0115077	0.0118792	0.332715	0.00489832	0.968725	NA	indep	scale(value)~scale(arr_filt_RDB_Delta)+mri_serial_number+sex+mriage_days	0.535821
scale(arr_filt_RDB_Delta)	scale(olink___CXCL8__750_i0)	olink___CXCL8__750_i0	64076	47783	6949	0.0295575	0.0118602	0.0127198	0.024962	2.49217	NA	indep	scale(value)~scale(arr_filt_RDB_Delta)+mri_serial_number+sex+mriage_days	0.051164
scale(arr_filt_RDB_Delta)	scale(olink___DBNL__767_i0)	olink___DBNL__767_i0	64076	48406	7072	0.0126637	0.0118691	0.286033	0.00654223	1.06695	NA	indep	scale(value)~scale(arr_filt_RDB_Delta)+mri_serial_number+sex+mriage_days	0.488228
scale(arr_filt_RDB_Delta)	scale(olink___DCTPP1__777_i2)	olink___DCTPP1__777_i2	64076	1106	1007	-0.0491255	0.0303878	0.106275	0.0742061	1.61662	NA	indep	scale(value)~scale(arr_filt_RDB_Delta)+mri_serial_number+sex+mriage_days	0.255038
scale(arr_filt_RDB_Delta)	scale(olink___DSG4__860_i3)	olink___DSG4__860_i3	64076	1059	956	0.0415378	0.0320498	0.195277	0.023723	1.29604	NA	indep	scale(value)~scale(arr_filt_RDB_Delta)+mri_serial_number+sex+mriage_days	0.384119
scale(arr_filt_RDB_Delta)	scale(olink___ELOA__920_i2)	olink___ELOA__920_i2	64076	1101	1005	-0.0305877	0.0303829	0.314302	0.076667	1.00674	NA	indep	scale(value)~scale(arr_filt_RDB_Delta)+mri_serial_number+sex+mriage_days	0.517887
scale(arr_filt_RDB_Delta)	scale(olink___ENAH__922_i0)	olink___ENAH__922_i0	64076	47894	7003	-0.0157442	0.0118863	0.185359	0.0133434	1.32456	NA	indep	scale(value)~scale(arr_filt_RDB_Delta)+mri_serial_number+sex+mriage_days	0.371737
scale(arr_filt_RDB_Delta)	scale(olink___EPCAM__942_i0)	olink___EPCAM__942_i0	64076	48188	7046	0.012134	0.0117415	0.301437	0.0313159	1.03343	NA	indep	scale(value)~scale(arr_filt_RDB_Delta)+mri_serial_number+sex+mriage_days	0.504625
scale(arr_filt_RDB_Delta)	scale(olink___EPHB6__949_i0)	olink___EPHB6__949_i0	64076	48052	7034	-0.0190471	0.0118273	0.107347	0.01885	1.61044	NA	indep	scale(value)~scale(arr_filt_RDB_Delta)+mri_serial_number+sex+mriage_days	0.256577
scale(arr_filt_RDB_Delta)	scale(olink___FUS__1094_i3)	olink___FUS__1094_i3	64076	1041	938	0.0303095	0.0322835	0.348048	0.0286193	0.938857	NA	indep	scale(value)~scale(arr_filt_RDB_Delta)+mri_serial_number+sex+mriage_days	0.55057
scale(arr_filt_RDB_Delta)	scale(olink___HAO1__1245_i3)	olink___HAO1__1245_i3	64076	1065	962	0.0213667	0.0317774	0.5015	0.0346786	0.672387	NA	indep	scale(value)~scale(arr_filt_RDB_Delta)+mri_serial_number+sex+mriage_days	0.689402
scale(arr_filt_RDB_Delta)	scale(olink___IL12B__1365_i0)	olink___IL12B__1365_i0	64076	48550	7095	-0.00661097	0.0117138	0.572516	0.0290846	0.564376	NA	indep	scale(value)~scale(arr_filt_RDB_Delta)+mri_serial_number+sex+mriage_days	0.743233
scale(arr_filt_RDB_Delta)	scale(olink___IL2RB__1403_i2)	olink___IL2RB__1403_i2	64076	1093	995	-0.000940267	0.0317527	0.976382	0.00185309	0.0296122	NA	indep	scale(value)~scale(arr_filt_RDB_Delta)+mri_serial_number+sex+mriage_days	0.987555
scale(arr_filt_RDB_Delta)	scale(olink___ITGB2__1460_i2)	olink___ITGB2__1460_i2	64076	1110	1011	-0.014512	0.031007	0.63987	0.032301	0.468023	NA	indep	scale(value)~scale(arr_filt_RDB_Delta)+mri_serial_number+sex+mriage_days	0.788513
scale(arr_filt_RDB_Delta)	scale(olink___MDGA1__1691_i0)	olink___MDGA1__1691_i0	64076	48134	7043	-0.0126128	0.011678	0.280159	0.0422288	1.08005	NA	indep	scale(value)~scale(arr_filt_RDB_Delta)+mri_serial_number+sex+mriage_days	0.481323
scale(arr_filt_RDB_Delta)	scale(olink___MEGF10__1698_i0)	olink___MEGF10__1698_i0	64076	48179	7044	-0.0143423	0.0118988	0.228108	0.00548324	1.20535	NA	indep	scale(value)~scale(arr_filt_RDB_Delta)+mri_serial_number+sex+mriage_days	0.422498
scale(arr_filt_RDB_Delta)	scale(olink___MFAP5__1715_i0)	olink___MFAP5__1715_i0	64076	48573	7098	0.00763103	0.0116362	0.511975	0.0415665	0.655799	NA	indep	scale(value)~scale(arr_filt_RDB_Delta)+mri_serial_number+sex+mriage_days	0.696931
scale(arr_filt_RDB_Delta)	scale(olink___MSRA__1767_i0)	olink___MSRA__1767_i0	64076	48385	7072	0.0115718	0.0118848	0.33026	0.00379491	0.973658	NA	indep	scale(value)~scale(arr_filt_RDB_Delta)+mri_serial_number+sex+mriage_days	0.533841
scale(arr_filt_RDB_Delta)	scale(olink___NELL2__1843_i0)	olink___NELL2__1843_i0	64076	48406	7072	0.0141084	0.011661	0.226366	0.0410672	1.20988	NA	indep	scale(value)~scale(arr_filt_RDB_Delta)+mri_serial_number+sex+mriage_days	0.420512
scale(arr_filt_RDB_Delta)	scale(olink___PARK7__1975_i0)	olink___PARK7__1975_i0	64076	48412	7071	0.0122163	0.0117755	0.299569	0.0221989	1.03743	NA	indep	scale(value)~scale(arr_filt_RDB_Delta)+mri_serial_number+sex+mriage_days	0.502912
scale(arr_filt_RDB_Delta)	scale(olink___PILRA__2052_i3)	olink___PILRA__2052_i3	64076	1060	957	0.0341505	0.0316552	0.280938	0.0473438	1.07883	NA	indep	scale(value)~scale(arr_filt_RDB_Delta)+mri_serial_number+sex+mriage_days	0.481983
scale(arr_filt_RDB_Delta)	scale(olink___PRTFDC1__2162_i3)	olink___PRTFDC1__2162_i3	64076	1054	951	-0.0523048	0.032339	0.106127	0.0125623	1.61739	NA	indep	scale(value)~scale(arr_filt_RDB_Delta)+mri_serial_number+sex+mriage_days	0.25479
scale(arr_filt_RDB_Delta)	scale(olink___RARRES1__2243_i3)	olink___RARRES1__2243_i3	64076	1041	938	0.0352432	0.0326027	0.279981	0.00931518	1.08099	NA	indep	scale(value)~scale(arr_filt_RDB_Delta)+mri_serial_number+sex+mriage_days	0.48131
scale(arr_filt_RDB_Delta)	scale(olink___RBP5__2255_i2)	olink___RBP5__2255_i2	64076	1101	1005	-0.00687841	0.0310159	0.824538	0.0377932	0.221771	NA	indep	scale(value)~scale(arr_filt_RDB_Delta)+mri_serial_number+sex+mriage_days	0.903073
scale(arr_filt_RDB_Delta)	scale(olink___RCOR1__2260_i0)	olink___RCOR1__2260_i0	64076	47881	6996	-0.0104591	0.0119477	0.381382	0.00388751	0.875409	NA	indep	scale(value)~scale(arr_filt_RDB_Delta)+mri_serial_number+sex+mriage_days	0.583666
scale(arr_filt_RDB_Delta)	scale(olink___RSPO3__2320_i3)	olink___RSPO3__2320_i3	64076	1065	962	0.0167876	0.028331	0.553621	0.232715	0.592552	NA	indep	scale(value)~scale(arr_filt_RDB_Delta)+mri_serial_number+sex+mriage_days	0.729076
scale(arr_filt_RDB_Delta)	scale(olink___SCARB2__2351_i3)	olink___SCARB2__2351_i3	64076	1057	954	0.0555965	0.0303332	0.0671369	0.127587	1.83286	NA	indep	scale(value)~scale(arr_filt_RDB_Delta)+mri_serial_number+sex+mriage_days	0.184696
scale(arr_filt_RDB_Delta)	scale(olink___SFRP1__2426_i0)	olink___SFRP1__2426_i0	64076	47970	7020	0.0554186	0.0115955	1.79472e-06	0.0588339	4.77932	NA	indep	scale(value)~scale(arr_filt_RDB_Delta)+mri_serial_number+sex+mriage_days	1.77511e-05
scale(arr_filt_RDB_Delta)	scale(olink___SMOC1__2498_i0)	olink___SMOC1__2498_i0	64076	48564	7092	0.0346751	0.0111173	0.00182186	0.125887	3.11901	NA	indep	scale(value)~scale(arr_filt_RDB_Delta)+mri_serial_number+sex+mriage_days	0.00965089
scale(arr_filt_RDB_Delta)	scale(olink___THOP1__2672_i2)	olink___THOP1__2672_i2	64076	1062	966	0.000896412	0.0311132	0.977021	0.0700643	0.0288113	NA	indep	scale(value)~scale(arr_filt_RDB_Delta)+mri_serial_number+sex+mriage_days	0.987621
scale(arr_filt_RDB_Delta)	scale(olink___TNFRSF1A__2727_i3)	olink___TNFRSF1A__2727_i3	64076	1060	957	0.0170788	0.0303157	0.573319	0.12626	0.563365	NA	indep	scale(value)~scale(arr_filt_RDB_Delta)+mri_serial_number+sex+mriage_days	0.743849
scale(arr_filt_RDB_Delta)	scale(olink___TPP1__2762_i0)	olink___TPP1__2762_i0	64076	47862	6994	0.0517987	0.0117954	1.14274e-05	0.0297005	4.39142	NA	indep	scale(value)~scale(arr_filt_RDB_Delta)+mri_serial_number+sex+mriage_days	9.69273e-05
scale(arr_filt_RDB_Delta)	scale(olink___TYMP__2812_i0)	olink___TYMP__2812_i0	64076	47922	7014	0.024655	0.0119443	0.0390395	0.00177931	2.06416	NA	indep	scale(value)~scale(arr_filt_RDB_Delta)+mri_serial_number+sex+mriage_days	0.124607
scale(arr_filt_RDB_Delta)	scale(100009___Armfatpercentageright__23119_i0)	100009___Armfatpercentageright__23119_i0	64076	492126	63386	0.0230963	0.00289698	1.58005e-15	0.468242	7.97255	NA	indep	scale(value)~scale(arr_filt_RDB_Delta)+mri_serial_number+sex+mriage_days	3.99069e-14
scale(arr_filt_RDB_Delta)	scale(100009___Legfatfreemassleft__23117_i3)	100009___Legfatfreemassleft__23117_i3	64076	5169	4633	0.00827841	0.00880881	0.347376	0.641877	0.939787	NA	indep	scale(value)~scale(arr_filt_RDB_Delta)+mri_serial_number+sex+mriage_days	0.550113
scale(arr_filt_RDB_Delta)	scale(100009___Trunkfatpercentage__23127_i0)	100009___Trunkfatpercentage__23127_i0	64076	491937	63352	0.0301192	0.00358125	4.17466e-17	0.187801	8.41027	NA	indep	scale(value)~scale(arr_filt_RDB_Delta)+mri_serial_number+sex+mriage_days	1.24554e-15
scale(arr_filt_RDB_Delta)	scale(100014___6mmcylindricalpowerangleleft__5113_i0)	100014___6mmcylindricalpowerangleleft__5113_i0	64076	95111	11860	0.00653345	0.00918009	0.476666	0.000759976	0.711698	NA	indep	scale(value)~scale(arr_filt_RDB_Delta)+mri_serial_number+sex+mriage_days	0.668005
scale(arr_filt_RDB_Delta)	scale(100014___6mmcylindricalpowerangleright__5114_i0)	100014___6mmcylindricalpowerangleright__5114_i0	64076	95866	11985	0.00374055	0.0091332	0.682139	0.000617601	0.409556	NA	indep	scale(value)~scale(arr_filt_RDB_Delta)+mri_serial_number+sex+mriage_days	0.815899
scale(arr_filt_RDB_Delta)	scale(100018___HeelbonemineraldensityBMDTscoreautomatedleft__4106_i3)	100018___HeelbonemineraldensityBMDTscoreautomatedleft__4106_i3	64076	384	331	0.0394997	0.0529076	0.455856	0.0839505	0.746578	NA	indep	scale(value)~scale(arr_filt_RDB_Delta)+mri_serial_number+sex+mriage_days	0.648972
scale(arr_filt_RDB_Delta)	scale(100032___Meantimetocorrectlyidentifymatches__20023_i0)	100032___Meantimetocorrectlyidentifymatches__20023_i0	64076	496542	63896	0.0105602	0.00380643	0.00553363	0.0745761	2.7743	NA	indep	scale(value)~scale(arr_filt_RDB_Delta)+mri_serial_number+sex+mriage_days	0.0253301
scale(arr_filt_RDB_Delta)	scale(100034___Numberofoldersiblings__5057_i3)	100034___Numberofoldersiblings__5057_i3	64076	5374	4798	0.000392013	0.0144404	0.978344	0.00353308	0.0271471	NA	indep	scale(value)~scale(arr_filt_RDB_Delta)+mri_serial_number+sex+mriage_days	0.98786
scale(arr_filt_RDB_Delta)	scale(100052___Waterintake__1528_i0)	100052___Waterintake__1528_i0	64076	501467	64063	0.011929	0.0039048	0.00225183	0.0235786	3.05496	NA	indep	scale(value)~scale(arr_filt_RDB_Delta)+mri_serial_number+sex+mriage_days	0.0116535
scale(arr_filt_RDB_Delta)	scale(100081___Lymphocytepercentage__30180_i0)	100081___Lymphocytepercentage__30180_i0	64076	477158	62019	-0.0148413	0.00399605	0.000204199	0.0100858	3.71399	NA	indep	scale(value)~scale(arr_filt_RDB_Delta)+mri_serial_number+sex+mriage_days	0.00134977
scale(arr_filt_RDB_Delta)	scale(100081___Plateletcrit__30090_i2)	100081___Plateletcrit__30090_i2	64076	5862	4771	-0.00715609	0.0138151	0.60449	0.0924587	0.517989	NA	indep	scale(value)~scale(arr_filt_RDB_Delta)+sex+mriage_days	0.764309
scale(arr_filt_RDB_Delta)	scale(100098___Protein__100003_i0)	100098___Protein__100003_i0	64076	70713	9790	0.00521822	0.00998997	0.601441	0.024778	0.522346	NA	indep	scale(value)~scale(arr_filt_RDB_Delta)+mri_serial_number+sex+mriage_days	0.762218
scale(arr_filt_RDB_Delta)	scale(100098___Protein__100003_i2)	100098___Protein__100003_i2	64076	83234	18220	-0.00353839	0.0073316	0.62937	0.0216048	0.482621	NA	indep	scale(value)~scale(arr_filt_RDB_Delta)+mri_serial_number+sex+mriage_days	0.781276
scale(arr_filt_RDB_Delta)	scale(1009___Noweartimebiasadjustedaccelerationmaximum__90091_i0)	1009___Noweartimebiasadjustedaccelerationmaximum__90091_i0	64076	103660	25552	-0.0356862	0.00605122	3.74011e-09	0.0649494	5.89736	NA	indep	scale(value)~scale(arr_filt_RDB_Delta)+mri_serial_number+sex+mriage_days	5.3501e-08
scale(arr_filt_RDB_Delta)	scale(104___Paxis__22335_i2)	104___Paxis__22335_i2	64076	44042	37703	-0.012359	0.00512734	0.0159396	0.00942541	2.41041	NA	indep	scale(value)~scale(arr_filt_RDB_Delta)+mri_serial_number+sex+mriage_days	0.0612207
scale(arr_filt_RDB_Delta)	scale(109___Medianmagneticsusceptibilityinputamenleft__24471_i3)	109___Medianmagneticsusceptibilityinputamenleft__24471_i3	64076	4634	4146	0.078002	0.0145506	8.74039e-08	0.125734	5.36073	NA	indep	scale(value)~scale(arr_filt_RDB_Delta)+mri_serial_number+sex+mriage_days	1.03666e-06
scale(arr_filt_RDB_Delta)	scale(1101___VolumeofgreymatterinInferiorTemporalGyrustemporooccipitalpartleft__25812_i3)	1101___VolumeofgreymatterinInferiorTemporalGyrustemporooccipitalpartleft__25812_i3	64076	4784	4283	0.0206017	0.0145775	0.157653	0.0931494	1.41326	NA	indep	scale(value)~scale(arr_filt_RDB_Delta)+mri_serial_number+sex+mriage_days	0.334304
scale(arr_filt_RDB_Delta)	scale(110___Volumeofbraingreywhitematter__25010_i2)	110___Volumeofbraingreywhitematter__25010_i2	64076	46398	40771	-0.0116705	0.00393894	0.00304985	0.367908	2.96285	NA	indep	scale(value)~scale(arr_filt_RDB_Delta)+mri_serial_number+sex+mriage_days	0.0151215
scale(arr_filt_RDB_Delta)	scale(110___Volumeofbrainstem4thventricle__25025_i3)	110___Volumeofbrainstem4thventricle__25025_i3	64076	4784	4283	0.0102358	0.0137188	0.455637	0.196838	0.746119	NA	indep	scale(value)~scale(arr_filt_RDB_Delta)+mri_serial_number+sex+mriage_days	0.648902
scale(arr_filt_RDB_Delta)	scale(111___DVARSMeanDfromcleanedrfMRI__24432_i2)	111___DVARSMeanDfromcleanedrfMRI__24432_i2	64076	44481	39187	0.0471964	0.00485087	2.39338e-22	0.0785718	9.72946	NA	indep	scale(value)~scale(arr_filt_RDB_Delta)+mri_serial_number+sex+mriage_days	1.0964e-20
[truncated: 1,189,419 more chars]
